# Sex Modifies the Effect of Genetic Risk Scores for Polycystic Ovary Syndrome on Metabolic Phenotypes

**DOI:** 10.1101/2021.10.23.21265391

**Authors:** Ky’Era V. Actkins, Genevieve Jean-Pierre, Melinda C. Aldrich, Digna R. Velez Edwards, Lea K. Davis

**Affiliations:** Department of Microbiology, Immunology, and Physiology, Meharry Medical College, Nashville, TN; Vanderbilt Genetics Institute, Vanderbilt University Medical Center, Nashville, TN; Division of Genetic Medicine, Department of Medicine, Vanderbilt University Medical Center, Nashville, TN; Department of Thoracic Surgery, Vanderbilt University Medical Center, Nashville, TN; Department of Biomedical Informatics, Vanderbilt University Medical Center, Nashville, TN; Vanderbilt Epidemiology Center, Institute of Medicine and Public Health, Vanderbilt University Medical Center, Nashville, TN; Division of Quantitative Sciences, Department of Obstetrics and Gynecology, Vanderbilt University Medical Center, Nashville, TN

**Keywords:** polycystic ovary syndrome, sex differences, polygenic risk scores, phenome-wide association study, electronic health records, mediation analysis

## Abstract

Females with polycystic ovary syndrome (PCOS), the most common endocrine disorder in women, have an increased risk of developing metabolic disorders such as insulin resistance, obesity, and type 2 diabetes (T2D). Furthermore, while only diagnosable in females, males with a family history of PCOS can also exhibit a poor cardiometabolic profile. Therefore, we aimed to elucidate the role of sex in the relationship between PCOS and its comorbidities by conducting bidirectional genetic risk score analyses in both sexes. We conducted a phenome-wide association study (PheWAS) using PCOS polygenic risk scores (PCOS_PRS_) to understand the pleiotropic effects of PCOS genetic liability across 1,380 medical conditions in females and males recorded in the Vanderbilt University Medical Center electronic health record (EHR) database. After adjusting for age and genetic ancestry, we found that European descent males with higher PCOS_PRS_ were significantly more likely to develop cardiovascular diseases than females at the same level of genetic risk, while females had a higher odds of developing T2D. Based on observed significant associations, we tested the relationship between PRS for comorbid conditions (e.g., T2D, body mass index, hypertension, etc.) and found that only PRS generated for BMI and T2D were associated with a PCOS diagnosis. We then further decomposed the T2D_PRS_ association with PCOS by adjusting the model for measured BMI and BMI_residual_ (enriched for the environmental contribution to BMI). Results demonstrated that genetically regulated BMI primarily accounted for the relationship between T2D_PRS_ and PCOS. This was further supported in a mediation analysis, which only revealed clinical BMI measurements, but not BMI_residual_, as a strong mediator for both sexes. Overall, our findings show that the genetic architecture of PCOS has distinct metabolic sex differences, but these associations are only apparent when PCOS_PRS_ is explicitly modeled. It is possible that these pathways are less explained by the direct genetic risk of metabolic traits than they are by the risk factors shared between them, which can be influenced by biological variables such as sex.

## Supplementary Data for "Sex Modifies the Effect of Genetic Risk Scores for Polycystic Ovary Syndrome on Metabolic Phenotypes" (part 1 of 3)

### Sheet: README
This document contains supplementary results for:
Sex Modifies the Effect of Genetic Risk Scores for Polycystic Ovary Syndrome on Metabolic Phenotypes
PheWAS Results Description
Combined	Sex combined analysis
Female	Female stratified analysis
Male	Male stratified analysis
BMI Adj	Adjusted for body mass index
BMI Residual	Adjusted for body mass index residual
EUR	European descent
AFR	African descent
Cardiometabolic PRS Analysis Description
Results for the comorbiditiy PRS logistic regression analysis are shown in the last tab. The analysis was performed in a female stratified PCOS case/control dataset.

### Sheet: EUR Combined
outcome	predictor	adjustment	beta	SE	OR	p	type	n_total	n_cases	n_controls	HWE_p	allele_freq	n_no_snp	note	bonferroni	fdr	description	group	lower	upper
250.2	PRS	NA	0.0798968	0.0134882	1.08318	3.1527e-09	logistic	60276	8990	51286	NA	NA	0		TRUE	TRUE	Type 2 diabetes	endocrine/metabolic	1.05491	1.11219
250	PRS	NA	0.0753184	0.0131526	1.07823	1.02534e-08	logistic	60710	9424	51286	NA	NA	0		TRUE	TRUE	Diabetes mellitus	endocrine/metabolic	1.05079	1.10638
278.1	PRS	NA	0.0698132	0.0157798	1.07231	9.67904e-06	logistic	56987	5835	51152	NA	NA	0		TRUE	TRUE	Obesity	endocrine/metabolic	1.03965	1.10599
401.21	PRS	NA	0.102141	0.0247085	1.10754	3.56779e-05	logistic	38048	2696	35352	NA	NA	0		TRUE	TRUE	Hypertensive heart disease	circulatory system	1.05518	1.1625
278	PRS	NA	0.0590131	0.0146962	1.06079	5.93126e-05	logistic	57993	6841	51152	NA	NA	0		FALSE	TRUE	Overweight, obesity and other hyperalimentation	endocrine/metabolic	1.03067	1.09179
401	PRS	NA	0.0435562	0.0111068	1.04452	8.79731e-05	logistic	59926	24574	35352	NA	NA	0		FALSE	TRUE	Hypertension	circulatory system	1.02203	1.06751
525.1	PRS	NA	-0.325712	0.0845747	0.722013	0.000117553	logistic	61245	184	61061	NA	NA	0		FALSE	TRUE	Loss of teeth or edentulism	digestive	0.611721	0.85219
401.1	PRS	NA	0.0418247	0.0111736	1.04271	0.000181721	logistic	59511	24159	35352	NA	NA	0		FALSE	TRUE	Essential hypertension	circulatory system	1.02012	1.0658
613.1	PRS	NA	0.28811	0.0811462	1.3339	0.000384503	logistic	63039	197	62842	NA	NA	0		FALSE	FALSE	Inflammatory disease of breast	genitourinary	1.13776	1.56386
256.4	PRS	NA	0.194233	0.0578257	1.21438	0.000782447	logistic	57851	400	57451	NA	NA	0		FALSE	FALSE	Polycystic ovaries	endocrine/metabolic	1.08426	1.36012
411.4	PRS	NA	0.0464831	0.0147357	1.04758	0.00160803	logistic	58823	9123	49700	NA	NA	0		FALSE	FALSE	Coronary atherosclerosis	circulatory system	1.01776	1.07828
250.24	PRS	NA	0.0844364	0.0269854	1.0881	0.00175427	logistic	53188	1902	51286	NA	NA	0		FALSE	FALSE	Type 2 diabetes with neurological manifestations	endocrine/metabolic	1.03205	1.1472
250.3	PRS	NA	0.0698726	0.0223463	1.07237	0.00176711	logistic	54063	2777	51286	NA	NA	0		FALSE	FALSE	Insulin pump user	endocrine/metabolic	1.02642	1.12038
642	PRS	NA	-0.15025	0.0500307	0.860493	0.00267202	logistic	66004	538	65466	NA	NA	0		FALSE	FALSE	Hypertension complicating pregnancy, childbirth, and the puerperium	pregnancy complications	0.780118	0.949149
327.32	PRS	NA	0.0516451	0.0176709	1.053	0.00347117	logistic	55627	4552	51075	NA	NA	0		FALSE	FALSE	Obstructive sleep apnea	neurological	1.01716	1.09011
250.6	PRS	NA	0.0873599	0.0299663	1.09129	0.00355384	logistic	52799	1513	51286	NA	NA	0		FALSE	FALSE	Polyneuropathy in diabetes	endocrine/metabolic	1.02904	1.1573
367	PRS	NA	-0.0706967	0.0243263	0.931744	0.00365864	logistic	63449	2297	61152	NA	NA	0		FALSE	FALSE	Disorders of refraction and accommodation; blindness and low vision	sense organs	0.888362	0.977246
580	PRS	NA	-0.110206	0.0380933	0.89565	0.00381517	logistic	51174	914	50260	NA	NA	0		FALSE	FALSE	Nephritis; nephrosis; renal sclerosis	genitourinary	0.831213	0.965081
695.4	PRS	NA	-0.109868	0.03826	0.895952	0.00408373	logistic	56496	901	55595	NA	NA	0		FALSE	FALSE	Lupus (localized and systemic)	dermatologic	0.831223	0.965723
255.11	PRS	NA	-0.32093	0.113054	0.725474	0.00452944	logistic	57554	103	57451	NA	NA	0		FALSE	FALSE	Cushing's syndrome	endocrine/metabolic	0.581283	0.905432
256	PRS	NA	0.140069	0.0507556	1.15035	0.00578583	logistic	57966	515	57451	NA	NA	0		FALSE	FALSE	Ovarian dysfunction	endocrine/metabolic	1.04142	1.27068
411	PRS	NA	0.0385317	0.014106	1.03928	0.00630301	logistic	59715	10015	49700	NA	NA	0		FALSE	FALSE	Ischemic Heart Disease	circulatory system	1.01094	1.06842
705.1	PRS	NA	0.288957	0.108295	1.33503	0.00762479	logistic	60032	109	59923	NA	NA	0		FALSE	FALSE	Dyshidrosis	dermatologic	1.07972	1.65072
333	PRS	NA	-0.0868943	0.0338421	0.916774	0.0102395	logistic	52528	1161	51367	NA	NA	0		FALSE	FALSE	Extrapyramidal disease and abnormal movement disorders	neurological	0.857937	0.979646
401.2	PRS	NA	0.0486732	0.0190578	1.04988	0.0106501	logistic	40441	5089	35352	NA	NA	0		FALSE	FALSE	Hypertensive heart and/or renal disease	circulatory system	1.01138	1.08984
695.42	PRS	NA	-0.099633	0.0392898	0.90517	0.0112175	logistic	56448	853	55595	NA	NA	0		FALSE	FALSE	Systemic lupus erythematosus	dermatologic	0.838081	0.977629
369.5	PRS	NA	-0.144935	0.0583295	0.865079	0.0129639	logistic	58140	386	57754	NA	NA	0		FALSE	FALSE	Conjunctivitis, infectious	sense organs	0.771622	0.969855
278.11	PRS	NA	0.0553925	0.0223491	1.05696	0.0131932	logistic	53905	2753	51152	NA	NA	0		FALSE	FALSE	Morbid obesity	endocrine/metabolic	1.01166	1.10428
327.3	PRS	NA	0.0416236	0.0168158	1.0425	0.0133137	logistic	56153	5078	51075	NA	NA	0		FALSE	FALSE	Sleep apnea	neurological	1.0087	1.07743
695.41	PRS	NA	-0.238177	0.0968484	0.788063	0.0139218	logistic	55734	139	55595	NA	NA	0		FALSE	FALSE	Cutaneous lupus erythematosus	dermatologic	0.651812	0.952796
280.1	PRS	NA	0.0559577	0.0231787	1.05755	0.0157705	logistic	46493	2581	43912	NA	NA	0		FALSE	FALSE	Iron deficiency anemias, unspecified or not due to blood loss	hematopoietic	1.01058	1.10671
280	PRS	NA	0.0519076	0.0215263	1.05328	0.0158933	logistic	46938	3026	43912	NA	NA	0		FALSE	FALSE	Iron deficiency anemias	hematopoietic	1.00976	1.09867
184.1	PRS	NA	-0.127021	0.0527188	0.880715	0.0159786	logistic	60589	477	60112	NA	NA	0		FALSE	FALSE	Malignant neoplasm of ovary and other uterine adnexa	neoplasms	0.794256	0.976586
367.9	PRS	NA	-0.142728	0.0593759	0.86699	0.0162259	logistic	61523	371	61152	NA	NA	0		FALSE	FALSE	Blindness and low vision	sense organs	0.771742	0.973993
560	PRS	NA	-0.060797	0.0256161	0.941014	0.0176258	logistic	47835	2070	45765	NA	NA	0		FALSE	FALSE	Intestinal obstruction without mention of hernia	digestive	0.894935	0.989467
389.2	PRS	NA	-0.11079	0.0473596	0.895127	0.0193185	logistic	59269	593	58676	NA	NA	0		FALSE	FALSE	Conductive hearing loss	sense organs	0.815777	0.982196
411.3	PRS	NA	0.0639838	0.0273693	1.06608	0.0193977	logistic	51579	1879	49700	NA	NA	0		FALSE	FALSE	Angina pectoris	circulatory system	1.01039	1.12483
296.1	PRS	NA	0.0675002	0.0292359	1.06983	0.0209538	logistic	43166	1577	41589	NA	NA	0		FALSE	FALSE	Bipolar	mental disorders	1.01025	1.13292
701.1	PRS	NA	0.253602	0.110674	1.28866	0.021938	logistic	59637	105	59532	NA	NA	0		FALSE	FALSE	Keratoderma, acquired	dermatologic	1.03736	1.60083
272	PRS	NA	0.0265267	0.0116105	1.02688	0.0223298	logistic	60270	17006	43264	NA	NA	0		FALSE	FALSE	Disorders of lipoid metabolism	endocrine/metabolic	1.00378	1.05052
705	PRS	NA	0.177933	0.0779397	1.19475	0.0224328	logistic	60136	213	59923	NA	NA	0		FALSE	FALSE	Disorders of sweat glands	dermatologic	1.02549	1.39193
217.1	PRS	NA	-0.185218	0.0812706	0.830923	0.0226652	logistic	59492	197	59295	NA	NA	0		FALSE	FALSE	Nevus, non-neoplastic	neoplasms	0.708568	0.974405
743	PRS	NA	-0.0372378	0.0164857	0.963447	0.0238961	logistic	61053	5777	55276	NA	NA	0		FALSE	FALSE	Osteoporosis, osteopenia and pathological fracture	musculoskeletal	0.932814	0.995086
272.1	PRS	NA	0.0261425	0.0116137	1.02649	0.0243856	logistic	60258	16994	43264	NA	NA	0		FALSE	FALSE	Hyperlipidemia	endocrine/metabolic	1.00339	1.05012
578.9	PRS	NA	-0.06819	0.0302962	0.934083	0.0243997	logistic	54441	1462	52979	NA	NA	0		FALSE	FALSE	Hemorrhage of gastrointestinal tract	digestive	0.880231	0.991229
619.4	PRS	NA	0.156616	0.0698862	1.16955	0.0250255	logistic	62867	267	62600	NA	NA	0		FALSE	FALSE	Noninflammatory disorders of vagina	genitourinary	1.01983	1.34124
560.1	PRS	NA	-0.0828926	0.0374578	0.92045	0.0269007	logistic	46710	945	45765	NA	NA	0		FALSE	FALSE	Paralytic ileus	digestive	0.855294	0.99057
695	PRS	NA	-0.0560845	0.0253679	0.945459	0.0270467	logistic	59023	2092	56931	NA	NA	0		FALSE	FALSE	Erythematous conditions	dermatologic	0.899599	0.993657
430.3	PRS	NA	0.144096	0.0658651	1.155	0.0286881	logistic	56329	299	56030	NA	NA	0		FALSE	FALSE	Subdural hemorrhage	circulatory system	1.01511	1.31415
636.1	PRS	NA	0.122479	0.0562956	1.13029	0.0295826	logistic	63974	425	63549	NA	NA	0		FALSE	FALSE	Threatened premature labor	pregnancy complications	1.01221	1.26215
250.23	PRS	NA	0.102346	0.0472241	1.10777	0.030217	logistic	51880	594	51286	NA	NA	0		FALSE	FALSE	Type 2 diabetes with ophthalmic manifestations	endocrine/metabolic	1.00983	1.2152
246.7	PRS	NA	0.247076	0.114551	1.28028	0.0310128	logistic	53429	100	53329	NA	NA	0		FALSE	FALSE	Abnormal results of function study of thyroid	endocrine/metabolic	1.02281	1.60255
425.12	PRS	NA	0.219939	0.102058	1.246	0.0311582	logistic	60384	125	60259	NA	NA	0		FALSE	FALSE	Other hypertrophic cardiomyopathy	circulatory system	1.02011	1.52192
560.4	PRS	NA	-0.0690486	0.0321963	0.933281	0.0319836	logistic	47053	1288	45765	NA	NA	0		FALSE	FALSE	Other intestinal obstruction	digestive	0.876207	0.994074
367.1	PRS	NA	-0.0638264	0.0297701	0.938168	0.0320345	logistic	62669	1517	61152	NA	NA	0		FALSE	FALSE	Myopia	sense organs	0.884993	0.994538
394.1	PRS	NA	-0.136254	0.0642609	0.872621	0.0339793	logistic	54653	315	54338	NA	NA	0		FALSE	FALSE	Mitral valve stenosis and aortic valve stenosis	circulatory system	0.769353	0.989751
288.11	PRS	NA	-0.0608068	0.0287375	0.941005	0.03435	logistic	51430	1615	49815	NA	NA	0		FALSE	FALSE	Neutropenia	hematopoietic	0.889468	0.995529
585.34	PRS	NA	-0.069389	0.033287	0.932964	0.0371086	logistic	51478	1218	50260	NA	NA	0		FALSE	FALSE	Chronic Kidney Disease, Stage IV	genitourinary	0.874038	0.995862
739	PRS	NA	-0.124923	0.0601338	0.882565	0.0377637	logistic	58331	364	57967	NA	NA	0		FALSE	FALSE	Contracture of joint	musculoskeletal	0.78444	0.992965
743.12	PRS	NA	-0.0828418	0.0399617	0.920497	0.0381697	logistic	56139	863	55276	NA	NA	0		FALSE	FALSE	Senile osteoporosis	musculoskeletal	0.85115	0.995493
318	PRS	NA	0.0318948	0.0154702	1.03241	0.0392374	logistic	57866	6183	51683	NA	NA	0		FALSE	FALSE	Tobacco use disorder	mental disorders	1.00157	1.06419
427.8	PRS	NA	0.0632341	0.0309782	1.06528	0.0412267	logistic	43721	1500	42221	NA	NA	0		FALSE	FALSE	Sinoatrial node dysfunction (Bradycardia)	circulatory system	1.00252	1.13196
840	PRS	NA	-0.0515135	0.0253481	0.949791	0.0421294	logistic	60504	2093	58411	NA	NA	0		FALSE	FALSE	Sprains and strains	injuries & poisonings	0.903756	0.998171
250.13	PRS	NA	-0.158592	0.0783242	0.853344	0.0428862	logistic	51500	214	51286	NA	NA	0		FALSE	FALSE	Type 1 diabetes with ophthalmic manifestations	endocrine/metabolic	0.731903	0.994936
395.2	PRS	NA	0.0475643	0.0236058	1.04871	0.043911	logistic	56871	2533	54338	NA	NA	0		FALSE	FALSE	Nonrheumatic aortic valve disorders	circulatory system	1.0013	1.09837
619	PRS	NA	0.0778081	0.0386293	1.08092	0.0439859	logistic	63493	893	62600	NA	NA	0		FALSE	FALSE	Noninflammatory female genital disorders	genitourinary	1.0021	1.16593
426.21	PRS	NA	0.160451	0.0797654	1.17404	0.0442692	logistic	42423	202	42221	NA	NA	0		FALSE	FALSE	First degree AV block	circulatory system	1.00412	1.37272
272.13	PRS	NA	0.0294529	0.0146644	1.02989	0.0445945	logistic	51665	8401	43264	NA	NA	0		FALSE	FALSE	Mixed hyperlipidemia	endocrine/metabolic	1.00071	1.05992
260.22	PRS	NA	-0.142707	0.0711254	0.867008	0.044812	logistic	48271	260	48011	NA	NA	0		FALSE	FALSE	Nutritional marasmus	endocrine/metabolic	0.754189	0.996704
596.5	PRS	NA	0.066821	0.0334029	1.0691	0.0454511	logistic	60984	1185	59799	NA	NA	0		FALSE	FALSE	Functional disorders of bladder	genitourinary	1.00135	1.14144
316	PRS	NA	0.051047	0.0255544	1.05237	0.0457624	logistic	53753	2070	51683	NA	NA	0		FALSE	FALSE	Substance addiction and disorders	mental disorders	1.00096	1.10642
580.3	PRS	NA	-0.0965393	0.0484424	0.907974	0.0462761	logistic	50821	561	50260	NA	NA	0		FALSE	FALSE	Nephritis and nephropathy without mention of glomerulonephritis	genitourinary	0.825731	0.998409
385	PRS	NA	-0.177283	0.089621	0.837543	0.0479131	logistic	58243	162	58081	NA	NA	0		FALSE	FALSE	Other disorders of middle ear and mastoid	sense organs	0.70262	0.998376
184.11	PRS	NA	-0.113234	0.0573892	0.892942	0.0484854	logistic	60513	401	60112	NA	NA	0		FALSE	FALSE	Malignant neoplasm of ovary	neoplasms	0.797944	0.999249
588	PRS	NA	-0.0696971	0.035382	0.932676	0.048856	logistic	51324	1064	50260	NA	NA	0		FALSE	FALSE	Disorders resulting from impaired renal function	genitourinary	0.870188	0.999652
710.1	PRS	NA	0.0730843	0.0371457	1.07582	0.0491254	logistic	55913	952	54961	NA	NA	0		FALSE	FALSE	Osteomyelitis	musculoskeletal	1.00028	1.15707
594.3	PRS	NA	-0.0860643	0.0438742	0.917535	0.0498073	logistic	61217	682	60535	NA	NA	0		FALSE	FALSE	Calculus of ureter	genitourinary	0.841931	0.999929
184	PRS	NA	-0.0913286	0.0466092	0.912718	0.0500594	logistic	60725	613	60112	NA	NA	0		FALSE	FALSE	Cancer of other female genital organs	neoplasms	0.833033	1.00003
250.4	PRS	NA	0.0529368	0.0270219	1.05436	0.050109	logistic	53150	1864	51286	NA	NA	0		FALSE	FALSE	Abnormal glucose	endocrine/metabolic	0.999974	1.11171
275.1	PRS	NA	-0.156084	0.0797454	0.855487	0.050315	logistic	59321	205	59116	NA	NA	0		FALSE	FALSE	Disorders of iron metabolism	hematopoietic	0.7317	1.00022
564.1	PRS	NA	-0.0603526	0.0308631	0.941433	0.0505249	logistic	47175	1410	45765	NA	NA	0		FALSE	FALSE	Irritable Bowel Syndrome	digestive	0.886172	1.00014
364.5	PRS	NA	-0.192436	0.0986345	0.824947	0.0510573	logistic	60599	134	60465	NA	NA	0		FALSE	FALSE	Corneal dystrophy	sense organs	0.679934	1.00089
710.12	PRS	NA	0.100029	0.0513473	1.1052	0.0514036	logistic	55455	494	54961	NA	NA	0		FALSE	FALSE	Chronic osteomyelitis	musculoskeletal	0.999389	1.22222
250.25	PRS	NA	0.108854	0.056051	1.115	0.0521295	logistic	51706	420	51286	NA	NA	0		FALSE	FALSE	Diabetes type 2 with peripheral circulatory disorders	endocrine/metabolic	0.998995	1.24448
752	PRS	NA	0.10182	0.0524868	1.10718	0.0523906	logistic	65197	487	64710	NA	NA	0		FALSE	FALSE	Nervous system congenital anomalies	congenital anomalies	0.998946	1.22715
338.1	PRS	NA	-0.0301942	0.0156162	0.970257	0.0531724	logistic	57989	5991	51998	NA	NA	0		FALSE	FALSE	Acute pain	neurological	0.94101	1.00041
401.3	PRS	NA	0.062098	0.0322036	1.06407	0.053819	logistic	36691	1339	35352	NA	NA	0		FALSE	FALSE	Other hypertensive complications	circulatory system	0.998979	1.13339
573.6	PRS	NA	-0.125699	0.0653245	0.88188	0.0543265	logistic	53744	307	53437	NA	NA	0		FALSE	FALSE	Nonspecific elevation of levels of transaminase or lactic acid dehydrogenase [LDH]	digestive	0.775897	1.00234
255.1	PRS	NA	-0.150432	0.0784063	0.860336	0.0550324	logistic	57664	213	57451	NA	NA	0		FALSE	FALSE	Adrenal hyperfunction	endocrine/metabolic	0.737781	1.00325
355.1	PRS	NA	-0.0706652	0.0369713	0.931774	0.0559593	logistic	58788	968	57820	NA	NA	0		FALSE	FALSE	Chronic pain syndrome	neurological	0.866642	1.0018
525	PRS	NA	-0.125002	0.0654383	0.882495	0.056104	logistic	61366	305	61061	NA	NA	0		FALSE	FALSE	Other diseases of the teeth and supporting structures	digestive	0.776265	1.00326
217	PRS	NA	-0.142661	0.075057	0.867048	0.0573404	logistic	59526	231	59295	NA	NA	0		FALSE	FALSE	Vascular hamartomas and non-neoplastic nevi	neoplasms	0.748433	1.00446
149.5	PRS	NA	-0.0955581	0.0503904	0.908866	0.0579129	logistic	64706	516	64190	NA	NA	0		FALSE	FALSE	Hx of malignant neoplasm of oral cavity and pharynx	neoplasms	0.823392	1.00321
443.7	PRS	NA	0.18039	0.0957505	1.19768	0.0595712	logistic	55083	142	54941	NA	NA	0		FALSE	FALSE	Peripheral angiopathy in diseases classified elsewhere	circulatory system	0.992745	1.44493
352.1	PRS	NA	0.111536	0.0592187	1.11799	0.0596379	logistic	58191	371	57820	NA	NA	0		FALSE	FALSE	Trigeminal nerve disorders [CN5]	neurological	0.995478	1.25559
854	PRS	NA	0.0731443	0.0389804	1.07589	0.0605952	logistic	57828	864	56964	NA	NA	0		FALSE	FALSE	Complications of cardiac/vascular device, implant, and graft	injuries & poisonings	0.996748	1.16131
743.9	PRS	NA	-0.0423609	0.0225961	0.958524	0.0608347	logistic	58102	2826	55276	NA	NA	0		FALSE	FALSE	Osteopenia or other disorder of bone and cartilage	musculoskeletal	0.916999	1.00193
345.3	PRS	NA	0.0416176	0.0222653	1.0425	0.0615992	logistic	54172	2805	51367	NA	NA	0		FALSE	FALSE	Convulsions	neurological	0.99798	1.089
743.11	PRS	NA	-0.0423293	0.0226714	0.958554	0.0618904	logistic	58187	2911	55276	NA	NA	0		FALSE	FALSE	Osteoporosis NOS	musculoskeletal	0.916892	1.00211
627.2	PRS	NA	-0.0475081	0.0255206	0.953603	0.062665	logistic	57765	2218	55547	NA	NA	0		FALSE	FALSE	Symptomatic menopause	genitourinary	0.907076	1.00252
593.1	PRS	NA	0.0868721	0.0466885	1.09076	0.0627903	logistic	50337	597	49740	NA	NA	0		FALSE	FALSE	Gross hematuria	genitourinary	0.995373	1.19528
701.3	PRS	NA	-0.18969	0.102406	0.827215	0.0639763	logistic	59657	125	59532	NA	NA	0		FALSE	FALSE	Circumscribed scleroderma	dermatologic	0.676783	1.01109
284.1	PRS	NA	-0.0630707	0.0340654	0.938877	0.0641035	logistic	45062	1150	43912	NA	NA	0		FALSE	FALSE	Pancytopenia	hematopoietic	0.878237	1.0037
385.3	PRS	NA	-0.186842	0.101186	0.829575	0.0648168	logistic	58208	127	58081	NA	NA	0		FALSE	FALSE	Cholesteatoma	sense organs	0.680337	1.01155
174.3	PRS	NA	-0.193243	0.104659	0.824282	0.064833	logistic	59158	119	59039	NA	NA	0		FALSE	FALSE	Neoplasm of uncertain behavior of breast	neoplasms	0.671411	1.01196
818.2	PRS	NA	0.18242	0.0989106	1.20012	0.0651409	logistic	63957	132	63825	NA	NA	0		FALSE	FALSE	Subarachnoid hemorrhage (injury)	injuries & poisonings	0.98862	1.45686
626.11	PRS	NA	0.10911	0.0591881	1.11528	0.0652647	logistic	55928	381	55547	NA	NA	0		FALSE	FALSE	Absent or infrequent menstruation	genitourinary	0.993125	1.25247
288.1	PRS	NA	-0.0472931	0.0258375	0.953808	0.0671898	logistic	51829	2014	49815	NA	NA	0		FALSE	FALSE	Decreased white blood cell count	hematopoietic	0.906708	1.00335
588.2	PRS	NA	-0.119318	0.0655665	0.887525	0.0687886	logistic	50564	304	50260	NA	NA	0		FALSE	FALSE	Secondary hyperparathyroidism (of renal origin)	genitourinary	0.780494	1.00923
642.1	PRS	NA	-0.122952	0.0676417	0.884306	0.0691117	logistic	65757	291	65466	NA	NA	0		FALSE	FALSE	Preeclampsia and eclampsia	pregnancy complications	0.774506	1.00967
250.12	PRS	NA	-0.126109	0.0694803	0.881519	0.069519	logistic	51558	272	51286	NA	NA	0		FALSE	FALSE	Type 1 diabetes with renal manifestations	endocrine/metabolic	0.769288	1.01012
433.2	PRS	NA	-0.0516242	0.0284522	0.949686	0.0696135	logistic	57699	1669	56030	NA	NA	0		FALSE	FALSE	Occlusion of cerebral arteries	circulatory system	0.898175	1.00415
558	PRS	NA	-0.0460564	0.0254261	0.954988	0.0700821	logistic	47885	2120	45765	NA	NA	0		FALSE	FALSE	Noninfectious gastroenteritis	digestive	0.908563	1.00379
700	PRS	NA	0.118847	0.0659592	1.1262	0.0715733	logistic	59831	299	59532	NA	NA	0		FALSE	FALSE	Corns and callosities	dermatologic	0.989621	1.28162
480.1	PRS	NA	-0.0563566	0.0313445	0.945202	0.0721816	logistic	52668	1353	51315	NA	NA	0		FALSE	FALSE	Bacterial pneumonia	respiratory	0.888881	1.00509
195.1	PRS	NA	-0.0521308	0.0290058	0.949205	0.0722945	logistic	51370	1606	49764	NA	NA	0		FALSE	FALSE	Malignant neoplasm, other	neoplasms	0.896746	1.00473
750.1	PRS	NA	0.188772	0.105224	1.20777	0.0728123	logistic	62598	118	62480	NA	NA	0		FALSE	FALSE	Upper gastrointestinal congenital anomalies	congenital anomalies	0.982685	1.4844
194	PRS	NA	0.188857	0.105462	1.20787	0.0733315	logistic	64359	117	64242	NA	NA	0		FALSE	FALSE	Cancer of other endocrine glands	neoplasms	0.98231	1.48522
303.4	PRS	NA	-0.125345	0.0700094	0.882193	0.0733897	logistic	41858	269	41589	NA	NA	0		FALSE	FALSE	Somatoform disorder	mental disorders	0.769078	1.01194
365.2	PRS	NA	0.151571	0.0846582	1.16366	0.0733905	logistic	60646	181	60465	NA	NA	0		FALSE	FALSE	Primary angle-closure glaucoma	sense organs	0.985744	1.37369
599.4	PRS	NA	0.0484649	0.0271176	1.04966	0.0739029	logistic	51360	1850	49510	NA	NA	0		FALSE	FALSE	Urinary incontinence	genitourinary	0.995325	1.10696
227.1	PRS	NA	0.165819	0.0928154	1.18036	0.0740117	logistic	64392	150	64242	NA	NA	0		FALSE	FALSE	Benign neoplasm of adrenal gland	neoplasms	0.984029	1.41586
635.3	PRS	NA	0.204893	0.114758	1.22739	0.0741903	logistic	63650	101	63549	NA	NA	0		FALSE	FALSE	Placenta previa and abruptio placenta	pregnancy complications	0.980167	1.53698
600	PRS	NA	0.047694	0.0268585	1.04885	0.0757734	logistic	61622	2277	59345	NA	NA	0		FALSE	FALSE	Hyperplasia of prostate	genitourinary	0.995064	1.10554
527.2	PRS	NA	0.189579	0.106959	1.20874	0.0763208	logistic	62154	113	62041	NA	NA	0		FALSE	FALSE	Sialoadenitis	digestive	0.980139	1.49066
372	PRS	NA	-0.160068	0.0905007	0.852086	0.0769442	logistic	57913	159	57754	NA	NA	0		FALSE	FALSE	Disorders of conjunctiva	sense organs	0.713588	1.01746
415.21	PRS	NA	0.100413	0.0568559	1.10563	0.0773793	logistic	54894	402	54492	NA	NA	0		FALSE	FALSE	Primary pulmonary hypertension	circulatory system	0.989036	1.23596
446.4	PRS	NA	0.166806	0.0949147	1.18153	0.0788441	logistic	55085	144	54941	NA	NA	0		FALSE	FALSE	Wegener's granulomatosis	circulatory system	0.980957	1.4231
574.1	PRS	NA	0.0545092	0.0312578	1.05602	0.0811836	logistic	61846	1354	60492	NA	NA	0		FALSE	FALSE	Cholelithiasis	digestive	0.993267	1.12274
187.2	PRS	NA	-0.188766	0.108448	0.82798	0.0817513	logistic	63848	111	63737	NA	NA	0		FALSE	FALSE	Malignant neoplasm of testis	neoplasms	0.669433	1.02408
305.21	PRS	NA	-0.191558	0.110131	0.825672	0.0819717	logistic	41699	110	41589	NA	NA	0		FALSE	FALSE	Anorexia nervosa	mental disorders	0.665368	1.0246
580.1	PRS	NA	-0.116617	0.0672504	0.889926	0.0829062	logistic	50551	291	50260	NA	NA	0		FALSE	FALSE	Glomerulonephritis	genitourinary	0.780027	1.01531
687.1	PRS	NA	-0.0347064	0.02005	0.965889	0.0834531	logistic	55553	3465	52088	NA	NA	0		FALSE	FALSE	Rash and other nonspecific skin eruption	dermatologic	0.928668	1.0046
704.2	PRS	NA	0.180446	0.104314	1.19775	0.0836611	logistic	61881	121	61760	NA	NA	0		FALSE	FALSE	Hirsutism	dermatologic	0.976276	1.46947
70.4	PRS	NA	-0.117226	0.0678558	0.889384	0.084064	logistic	54555	285	54270	NA	NA	0		FALSE	FALSE	Chronic hepatitis	infectious diseases	0.778627	1.0159
459.1	PRS	NA	-0.144166	0.0834878	0.865744	0.0842052	logistic	54734	187	54547	NA	NA	0		FALSE	FALSE	Hemorrhage NOS	circulatory system	0.735061	1.01966
588.1	PRS	NA	-0.0677412	0.0394688	0.934502	0.0861026	logistic	51112	852	50260	NA	NA	0		FALSE	FALSE	Renal osteodystrophy	genitourinary	0.864936	1.00966
338	PRS	NA	-0.0235551	0.013742	0.97672	0.0865119	logistic	60032	8034	51998	NA	NA	0		FALSE	FALSE	Pain	neurological	0.950764	1.00338
496.3	PRS	NA	-0.0938799	0.0548337	0.910392	0.0868811	logistic	52845	434	52411	NA	NA	0		FALSE	FALSE	Bronchiectasis	respiratory	0.817623	1.01369
751.1	PRS	NA	-0.109553	0.0643122	0.896234	0.0884821	logistic	62808	328	62480	NA	NA	0		FALSE	FALSE	Congenital anomalies of genital organs	congenital anomalies	0.790093	1.01664
681.2	PRS	NA	0.100409	0.0591116	1.10562	0.0893897	logistic	55849	371	55478	NA	NA	0		FALSE	FALSE	Cellulitis and abscess of face/neck	dermatologic	0.984669	1.24143
428.2	PRS	NA	0.0468149	0.0276621	1.04793	0.0905729	logistic	55964	1786	54178	NA	NA	0		FALSE	FALSE	Heart failure NOS	circulatory system	0.992624	1.10631
433.21	PRS	NA	-0.0488821	0.0289559	0.952293	0.0913815	logistic	57640	1610	56030	NA	NA	0		FALSE	FALSE	Cerebral artery occlusion, with cerebral infarction	circulatory system	0.899752	1.0079
743.1	PRS	NA	-0.034865	0.0206528	0.965736	0.0913833	logistic	58806	3530	55276	NA	NA	0		FALSE	FALSE	Osteoporosis	musculoskeletal	0.927424	1.00563
596	PRS	NA	0.0484419	0.0287503	1.04963	0.0920042	logistic	61409	1610	59799	NA	NA	0		FALSE	FALSE	Other disorders of bladder	genitourinary	0.992123	1.11048
381.2	PRS	NA	-0.0492813	0.0293208	0.951913	0.0928095	logistic	59638	1557	58081	NA	NA	0		FALSE	FALSE	Eustachian tube disorders	sense organs	0.89875	1.00822
480.2	PRS	NA	-0.163818	0.0975521	0.848897	0.0930967	logistic	51452	137	51315	NA	NA	0		FALSE	FALSE	Viral pneumonia	respiratory	0.70116	1.02776
172.21	PRS	NA	-0.0630082	0.0375587	0.938936	0.0934271	logistic	57274	948	56326	NA	NA	0		FALSE	FALSE	Basal cell carcinoma	neoplasms	0.872299	1.01066
527	PRS	NA	0.0811792	0.0483971	1.08457	0.0934728	logistic	62598	557	62041	NA	NA	0		FALSE	FALSE	Diseases of the salivary glands	digestive	0.986414	1.19248
565	PRS	NA	0.0507099	0.0303692	1.05202	0.0949623	logistic	56731	1445	55286	NA	NA	0		FALSE	FALSE	Anal and rectal conditions	digestive	0.991225	1.11654
695.3	PRS	NA	-0.0770453	0.0461655	0.925848	0.0951386	logistic	57544	613	56931	NA	NA	0		FALSE	FALSE	Rosacea	dermatologic	0.845751	1.01353
204.12	PRS	NA	-0.139249	0.0834939	0.870012	0.0953613	logistic	63513	186	63327	NA	NA	0		FALSE	FALSE	Lymphoid leukemia, chronic	neoplasms	0.738675	1.0247
212	PRS	NA	-0.134261	0.0806613	0.874362	0.0960119	logistic	66055	200	65855	NA	NA	0		FALSE	FALSE	Benign neoplasm of respiratory and intrathoracic organs	neoplasms	0.746502	1.02412
761	PRS	NA	-0.0307439	0.018497	0.969724	0.0964921	logistic	62382	4085	58297	NA	NA	0		FALSE	FALSE	Cervicalgia	symptoms	0.935197	1.00553
284	PRS	NA	-0.0532009	0.032016	0.94819	0.0965741	logistic	45218	1306	43912	NA	NA	0		FALSE	FALSE	Aplastic anemia	hematopoietic	0.890518	1.0096
269	PRS	NA	-0.0551976	0.0332213	0.946298	0.0966105	logistic	63665	1199	62466	NA	NA	0		FALSE	FALSE	Proteinuria	endocrine/metabolic	0.886644	1.00997
386.9	PRS	NA	-0.0316918	0.0191585	0.968805	0.0980885	logistic	60751	3884	56867	NA	NA	0		FALSE	FALSE	Dizziness and giddiness (Light-headedness and vertigo)	sense organs	0.9331	1.00588
741.2	PRS	NA	-0.0532024	0.0322716	0.948188	0.0992337	logistic	57123	1276	55847	NA	NA	0		FALSE	FALSE	Stiffness of joint	musculoskeletal	0.89007	1.0101
599.3	PRS	NA	0.0391797	0.0238403	1.03996	0.100296	logistic	51950	2440	49510	NA	NA	0		FALSE	FALSE	Dysuria	genitourinary	0.992481	1.0897
180.3	PRS	NA	0.0892337	0.0543223	1.09334	0.100451	logistic	58902	449	58453	NA	NA	0		FALSE	FALSE	Cervical intraepithelial neoplasia [CIN] [Cervical dysplasia]	neoplasms	0.98291	1.21617
571.51	PRS	NA	0.0432755	0.0263543	1.04423	0.100577	logistic	55374	1937	53437	NA	NA	0		FALSE	FALSE	Cirrhosis of liver without mention of alcohol	digestive	0.991656	1.09958
781	PRS	NA	0.0811689	0.0495446	1.08455	0.101359	logistic	64113	530	63583	NA	NA	0		FALSE	FALSE	Symptoms involving nervous and musculoskeletal systems	symptoms	0.984188	1.19516
335	PRS	NA	-0.0550952	0.0336427	0.946395	0.101493	logistic	52543	1176	51367	NA	NA	0		FALSE	FALSE	Multiple sclerosis	neurological	0.886003	1.0109
426.24	PRS	NA	0.0683286	0.041734	1.07072	0.101581	logistic	42988	767	42221	NA	NA	0		FALSE	FALSE	Atrioventricular block, complete	circulatory system	0.98662	1.16198
569	PRS	NA	0.0386609	0.0236436	1.03942	0.102017	logistic	57703	2417	55286	NA	NA	0		FALSE	FALSE	Other disorders of intestine	digestive	0.992349	1.08872
578.2	PRS	NA	0.0437916	0.0268119	1.04476	0.102408	logistic	54844	1865	52979	NA	NA	0		FALSE	FALSE	Blood in stool	digestive	0.991279	1.10114
210	PRS	NA	-0.13534	0.0830674	0.873419	0.103253	logistic	64378	188	64190	NA	NA	0		FALSE	FALSE	Benign neoplasm of lip, oral cavity, and pharynx	neoplasms	0.742188	1.02785
447.7	PRS	NA	0.103373	0.0634965	1.1089	0.103522	logistic	55266	325	54941	NA	NA	0		FALSE	FALSE	Aortic ectasia	circulatory system	0.979141	1.25587
418.1	PRS	NA	-0.0622929	0.0382997	0.939608	0.103852	logistic	45062	907	44155	NA	NA	0		FALSE	FALSE	Precordial pain	circulatory system	0.871656	1.01286
728.2	PRS	NA	0.183052	0.112713	1.20088	0.104364	logistic	51304	104	51200	NA	NA	0		FALSE	FALSE	Laxity of ligament or hypermobility syndrome	musculoskeletal	0.962842	1.49776
705.8	PRS	NA	-0.128309	0.0796852	0.879581	0.107354	logistic	60128	205	59923	NA	NA	0		FALSE	FALSE	Hyperhidrosis	dermatologic	0.752396	1.02827
271.3	PRS	NA	0.169792	0.10588	1.18506	0.108798	logistic	65902	115	65787	NA	NA	0		FALSE	FALSE	Intestinal disaccharidase deficiencies and disaccharide malabsorption	endocrine/metabolic	0.962969	1.45837
580.2	PRS	NA	-0.129752	0.0810146	0.878313	0.109246	logistic	50460	200	50260	NA	NA	0		FALSE	FALSE	Nephrotic syndrome without mention of glomerulonephritis	genitourinary	0.749356	1.02946
634.1	PRS	NA	0.138653	0.0865843	1.14873	0.109295	logistic	63727	178	63549	NA	NA	0		FALSE	FALSE	Missed abortion/Hydatidiform mole	pregnancy complications	0.969425	1.36119
253.1	PRS	NA	-0.144104	0.0902254	0.865797	0.11023	logistic	57612	161	57451	NA	NA	0		FALSE	FALSE	Pituitary hyperfunction	endocrine/metabolic	0.725462	1.03328
797.1	PRS	NA	0.0830344	0.0520813	1.08658	0.110864	logistic	64024	480	63544	NA	NA	0		FALSE	FALSE	Cardiogenic shock	symptoms	0.981135	1.20336
722.8	PRS	NA	0.0793608	0.0498857	1.08259	0.111643	logistic	53845	522	53323	NA	NA	0		FALSE	FALSE	Postlaminectomy syndrome	musculoskeletal	0.981753	1.19379
220	PRS	NA	-0.135612	0.0852584	0.873181	0.1117	logistic	58271	180	58091	NA	NA	0		FALSE	FALSE	Benign neoplasm of ovary	neoplasms	0.738807	1.032
430	PRS	NA	0.0585775	0.0368587	1.06033	0.112005	logistic	57000	970	56030	NA	NA	0		FALSE	FALSE	Intracranial hemorrhage	circulatory system	0.986427	1.13976
704.8	PRS	NA	0.108081	0.0680914	1.11414	0.112446	logistic	62040	280	61760	NA	NA	0		FALSE	FALSE	Other specified diseases of hair and hair follicles	dermatologic	0.974941	1.27321
613	PRS	NA	0.0539265	0.034163	1.05541	0.11445	logistic	63991	1149	62842	NA	NA	0		FALSE	FALSE	Other nonmalignant breast conditions	genitourinary	0.987052	1.1285
851	PRS	NA	-0.0821589	0.0521632	0.921126	0.115248	logistic	57445	481	56964	NA	NA	0		FALSE	FALSE	Complications of transplants and reattached limbs	injuries & poisonings	0.831604	1.02028
411.1	PRS	NA	0.0445522	0.0283322	1.04556	0.115836	logistic	51467	1767	49700	NA	NA	0		FALSE	FALSE	Unstable angina (intermediate coronary syndrome)	circulatory system	0.989081	1.10526
751.12	PRS	NA	-0.11753	0.0747606	0.889114	0.115931	logistic	62726	246	62480	NA	NA	0		FALSE	FALSE	Congenital anomalies of male genital organs	congenital anomalies	0.767927	1.02943
350.6	PRS	NA	-0.160988	0.102405	0.851303	0.115935	logistic	58644	124	58520	NA	NA	0		FALSE	FALSE	Disturbances of sensation of smell and taste	neurological	0.69649	1.04053
145	PRS	NA	-0.0659497	0.0419873	0.936178	0.116251	logistic	64937	747	64190	NA	NA	0		FALSE	FALSE	Cancer of mouth	neoplasms	0.86222	1.01648
573.2	PRS	NA	0.071184	0.0453944	1.07378	0.116853	logistic	54072	635	53437	NA	NA	0		FALSE	FALSE	Liver replaced by transplant	digestive	0.982368	1.1737
255	PRS	NA	-0.0535774	0.0341821	0.947833	0.117018	logistic	58587	1136	57451	NA	NA	0		FALSE	FALSE	Disorders of adrenal glands	endocrine/metabolic	0.886411	1.01351
740	PRS	NA	0.0231789	0.0147981	1.02345	0.117268	logistic	59802	7654	52148	NA	NA	0		FALSE	FALSE	Osteoarthrosis	musculoskeletal	0.994192	1.05357
539	PRS	NA	0.059031	0.0376943	1.06081	0.117338	logistic	66048	925	65123	NA	NA	0		FALSE	FALSE	Bariatric surgery	digestive	0.98526	1.14215
634	PRS	NA	0.097753	0.0624598	1.10269	0.11757	logistic	63895	346	63549	NA	NA	0		FALSE	FALSE	Miscarriage; stillbirth	pregnancy complications	0.975634	1.24629
850	PRS	NA	0.0661739	0.0423906	1.06841	0.118511	logistic	57692	728	56964	NA	NA	0		FALSE	FALSE	Hemorrhage or hematoma complicating a procedure	injuries & poisonings	0.983231	1.16097
713	PRS	NA	0.127724	0.0818524	1.13624	0.118661	logistic	55154	193	54961	NA	NA	0		FALSE	FALSE	Arthropathy associated with other disorders classified elsewhere	musculoskeletal	0.967822	1.33396
687	PRS	NA	-0.119479	0.0770463	0.887383	0.120963	logistic	52309	221	52088	NA	NA	0		FALSE	FALSE	Symptoms affecting skin	dermatologic	0.763006	1.03203
958	PRS	NA	0.0765205	0.0493754	1.07952	0.121196	logistic	65289	534	64755	NA	NA	0		FALSE	FALSE	Certain early complications of trauma or procedure	injuries & poisonings	0.979949	1.18922
727.7	PRS	NA	0.132672	0.0857434	1.14187	0.121789	logistic	51378	178	51200	NA	NA	0		FALSE	FALSE	Contracture of tendon (sheath)	musculoskeletal	0.965233	1.35084
343	PRS	NA	0.0863241	0.0558819	1.09016	0.122405	logistic	51795	428	51367	NA	NA	0		FALSE	FALSE	Infantile cerebral palsy	neurological	0.977063	1.21635
112.3	PRS	NA	-0.125309	0.0812578	0.882224	0.123046	logistic	57695	198	57497	NA	NA	0		FALSE	FALSE	Candidiasis of skin and nails	infectious diseases	0.752335	1.03454
426.2	PRS	NA	0.0547759	0.0355262	1.0563	0.123111	logistic	43296	1075	42221	NA	NA	0		FALSE	FALSE	Atrioventricular [AV] block	circulatory system	0.985254	1.13248
977	PRS	NA	-0.0475445	0.0309414	0.953568	0.124392	logistic	52858	1393	51465	NA	NA	0		FALSE	FALSE	Personal history of allergy to medicinal agents	injuries & poisonings	0.897458	1.01319
342	PRS	NA	-0.07885	0.0514219	0.924179	0.125179	logistic	51861	494	51367	NA	NA	0		FALSE	FALSE	Hemiplegia	neurological	0.835574	1.02218
426.91	PRS	NA	0.0458794	0.029974	1.04695	0.125858	logistic	43785	1564	42221	NA	NA	0		FALSE	FALSE	Cardiac pacemaker in situ	circulatory system	0.987213	1.1103
198.7	PRS	NA	0.0880822	0.0576085	1.09208	0.12627	logistic	50156	392	49764	NA	NA	0		FALSE	FALSE	Secondary malignant neoplasm of skin	neoplasms	0.975475	1.22262
190	PRS	NA	-0.171817	0.112553	0.842133	0.126874	logistic	64044	102	63942	NA	NA	0		FALSE	FALSE	Cancer of eye	neoplasms	0.67542	1.05
580.12	PRS	NA	-0.155229	0.101716	0.856219	0.126987	logistic	50387	127	50260	NA	NA	0		FALSE	FALSE	Non-proliferative glomerulonephritis	genitourinary	0.701459	1.04512
713.5	PRS	NA	0.146788	0.0968841	1.15811	0.12975	logistic	55098	137	54961	NA	NA	0		FALSE	FALSE	Arthropathy associated with neurological disorders	musculoskeletal	0.957811	1.40029
495	PRS	NA	-0.0292137	0.0193094	0.971209	0.130298	logistic	56149	3738	52411	NA	NA	0		FALSE	FALSE	Asthma	respiratory	0.935139	1.00867
260.2	PRS	NA	-0.0446119	0.0294941	0.956369	0.130388	logistic	49558	1547	48011	NA	NA	0		FALSE	FALSE	severe protein-calorie malnutrition	endocrine/metabolic	0.90265	1.01328
707.3	PRS	NA	0.108655	0.0718719	1.11478	0.130588	logistic	63232	250	62982	NA	NA	0		FALSE	FALSE	Chronic ulcer of unspecified site	dermatologic	0.968299	1.28341
333.2	PRS	NA	-0.133888	0.088816	0.874688	0.131688	logistic	51532	165	51367	NA	NA	0		FALSE	FALSE	Myoclonus	neurological	0.734939	1.04101
345	PRS	NA	0.0308573	0.0206348	1.03134	0.13481	logistic	54668	3301	51367	NA	NA	0		FALSE	FALSE	Epilepsy, recurrent seizures, convulsions	neurological	0.990459	1.0739
110.13	PRS	NA	-0.139721	0.0935266	0.8696	0.135196	logistic	57646	149	57497	NA	NA	0		FALSE	FALSE	Dermatophytosis of the body	infectious diseases	0.72395	1.04455
555	PRS	NA	-0.0364179	0.0244089	0.964237	0.1357	logistic	48091	2326	45765	NA	NA	0		FALSE	FALSE	Inflammatory bowel disease and other gastroenteritis and colitis	digestive	0.919193	1.01149
555.1	PRS	NA	-0.0393038	0.0263922	0.961459	0.136429	logistic	47743	1978	45765	NA	NA	0		FALSE	FALSE	Regional enteritis	digestive	0.912988	1.0125
763	PRS	NA	-0.0404105	0.0271356	0.960395	0.136434	logistic	60851	1829	59022	NA	NA	0		FALSE	FALSE	Thoracic or lumbosacral neuritis or radiculitis, unspecified	symptoms	0.91065	1.01286
715.2	PRS	NA	-0.14989	0.100691	0.860803	0.136591	logistic	56557	128	56429	NA	NA	0		FALSE	FALSE	Ankylosing spondylitis	musculoskeletal	0.706633	1.04861
341	PRS	NA	-0.0742046	0.0498858	0.928482	0.136885	logistic	51894	527	51367	NA	NA	0		FALSE	FALSE	Other demyelinating diseases of central nervous system	neurological	0.841995	1.02385
282	PRS	NA	-0.139231	0.0938535	0.870027	0.137944	logistic	44065	153	43912	NA	NA	0		FALSE	FALSE	Hereditary hemolytic anemias	hematopoietic	0.723841	1.04574
465.2	PRS	NA	0.0375123	0.0253179	1.03822	0.138433	logistic	51761	2166	49595	NA	NA	0		FALSE	FALSE	Acute pharyngitis	respiratory	0.987962	1.09104
752.2	PRS	NA	0.0936688	0.0632355	1.0982	0.138535	logistic	65044	334	64710	NA	NA	0		FALSE	FALSE	Other specified congenital anomalies of nervous system	congenital anomalies	0.970181	1.2431
727.4	PRS	NA	-0.0905257	0.0611888	0.913451	0.13902	logistic	51549	349	51200	NA	NA	0		FALSE	FALSE	Ganglion and cyst of synovium, tendon, and bursa	musculoskeletal	0.810215	1.02984
180	PRS	NA	0.0660793	0.0447177	1.06831	0.139488	logistic	59117	664	58453	NA	NA	0		FALSE	FALSE	Cervical cancer and dysplasia	neoplasms	0.978664	1.16617
654.1	PRS	NA	0.140793	0.0958324	1.15119	0.141789	logistic	64981	145	64836	NA	NA	0		FALSE	FALSE	Abnormality of organs and soft tissues of pelvis complicating pregnancy, childbirth, or the puerperium	pregnancy complications	0.954051	1.38906
962	PRS	NA	-0.114129	0.0781228	0.892143	0.144044	logistic	51679	214	51465	NA	NA	0		FALSE	FALSE	Poisoning by hormones and synthetic substitutes	injuries & poisonings	0.765482	1.03976
610.8	PRS	NA	-0.166354	0.114267	0.846746	0.145436	logistic	59906	100	59806	NA	NA	0		FALSE	FALSE	Other specified benign mammary dysplasias	genitourinary	0.676842	1.0593
172.11	PRS	NA	0.0502812	0.0345837	1.05157	0.145974	logistic	57429	1103	56326	NA	NA	0		FALSE	FALSE	Melanomas of skin	neoplasms	0.98265	1.12532
740.11	PRS	NA	0.0277461	0.01915	1.02813	0.14737	logistic	56226	4078	52148	NA	NA	0		FALSE	FALSE	Osteoarthrosis, localized, primary	musculoskeletal	0.99026	1.06746
250.21	PRS	NA	0.153029	0.106095	1.16536	0.149198	logistic	51402	116	51286	NA	NA	0		FALSE	FALSE	Type 2 diabetes with ketoacidosis	endocrine/metabolic	0.946563	1.43473
351	PRS	NA	-0.0331749	0.0230558	0.967369	0.150181	logistic	60378	2558	57820	NA	NA	0		FALSE	FALSE	Other peripheral nerve disorders	neurological	0.924628	1.01209
568.1	PRS	NA	0.0810241	0.0563204	1.0844	0.150256	logistic	55696	410	55286	NA	NA	0		FALSE	FALSE	Peritoneal adhesions (postoperative) (postinfection)	digestive	0.971063	1.21096
577	PRS	NA	-0.0460029	0.0319916	0.955039	0.150443	logistic	65231	1296	63935	NA	NA	0		FALSE	FALSE	Diseases of pancreas	digestive	0.896994	1.01684
727.6	PRS	NA	0.0707505	0.0493606	1.07331	0.151761	logistic	51737	537	51200	NA	NA	0		FALSE	FALSE	Rupture of tendon, nontraumatic	musculoskeletal	0.974339	1.18234
291.4	PRS	NA	0.104217	0.0727309	1.10984	0.151883	logistic	53732	246	53486	NA	NA	0		FALSE	FALSE	Specific nonpsychotic mental disorders due to brain damage	mental disorders	0.96239	1.27988
530	PRS	NA	0.0169316	0.0118274	1.01708	0.15227	logistic	54201	12164	42037	NA	NA	0		FALSE	FALSE	Diseases of esophagus	digestive	0.993769	1.04093
512.7	PRS	NA	0.019047	0.0133179	1.01923	0.152664	logistic	45801	10510	35291	NA	NA	0		FALSE	FALSE	Shortness of breath	respiratory	0.992969	1.04618
738	PRS	NA	-0.0510439	0.0357127	0.950237	0.15292	logistic	58998	1031	57967	NA	NA	0		FALSE	FALSE	Other acquired musculoskeletal deformity	musculoskeletal	0.885998	1.01913
251	PRS	NA	-0.0931358	0.0652011	0.91107	0.153166	logistic	57757	306	57451	NA	NA	0		FALSE	FALSE	Other disorders of pancreatic internal secretion	endocrine/metabolic	0.801773	1.03527
155	PRS	NA	0.0705787	0.0495434	1.07313	0.154277	logistic	58753	532	58221	NA	NA	0		FALSE	FALSE	Cancer of liver and intrahepatic bile duct	neoplasms	0.973822	1.18256
962.1	PRS	NA	-0.121297	0.086114	0.885771	0.158965	logistic	51641	176	51465	NA	NA	0		FALSE	FALSE	Adrenal cortical steroids causing adverse effects in therapeutic use	injuries & poisonings	0.748204	1.04863
475.9	PRS	NA	0.0851195	0.0605735	1.08885	0.159954	logistic	47186	356	46830	NA	NA	0		FALSE	FALSE	Postnasal drip	respiratory	0.966954	1.22611
499	PRS	NA	-0.107437	0.0765506	0.898133	0.160476	logistic	66287	226	66061	NA	NA	0		FALSE	FALSE	Cystic fibrosis	respiratory	0.773	1.04352
41.4	PRS	NA	-0.0479355	0.0342693	0.953195	0.161877	logistic	56587	1125	55462	NA	NA	0		FALSE	FALSE	E. coli	infectious diseases	0.891274	1.01942
287.31	PRS	NA	0.0953504	0.0681761	1.10004	0.161936	logistic	52299	281	52018	NA	NA	0		FALSE	FALSE	Primary thrombocytopenia	hematopoietic	0.962449	1.25731
689	PRS	NA	0.0545207	0.0390022	1.05603	0.162147	logistic	63247	861	62386	NA	NA	0		FALSE	FALSE	Disorder of skin and subcutaneous tissue NOS	dermatologic	0.978315	1.13993
804	PRS	NA	-0.0621163	0.0444636	0.939774	0.162409	logistic	55631	667	54964	NA	NA	0		FALSE	FALSE	Fracture of hand or wrist	injuries & poisonings	0.861341	1.02535
615	PRS	NA	-0.102692	0.073782	0.902404	0.163972	logistic	62618	241	62377	NA	NA	0		FALSE	FALSE	Endometriosis	genitourinary	0.780902	1.04281
204.1	PRS	NA	-0.0914288	0.0657594	0.912626	0.164422	logistic	63628	301	63327	NA	NA	0		FALSE	FALSE	Lymphoid leukemia	neoplasms	0.802264	1.03817
969	PRS	NA	0.148331	0.106861	1.1599	0.165114	logistic	51580	115	51465	NA	NA	0		FALSE	FALSE	Poisoning by psychotropic agents	injuries & poisonings	0.940713	1.43015
386.1	PRS	NA	0.11319	0.0815467	1.11985	0.165123	logistic	57061	194	56867	NA	NA	0		FALSE	FALSE	Meniere's disease	sense organs	0.95443	1.31393
426.3	PRS	NA	0.0548643	0.0395281	1.0564	0.165142	logistic	43081	860	42221	NA	NA	0		FALSE	FALSE	Bundle branch block	circulatory system	0.977643	1.1415
740.1	PRS	NA	0.0255272	0.0185046	1.02586	0.167738	logistic	56578	4430	52148	NA	NA	0		FALSE	FALSE	Osteoarthritis; localized	musculoskeletal	0.989316	1.06375
433.31	PRS	NA	-0.035831	0.0262338	0.964803	0.171991	logistic	58029	1999	56030	NA	NA	0		FALSE	FALSE	Transient cerebral ischemia	circulatory system	0.916449	1.01571
870	PRS	NA	0.0497873	0.0364544	1.05105	0.17202	logistic	60008	990	59018	NA	NA	0		FALSE	FALSE	Open wounds of head; neck; and trunk	injuries & poisonings	0.97857	1.12889
574	PRS	NA	0.0377809	0.0276749	1.0385	0.172199	logistic	62230	1738	60492	NA	NA	0		FALSE	FALSE	Cholelithiasis and cholecystitis	digestive	0.983673	1.09639
195	PRS	NA	-0.0282557	0.0207522	0.97214	0.173332	logistic	53047	3283	49764	NA	NA	0		FALSE	FALSE	Cancer, suspected or other	neoplasms	0.933392	1.0125
580.4	PRS	NA	-0.130751	0.0960791	0.877436	0.173555	logistic	50401	141	50260	NA	NA	0		FALSE	FALSE	Renal sclerosis, NOS	genitourinary	0.726827	1.05925
281	PRS	NA	0.0505344	0.0371345	1.05183	0.173562	logistic	44875	963	43912	NA	NA	0		FALSE	FALSE	Other deficiency anemia	hematopoietic	0.977996	1.13124
580.32	PRS	NA	-0.0991221	0.0729189	0.905632	0.174036	logistic	50507	247	50260	NA	NA	0		FALSE	FALSE	Nephritis and nephropathy with pathological lesion	genitourinary	0.785022	1.04477
571	PRS	NA	0.0273586	0.0201422	1.02774	0.174376	logistic	56835	3398	53437	NA	NA	0		FALSE	FALSE	Chronic liver disease and cirrhosis	digestive	0.987953	1.06912
369	PRS	NA	-0.0646236	0.0475792	0.93742	0.17439	logistic	58334	580	57754	NA	NA	0		FALSE	FALSE	Infection of the eye	sense organs	0.853953	1.02905
250.1	PRS	NA	0.0354856	0.0261442	1.03612	0.174685	logistic	53266	1980	51286	NA	NA	0		FALSE	FALSE	Type 1 diabetes	endocrine/metabolic	0.984366	1.0906
571.5	PRS	NA	0.0283083	0.020879	1.02871	0.175155	logistic	56584	3147	53437	NA	NA	0		FALSE	FALSE	Other chronic nonalcoholic liver disease	digestive	0.987465	1.07168
621	PRS	NA	0.136425	0.100699	1.14617	0.175487	logistic	65226	127	65099	NA	NA	0		FALSE	FALSE	Endometrial hyperplasia	genitourinary	0.940875	1.39626
695.8	PRS	NA	0.103697	0.0767948	1.10926	0.176915	logistic	57150	219	56931	NA	NA	0		FALSE	FALSE	Other specified erythematous conditions	dermatologic	0.954258	1.28945
656.2	PRS	NA	0.0742831	0.0550326	1.07711	0.177079	logistic	65290	552	64738	NA	NA	0		FALSE	FALSE	Respiratory conditions of fetus and newborn	pregnancy complications	0.966977	1.19979
394	PRS	NA	-0.0413632	0.0306652	0.959481	0.17738	logistic	55754	1416	54338	NA	NA	0		FALSE	FALSE	Rheumatic disease of the heart valves	circulatory system	0.903511	1.01892
480.5	PRS	NA	-0.0953692	0.0709477	0.909037	0.178878	logistic	51575	260	51315	NA	NA	0		FALSE	FALSE	Bronchopneumonia and lung abscess	respiratory	0.791024	1.04466
250.42	PRS	NA	0.0404936	0.0301824	1.04132	0.179716	logistic	52765	1479	51286	NA	NA	0		FALSE	FALSE	Other abnormal glucose	endocrine/metabolic	0.981509	1.10479
244.4	PRS	NA	-0.0200882	0.0149909	0.980112	0.180236	logistic	60146	6817	53329	NA	NA	0		FALSE	FALSE	Hypothyroidism NOS	endocrine/metabolic	0.951733	1.00934
327.71	PRS	NA	-0.0550313	0.0412687	0.946456	0.182372	logistic	51845	770	51075	NA	NA	0		FALSE	FALSE	Restless legs syndrome	neurological	0.872914	1.02619
636	PRS	NA	0.0477496	0.0358463	1.04891	0.182838	logistic	64639	1090	63549	NA	NA	0		FALSE	FALSE	Early or threatened labor; hemorrhage in early pregnancy	pregnancy complications	0.977742	1.12525
782.6	PRS	NA	0.112337	0.0845157	1.11889	0.183788	logistic	55221	181	55040	NA	NA	0		FALSE	FALSE	Pallor and flushing	symptoms	0.948082	1.32047
371	PRS	NA	-0.0367953	0.0277666	0.963873	0.185117	logistic	59505	1751	57754	NA	NA	0		FALSE	FALSE	Inflammation of the eye	sense organs	0.912819	1.01778
841	PRS	NA	-0.0551938	0.0417515	0.946302	0.186181	logistic	59164	753	58411	NA	NA	0		FALSE	FALSE	Sprains and strains of back and neck	injuries & poisonings	0.871947	1.027
735.21	PRS	NA	0.065999	0.0499431	1.06823	0.18634	logistic	58488	521	57967	NA	NA	0		FALSE	FALSE	Hammer toe (acquired)	musculoskeletal	0.968614	1.17808
300.8	PRS	NA	-0.134298	0.101646	0.87433	0.186424	logistic	41716	127	41589	NA	NA	0		FALSE	FALSE	Acute reaction to stress	mental disorders	0.716395	1.06708
800	PRS	NA	-0.0348339	0.026372	0.965766	0.186547	logistic	56895	1931	54964	NA	NA	0		FALSE	FALSE	Fracture of lower limb	injuries & poisonings	0.917114	1.017
654	PRS	NA	0.123199	0.0934612	1.13111	0.187442	logistic	64987	151	64836	NA	NA	0		FALSE	FALSE	Other and unspecified complications of birth; puerperium affecting management of mother	pregnancy complications	0.941779	1.3585
327.31	PRS	NA	0.148531	0.113007	1.16013	0.188725	logistic	51176	101	51075	NA	NA	0		FALSE	FALSE	Central/nonobstroctive sleep apnea	neurological	0.929637	1.44777
379.1	PRS	NA	0.137656	0.10478	1.14758	0.188928	logistic	57886	118	57768	NA	NA	0		FALSE	FALSE	Scleritis and episcleritis	sense organs	0.934528	1.4092
282.9	PRS	NA	-0.143015	0.108906	0.866741	0.189118	logistic	44026	114	43912	NA	NA	0		FALSE	FALSE	Other hereditary hemolytic anemias	hematopoietic	0.700143	1.07298
580.31	PRS	NA	-0.0812922	0.0620094	0.921924	0.189869	logistic	50600	340	50260	NA	NA	0		FALSE	FALSE	Nephritis and nephropathy in diseases classified elsewhere	genitourinary	0.816417	1.04107
733.4	PRS	NA	-0.0871557	0.0665063	0.916534	0.190031	logistic	54844	294	54550	NA	NA	0		FALSE	FALSE	Aseptic necrosis of bone	musculoskeletal	0.804521	1.04414
333.4	PRS	NA	-0.0849171	0.0648797	0.918588	0.190589	logistic	51677	310	51367	NA	NA	0		FALSE	FALSE	Torsion dystonia	neurological	0.808899	1.04315
364	PRS	NA	-0.0857874	0.0655745	0.917789	0.19079	logistic	60768	303	60465	NA	NA	0		FALSE	FALSE	Corneal opacity and other disorders of cornea	sense organs	0.807095	1.04366
557	PRS	NA	0.080117	0.0613259	1.08341	0.191412	logistic	46114	349	45765	NA	NA	0		FALSE	FALSE	Intestinal malabsorption (non-celiac)	digestive	0.960711	1.22179
426.7	PRS	NA	-0.0932039	0.0715002	0.911008	0.192388	logistic	42476	255	42221	NA	NA	0		FALSE	FALSE	Abnormal electrocardiogram [ECG] [EKG]	circulatory system	0.791881	1.04806
564	PRS	NA	-0.0317881	0.0244281	0.968712	0.193159	logistic	48053	2288	45765	NA	NA	0		FALSE	FALSE	Functional digestive disorders	digestive	0.923424	1.01622
818.1	PRS	NA	-0.112066	0.0861432	0.893985	0.193282	logistic	64000	175	63825	NA	NA	0		FALSE	FALSE	Subdural hemorrhage (injury)	injuries & poisonings	0.755099	1.05842
702.1	PRS	NA	-0.0301853	0.0232194	0.970266	0.1936	logistic	61394	2646	58748	NA	NA	0		FALSE	FALSE	Actinic keratosis	dermatologic	0.927099	1.01544
244	PRS	NA	-0.0188155	0.0144785	0.98136	0.193757	logistic	60703	7374	53329	NA	NA	0		FALSE	FALSE	Hypothyroidism	endocrine/metabolic	0.953903	1.00961
271	PRS	NA	0.118142	0.0909826	1.1254	0.194112	logistic	65944	157	65787	NA	NA	0		FALSE	FALSE	Disorders of carbohydrate transport and metabolism	endocrine/metabolic	0.941591	1.3451
281.1	PRS	NA	0.0555084	0.0427649	1.05708	0.194292	logistic	44633	721	43912	NA	NA	0		FALSE	FALSE	Megaloblastic anemia	hematopoietic	0.972086	1.1495
751	PRS	NA	-0.0481649	0.0371274	0.952977	0.194533	logistic	63457	977	62480	NA	NA	0		FALSE	FALSE	Genitourinary congenital anomalies	congenital anomalies	0.886092	1.02491
752.11	PRS	NA	0.117644	0.0909323	1.12484	0.195751	logistic	64869	159	64710	NA	NA	0		FALSE	FALSE	Spina bifida	congenital anomalies	0.941215	1.3443
285.21	PRS	NA	-0.046763	0.0361628	0.954314	0.195968	logistic	44932	1020	43912	NA	NA	0		FALSE	FALSE	Anemia in chronic kidney disease	hematopoietic	0.889014	1.02441
505	PRS	NA	-0.0743714	0.0579695	0.928327	0.199513	logistic	46934	390	46544	NA	NA	0		FALSE	FALSE	Other pulmonary inflamation or edema	respiratory	0.828622	1.04003
386	PRS	NA	0.0505245	0.039469	1.05182	0.200508	logistic	57717	850	56867	NA	NA	0		FALSE	FALSE	Vertiginous syndromes and other disorders of vestibular system	sense organs	0.973522	1.13642
512.9	PRS	NA	0.0184531	0.0144724	1.01862	0.202291	logistic	43262	7971	35291	NA	NA	0		FALSE	FALSE	Other dyspnea	respiratory	0.990136	1.04793
260.6	PRS	NA	-0.0496794	0.0389778	0.951534	0.202467	logistic	48885	874	48011	NA	NA	0		FALSE	FALSE	Anorexia	endocrine/metabolic	0.881548	1.02708
340.1	PRS	NA	-0.0647808	0.0508956	0.937273	0.203083	logistic	59565	507	59058	NA	NA	0		FALSE	FALSE	Migrain with aura	neurological	0.848287	1.03559
209	PRS	NA	-0.136293	0.107098	0.872587	0.203161	logistic	66251	113	66138	NA	NA	0		FALSE	FALSE	Neuroendocrine tumors	neoplasms	0.707368	1.0764
726.3	PRS	NA	-0.0593115	0.0466529	0.942413	0.20361	logistic	51801	601	51200	NA	NA	0		FALSE	FALSE	Bursitis	musculoskeletal	0.860062	1.03265
151	PRS	NA	0.065642	0.051642	1.06784	0.203694	logistic	58711	490	58221	NA	NA	0		FALSE	FALSE	Cancer of stomach	neoplasms	0.965049	1.18159
363.3	PRS	NA	-0.140793	0.110884	0.868669	0.204178	logistic	60571	106	60465	NA	NA	0		FALSE	FALSE	Chorioretinal scars	sense organs	0.698986	1.07954
288.2	PRS	NA	-0.0253356	0.019963	0.974983	0.204396	logistic	53314	3499	49815	NA	NA	0		FALSE	FALSE	Elevated white blood cell count	hematopoietic	0.937571	1.01389
527.7	PRS	NA	0.0701504	0.0554121	1.07267	0.205521	logistic	62465	424	62041	NA	NA	0		FALSE	FALSE	Disturbance of salivary secretion	digestive	0.962273	1.19573
535.6	PRS	NA	0.107517	0.0851881	1.11351	0.206906	logistic	57493	180	57313	NA	NA	0		FALSE	FALSE	Duodenitis	digestive	0.942281	1.31585
426.31	PRS	NA	0.0831178	0.0662322	1.08667	0.209499	logistic	42518	297	42221	NA	NA	0		FALSE	FALSE	Right bundle branch block	circulatory system	0.954376	1.2373
315.3	PRS	NA	0.0751116	0.0599148	1.078	0.209973	logistic	61860	368	61492	NA	NA	0		FALSE	FALSE	Mental retardation	mental disorders	0.958562	1.21233
204.22	PRS	NA	0.0852379	0.0680106	1.08898	0.210095	logistic	63607	280	63327	NA	NA	0		FALSE	FALSE	Myeloid leukemia, chronic	neoplasms	0.953074	1.24426
740.3	PRS	NA	0.137138	0.109707	1.14699	0.211286	logistic	52255	107	52148	NA	NA	0		FALSE	FALSE	Osteoarthrosis involving more than one site, but not specified as generalized	musculoskeletal	0.925068	1.42214
618	PRS	NA	0.0520116	0.0416235	1.05339	0.211456	logistic	65769	771	64998	NA	NA	0		FALSE	FALSE	Genital prolapse	genitourinary	0.970862	1.14293
480.12	PRS	NA	-0.0853557	0.0683335	0.918186	0.211626	logistic	51595	280	51315	NA	NA	0		FALSE	FALSE	Pseudomonal pneumonia	respiratory	0.803089	1.04978
292.5	PRS	NA	0.0789079	0.0633267	1.0821	0.212747	logistic	53814	328	53486	NA	NA	0		FALSE	FALSE	Transient alteration of awareness	mental disorders	0.955795	1.22511
195.3	PRS	NA	-0.0436689	0.0350666	0.957271	0.213017	logistic	50861	1097	49764	NA	NA	0		FALSE	FALSE	Malignant neoplasm of head, face, and neck	neoplasms	0.893687	1.02538
285.1	PRS	NA	0.0230624	0.0185496	1.02333	0.213764	logistic	48179	4267	43912	NA	NA	0		FALSE	FALSE	Acute posthemorrhagic anemia	hematopoietic	0.986793	1.06122
201	PRS	NA	0.132993	0.10716	1.14224	0.21458	logistic	63440	113	63327	NA	NA	0		FALSE	FALSE	Hodgkin's disease	neoplasms	0.925852	1.40921
537	PRS	NA	0.0476637	0.0384074	1.04882	0.214604	logistic	58201	888	57313	NA	NA	0		FALSE	FALSE	Other disorders of stomach and duodenum	digestive	0.972763	1.13082
416	PRS	NA	0.022568	0.0181875	1.02282	0.21466	logistic	58821	4329	54492	NA	NA	0		FALSE	FALSE	Cardiomegaly	circulatory system	0.987006	1.05994
315	PRS	NA	0.0406222	0.0328036	1.04146	0.215588	logistic	62788	1296	61492	NA	NA	0		FALSE	FALSE	Develomental delays and disorders	mental disorders	0.976605	1.11062
742	PRS	NA	-0.0542577	0.043862	0.947188	0.216084	logistic	56530	683	55847	NA	NA	0		FALSE	FALSE	Derangement of joint, non-traumatic	musculoskeletal	0.869161	1.03222
710	PRS	NA	0.04172	0.0338534	1.0426	0.21781	logistic	56113	1152	54961	NA	NA	0		FALSE	FALSE	Osteomyelitis, periostitis, and other infections involving bone	musculoskeletal	0.975668	1.11413
252.2	PRS	NA	-0.135087	0.109842	0.87364	0.21876	logistic	57559	108	57451	NA	NA	0		FALSE	FALSE	Hypoparathyroidism	endocrine/metabolic	0.704422	1.08351
571.8	PRS	NA	0.0376466	0.0306585	1.03836	0.219473	logistic	54852	1415	53437	NA	NA	0		FALSE	FALSE	Liver abscess and sequelae of chronic liver disease	digestive	0.977806	1.10267
742.9	PRS	NA	-0.0589515	0.0480157	0.942752	0.219539	logistic	56415	568	55847	NA	NA	0		FALSE	FALSE	Other derangement of joint	musculoskeletal	0.858076	1.03578
728.71	PRS	NA	-0.123608	0.100682	0.883726	0.219559	logistic	51327	127	51200	NA	NA	0		FALSE	FALSE	Contracture of palmar fascia [Dupuytren's disease]	musculoskeletal	0.725463	1.07652
530.15	PRS	NA	0.114555	0.0933855	1.12137	0.219938	logistic	42187	150	42037	NA	NA	0		FALSE	FALSE	Eosinophilic esophagitis	digestive	0.933812	1.34661
241.1	PRS	NA	0.0498132	0.0407139	1.05107	0.221143	logistic	54125	796	53329	NA	NA	0		FALSE	FALSE	Nontoxic uninodular goiter	endocrine/metabolic	0.970459	1.13839
386.2	PRS	NA	0.0584205	0.047799	1.06016	0.221628	logistic	57443	576	56867	NA	NA	0		FALSE	FALSE	Peripheral or central vertigo	sense organs	0.965349	1.16428
155.1	PRS	NA	0.0654626	0.0537705	1.06765	0.223435	logistic	58672	451	58221	NA	NA	0		FALSE	FALSE	Malignant neoplasm of liver, primary	neoplasms	0.960859	1.18632
367.8	PRS	NA	-0.0796671	0.0657072	0.923424	0.225337	logistic	61457	305	61152	NA	NA	0		FALSE	FALSE	Hypermetropia	sense organs	0.811839	1.05035
164	PRS	NA	-0.131418	0.108519	0.876851	0.22589	logistic	63149	110	63039	NA	NA	0		FALSE	FALSE	Cancer of intrathoracic organs	neoplasms	0.708848	1.08467
618.1	PRS	NA	0.0558089	0.0460965	1.0574	0.226012	logistic	65622	624	64998	NA	NA	0		FALSE	FALSE	Prolapse of vaginal walls	genitourinary	0.966049	1.15738
255.21	PRS	NA	-0.052942	0.0438036	0.948435	0.226809	logistic	58138	687	57451	NA	NA	0		FALSE	FALSE	Glucocorticoid deficiency	endocrine/metabolic	0.870405	1.03346
509.3	PRS	NA	0.0345562	0.0287081	1.03516	0.228701	logistic	48184	1640	46544	NA	NA	0		FALSE	FALSE	Pulmonary insufficiency or respiratory failure following trauma and surgery	respiratory	0.978522	1.09508
473.3	PRS	NA	-0.0708799	0.0589046	0.931574	0.228861	logistic	47207	377	46830	NA	NA	0		FALSE	FALSE	Paralysis/spasm of vocal cords or larynx	respiratory	0.829997	1.04558
327.5	PRS	NA	-0.122642	0.10222	0.884581	0.230225	logistic	51199	124	51075	NA	NA	0		FALSE	FALSE	Parasomnia	neurological	0.723979	1.08081
571.6	PRS	NA	-0.0907012	0.0756034	0.913291	0.230257	logistic	53665	228	53437	NA	NA	0		FALSE	FALSE	Primary biliary cirrhosis	digestive	0.787506	1.05917
752.1	PRS	NA	0.100132	0.0835622	1.10532	0.230802	logistic	64898	188	64710	NA	NA	0		FALSE	FALSE	Neural tube defects	congenital anomalies	0.938334	1.30202
213	PRS	NA	-0.109973	0.0922272	0.895858	0.233099	logistic	52128	153	51975	NA	NA	0		FALSE	FALSE	Benign neoplasm of bone and articular cartilage	neoplasms	0.747711	1.07336
327.7	PRS	NA	-0.0463881	0.0389199	0.954671	0.233306	logistic	51943	868	51075	NA	NA	0		FALSE	FALSE	Sleep related movement disorders	neurological	0.884555	1.03035
281.11	PRS	NA	0.0873482	0.0733499	1.09128	0.233716	logistic	44154	242	43912	NA	NA	0		FALSE	FALSE	Pernicious anemia	hematopoietic	0.945144	1.26
264.9	PRS	NA	0.0545036	0.0458502	1.05602	0.234545	logistic	48715	704	48011	NA	NA	0		FALSE	FALSE	Lack of normal physiological development, unspecified	endocrine/metabolic	0.965255	1.15531
224.1	PRS	NA	-0.119418	0.100649	0.887437	0.235432	logistic	64070	128	63942	NA	NA	0		FALSE	FALSE	Benign neoplasm of eye, uveal	neoplasms	0.728557	1.08096
727.2	PRS	NA	-0.102572	0.0865638	0.902513	0.236046	logistic	51372	172	51200	NA	NA	0		FALSE	FALSE	Bursitis disorders	musculoskeletal	0.761674	1.0694
963	PRS	NA	-0.0433511	0.0366354	0.957575	0.236685	logistic	52447	982	51465	NA	NA	0		FALSE	FALSE	Poisoning by primarily systemic agents	injuries & poisonings	0.891227	1.02886
706.1	PRS	NA	0.0488469	0.04133	1.05006	0.237256	logistic	60712	789	59923	NA	NA	0		FALSE	FALSE	Acne	dermatologic	0.968352	1.13866
800.2	PRS	NA	-0.0684119	0.057925	0.933876	0.237586	logistic	55354	390	54964	NA	NA	0		FALSE	FALSE	Fracture of unspecified part of femur	injuries & poisonings	0.833647	1.04615
772	PRS	NA	0.0748793	0.0634238	1.07775	0.237755	logistic	58535	325	58210	NA	NA	0		FALSE	FALSE	Symptoms of the muscles	symptoms	0.95177	1.22041
278.4	PRS	NA	0.0397172	0.0336778	1.04052	0.238267	logistic	52333	1181	51152	NA	NA	0		FALSE	FALSE	Abnormal weight gain	endocrine/metabolic	0.974051	1.11152
145.3	PRS	NA	-0.117621	0.0997447	0.889033	0.238309	logistic	64320	130	64190	NA	NA	0		FALSE	FALSE	Cancer of major salivary glands	neoplasms	0.731161	1.08099
531.1	PRS	NA	-0.116084	0.0985259	0.890401	0.238715	logistic	63104	134	62970	NA	NA	0		FALSE	FALSE	Hemorrhage from gastrointestinal ulcer	digestive	0.734038	1.08007
362.9	PRS	NA	0.0906065	0.0770312	1.09484	0.239503	logistic	60221	218	60003	NA	NA	0		FALSE	FALSE	Retinal edema	sense organs	0.941412	1.27327
536.8	PRS	NA	-0.0552261	0.047039	0.946271	0.240376	logistic	57906	593	57313	NA	NA	0		FALSE	FALSE	Dyspepsia and other specified disorders of function of stomach	digestive	0.862929	1.03766
458.1	PRS	NA	-0.0467683	0.0399721	0.954309	0.241992	logistic	55375	828	54547	NA	NA	0		FALSE	FALSE	Orthostatic hypotension	circulatory system	0.882397	1.03208
735.2	PRS	NA	0.0500031	0.0427527	1.05127	0.242166	logistic	58681	714	57967	NA	NA	0		FALSE	FALSE	Acquired toe deformities	musculoskeletal	0.966772	1.14316
346.1	PRS	NA	0.128488	0.11001	1.13711	0.242821	logistic	51474	107	51367	NA	NA	0		FALSE	FALSE	Nonspecific abnormal findings on radiological and other examination of skull and head	neurological	0.916556	1.41073
444.1	PRS	NA	-0.101028	0.0868716	0.903908	0.244848	logistic	55114	173	54941	NA	NA	0		FALSE	FALSE	Arterial embolism and thrombosis of lower extremity artery	circulatory system	0.762391	1.07169
433.3	PRS	NA	-0.0296431	0.025523	0.970792	0.245468	logistic	58145	2115	56030	NA	NA	0		FALSE	FALSE	Cerebral ischemia	circulatory system	0.923423	1.02059
182	PRS	NA	0.0643952	0.0555081	1.06651	0.246006	logistic	59914	426	59488	NA	NA	0		FALSE	FALSE	Malignant neoplasm of uterus	neoplasms	0.956571	1.18909
411.8	PRS	NA	0.0272769	0.0235198	1.02765	0.246153	logistic	52493	2793	49700	NA	NA	0		FALSE	FALSE	Other chronic ischemic heart disease, unspecified	circulatory system	0.981354	1.07613
496.21	PRS	NA	0.0422359	0.036481	1.04314	0.246966	logistic	53410	999	52411	NA	NA	0		FALSE	FALSE	Obstructive chronic bronchitis	respiratory	0.971157	1.12046
365.11	PRS	NA	0.066173	0.0571612	1.06841	0.247004	logistic	60871	406	60465	NA	NA	0		FALSE	FALSE	Primary open angle glaucoma	sense organs	0.955173	1.19508
710.19	PRS	NA	0.0502107	0.0434697	1.05149	0.24806	logistic	55653	692	54961	NA	NA	0		FALSE	FALSE	Unspecified osteomyelitis	musculoskeletal	0.965615	1.14501
480	PRS	NA	-0.0181539	0.0157281	0.98201	0.248404	logistic	57214	5899	51315	NA	NA	0		FALSE	FALSE	Pneumonia	respiratory	0.952199	1.01275
790.6	PRS	NA	0.0505172	0.0437869	1.05181	0.248621	logistic	64478	682	63796	NA	NA	0		FALSE	FALSE	Other abnormal blood chemistry	symptoms	0.965311	1.14607
579	PRS	NA	-0.0268893	0.0233257	0.973469	0.249003	logistic	55480	2501	52979	NA	NA	0		FALSE	FALSE	Other symptoms involving abdomen and pelvis	digestive	0.929966	1.01901
415.11	PRS	NA	-0.0391989	0.0340083	0.961559	0.249062	logistic	55638	1146	54492	NA	NA	0		FALSE	FALSE	Pulmonary embolism and infarction, acute	circulatory system	0.899555	1.02784
250.11	PRS	NA	-0.0822496	0.0714766	0.921042	0.249848	logistic	51544	258	51286	NA	NA	0		FALSE	FALSE	Type 1 diabetes with ketoacidosis	endocrine/metabolic	0.80064	1.05955
278.3	PRS	NA	0.100449	0.0874541	1.10567	0.250726	logistic	51323	171	51152	NA	NA	0		FALSE	FALSE	Localized adiposity	endocrine/metabolic	0.931498	1.3124
459	PRS	NA	-0.0451524	0.0393978	0.955852	0.251768	logistic	55395	848	54547	NA	NA	0		FALSE	FALSE	Other disorders of circulatory system	circulatory system	0.884819	1.03259
619.5	PRS	NA	0.1252	0.109364	1.13338	0.25229	logistic	62708	108	62600	NA	NA	0		FALSE	FALSE	Noninflammatory disorders of vulva and perineum	genitourinary	0.914706	1.40432
965	PRS	NA	0.0595854	0.0522143	1.0614	0.253799	logistic	51946	481	51465	NA	NA	0		FALSE	FALSE	Poisoning by analgesics, antipyretics, and antirheumatics	injuries & poisonings	0.958146	1.17577
743.13	PRS	NA	-0.0390867	0.0343036	0.961667	0.254522	logistic	56413	1137	55276	NA	NA	0		FALSE	FALSE	Other specified osteoporosis	musculoskeletal	0.899135	1.02855
874	PRS	NA	0.118869	0.104414	1.12622	0.254936	logistic	59136	118	59018	NA	NA	0		FALSE	FALSE	Complication of amputation stump	injuries & poisonings	0.917794	1.38198
38.2	PRS	NA	0.0563113	0.0495778	1.05793	0.256033	logistic	55993	531	55462	NA	NA	0		FALSE	FALSE	Gram positive septicemia	infectious diseases	0.959962	1.16589
41.1	PRS	NA	0.0291314	0.0256599	1.02956	0.256254	logistic	57508	2046	55462	NA	NA	0		FALSE	FALSE	Staphylococcus infections	infectious diseases	0.97906	1.08266
367.2	PRS	NA	-0.0582951	0.0513652	0.943372	0.256412	logistic	61650	498	61152	NA	NA	0		FALSE	FALSE	Astigmatism	sense organs	0.853021	1.04329
348.9	PRS	NA	-0.0360484	0.0317981	0.964594	0.256935	logistic	52680	1313	51367	NA	NA	0		FALSE	FALSE	Other conditions of brain, NOS	neurological	0.906311	1.02662
381	PRS	NA	-0.0260552	0.0230112	0.974281	0.257514	logistic	60691	2610	58081	NA	NA	0		FALSE	FALSE	Otitis media and Eustachian tube disorders	sense organs	0.931316	1.01923
189.4	PRS	NA	0.0713945	0.0630998	1.074	0.257864	logistic	64433	326	64107	NA	NA	0		FALSE	FALSE	Malignant neoplasm of other urinary organs	neoplasms	0.949062	1.2154
260	PRS	NA	-0.0211257	0.0186936	0.979096	0.258434	logistic	52082	4071	48011	NA	NA	0		FALSE	FALSE	Protein-calorie malnutrition	endocrine/metabolic	0.943872	1.01563
681	PRS	NA	0.0210764	0.0186688	1.0213	0.258913	logistic	59445	3967	55478	NA	NA	0		FALSE	FALSE	Superficial cellulitis and abscess	dermatologic	0.984605	1.05936
228.1	PRS	NA	-0.0654827	0.0581499	0.936615	0.260123	logistic	64589	385	64204	NA	NA	0		FALSE	FALSE	Hemangioma of skin and subcutaneous tissue	neoplasms	0.835724	1.04969
531.4	PRS	NA	0.0841232	0.074811	1.08776	0.260811	logistic	63201	231	62970	NA	NA	0		FALSE	FALSE	Peptic ulcer, site unspecified	digestive	0.939407	1.25955
283	PRS	NA	-0.100976	0.0899736	0.903955	0.261741	logistic	44074	162	43912	NA	NA	0		FALSE	FALSE	Acquired hemolytic anemias	hematopoietic	0.757809	1.07829
800.1	PRS	NA	-0.0506504	0.0452139	0.950611	0.262612	logistic	55608	644	54964	NA	NA	0		FALSE	FALSE	Fracture of neck of femur	injuries & poisonings	0.869993	1.0387
110.12	PRS	NA	-0.0877576	0.0783943	0.915983	0.262953	logistic	57710	213	57497	NA	NA	0		FALSE	FALSE	Althete's foot	infectious diseases	0.785519	1.06811
71.1	PRS	NA	-0.0496705	0.0444056	0.951543	0.263326	logistic	54945	675	54270	NA	NA	0		FALSE	FALSE	HIV infection, symptomatic	infectious diseases	0.872227	1.03807
333.1	PRS	NA	-0.0554343	0.0497583	0.946074	0.265248	logistic	51897	530	51367	NA	NA	0		FALSE	FALSE	Essential tremor	neurological	0.858164	1.04299
199	PRS	NA	0.0289321	0.0260113	1.02935	0.266013	logistic	51763	1999	49764	NA	NA	0		FALSE	FALSE	Neoplasm of uncertain behavior	neoplasms	0.978191	1.08319
428.4	PRS	NA	0.0300639	0.0270668	1.03052	0.266684	logistic	56042	1864	54178	NA	NA	0		FALSE	FALSE	Heart failure with preserved EF [Diastolic heart failure]	circulatory system	0.977275	1.08667
253.4	PRS	NA	-0.0901036	0.0812219	0.913837	0.267279	logistic	57649	198	57451	NA	NA	0		FALSE	FALSE	Anterior pituitary disorders	endocrine/metabolic	0.779347	1.07153
751.3	PRS	NA	-0.104738	0.0946168	0.900561	0.268308	logistic	62628	148	62480	NA	NA	0		FALSE	FALSE	Obstructive genitourinary defect	congenital anomalies	0.748124	1.08406
264.3	PRS	NA	0.0542636	0.0490228	1.05576	0.268335	logistic	48635	624	48011	NA	NA	0		FALSE	FALSE	Delayed milestones	endocrine/metabolic	0.959041	1.16224
227.3	PRS	NA	-0.0849463	0.076762	0.918562	0.268459	logistic	64463	221	64242	NA	NA	0		FALSE	FALSE	Benign neoplasm of pituitary gland and craniopharyngeal duct (pouch)	neoplasms	0.790255	1.0677
290.3	PRS	NA	0.0509747	0.0460791	1.0523	0.268621	logistic	54107	621	53486	NA	NA	0		FALSE	FALSE	Other persistent mental disorders due to conditions classified elsewhere	mental disorders	0.961423	1.15176
426.23	PRS	NA	0.0811653	0.0734207	1.08455	0.268951	logistic	42461	240	42221	NA	NA	0		FALSE	FALSE	Second degree AV block	circulatory system	0.939188	1.25241
710.11	PRS	NA	0.073806	0.0667644	1.0766	0.268956	logistic	55251	290	54961	NA	NA	0		FALSE	FALSE	Acute osteomyelitis	musculoskeletal	0.944545	1.22711
871.3	PRS	NA	-0.117399	0.106232	0.88923	0.26911	logistic	59133	115	59018	NA	NA	0		FALSE	FALSE	Open wound of foot except toe(s) alone	injuries & poisonings	0.722083	1.09507
714.1	PRS	NA	0.0323711	0.0293249	1.0329	0.269645	logistic	57986	1557	56429	NA	NA	0		FALSE	FALSE	Rheumatoid arthritis	musculoskeletal	0.975207	1.09401
175	PRS	NA	0.0431047	0.039059	1.04405	0.269776	logistic	58426	881	57545	NA	NA	0		FALSE	FALSE	Acquired absence of breast	neoplasms	0.967102	1.12711
474	PRS	NA	0.0421192	0.038217	1.04302	0.270414	logistic	47806	976	46830	NA	NA	0		FALSE	FALSE	Acute and chronic tonsillitis	respiratory	0.967746	1.12415
371.1	PRS	NA	-0.0781155	0.0709644	0.924858	0.270997	logistic	58013	259	57754	NA	NA	0		FALSE	FALSE	Uveitis, noninfectious or NOS	sense organs	0.804764	1.06287
513.4	PRS	NA	-0.0458683	0.0416797	0.955168	0.271116	logistic	62004	757	61247	NA	NA	0		FALSE	FALSE	Hyperventilation	respiratory	0.88024	1.03647
703	PRS	NA	0.0790597	0.0719774	1.08227	0.272031	logistic	62010	250	61760	NA	NA	0		FALSE	FALSE	Diseases of nail, NOS	dermatologic	0.939868	1.24625
374.1	PRS	NA	0.110368	0.100534	1.11669	0.272284	logistic	57882	128	57754	NA	NA	0		FALSE	FALSE	Ectropion or entropion	sense organs	0.916972	1.3599
255.2	PRS	NA	-0.0456095	0.0415493	0.955415	0.272326	logistic	58215	764	57451	NA	NA	0		FALSE	FALSE	Adrenal hypofunction	endocrine/metabolic	0.880693	1.03648
414.2	PRS	NA	0.0708234	0.0646676	1.07339	0.273433	logistic	50011	311	49700	NA	NA	0		FALSE	FALSE	ASCVD	circulatory system	0.94561	1.21844
473.1	PRS	NA	0.0939676	0.0858571	1.09852	0.273751	logistic	47006	176	46830	NA	NA	0		FALSE	FALSE	Chronic laryngitis	respiratory	0.928382	1.29985
916	PRS	NA	0.0456491	0.0418269	1.04671	0.275104	logistic	61862	750	61112	NA	NA	0		FALSE	FALSE	Contusion	injuries & poisonings	0.964321	1.13613
447.1	PRS	NA	-0.11624	0.106552	0.890261	0.275304	logistic	55056	115	54941	NA	NA	0		FALSE	FALSE	Stricture of artery	circulatory system	0.722469	1.09702
963.1	PRS	NA	-0.0403076	0.0369672	0.960494	0.275554	logistic	52429	964	51465	NA	NA	0		FALSE	FALSE	Antineoplastic and immunosuppressive drugs causing adverse effects	injuries & poisonings	0.893362	1.03267
540	PRS	NA	-0.0727548	0.0667254	0.929829	0.275554	logistic	65948	295	65653	NA	NA	0		FALSE	FALSE	Appendiceal conditions	digestive	0.81584	1.05974
172.22	PRS	NA	-0.0464286	0.0426077	0.954633	0.275856	logistic	57061	735	56326	NA	NA	0		FALSE	FALSE	Squamous cell carcinoma	neoplasms	0.878148	1.03778
261.4	PRS	NA	-0.0197517	0.0181533	0.980442	0.276573	logistic	52398	4387	48011	NA	NA	0		FALSE	FALSE	Vitamin D deficiency	endocrine/metabolic	0.946171	1.01595
655.1	PRS	NA	-0.0496839	0.0456971	0.95153	0.276929	logistic	64248	659	63589	NA	NA	0		FALSE	FALSE	Abnormality in fetal heart rate or rhythm	pregnancy complications	0.87001	1.04069
714	PRS	NA	0.0267409	0.0246048	1.0271	0.277118	logistic	58660	2231	56429	NA	NA	0		FALSE	FALSE	Rheumatoid arthritis and other inflammatory polyarthropathies	musculoskeletal	0.978745	1.07785
8.52	PRS	NA	0.0476644	0.0439813	1.04882	0.278479	logistic	64150	676	63474	NA	NA	0		FALSE	FALSE	Intestinal infection due to C. difficile	infectious diseases	0.962194	1.14324
743.21	PRS	NA	-0.079614	0.0735381	0.923473	0.278976	logistic	55517	241	55276	NA	NA	0		FALSE	FALSE	Pathologic fracture of vertebrae	musculoskeletal	0.799516	1.06665
557.1	PRS	NA	-0.0670976	0.0620467	0.935104	0.279517	logistic	46110	345	45765	NA	NA	0		FALSE	FALSE	Celiac disease	digestive	0.828027	1.05603
250.41	PRS	NA	0.0585082	0.0543636	1.06025	0.281821	logistic	51731	445	51286	NA	NA	0		FALSE	FALSE	Impaired fasting glucose	endocrine/metabolic	0.953091	1.17946
530.1	PRS	NA	0.0130321	0.0121374	1.01312	0.282953	logistic	53386	11349	42037	NA	NA	0		FALSE	FALSE	Esophagitis, GERD and related diseases	digestive	0.9893	1.03751
289.8	PRS	NA	-0.0766762	0.071621	0.92619	0.284357	logistic	49699	254	49445	NA	NA	0		FALSE	FALSE	Polycythemia, secondary	hematopoietic	0.804887	1.06577
807	PRS	NA	-0.0540398	0.0504946	0.947394	0.284525	logistic	55477	513	54964	NA	NA	0		FALSE	FALSE	Fracture of ribs	injuries & poisonings	0.858122	1.04595
709	PRS	NA	-0.0374709	0.0350394	0.963222	0.284892	logistic	57190	1078	56112	NA	NA	0		FALSE	FALSE	Diffuse diseases of connective tissue	dermatologic	0.899291	1.0317
415.1	PRS	NA	-0.0343425	0.0321945	0.96624	0.286098	logistic	55777	1285	54492	NA	NA	0		FALSE	FALSE	Acute pulmonary heart disease	circulatory system	0.907153	1.02918
8.5	PRS	NA	0.045431	0.0426352	1.04648	0.286616	logistic	64194	720	63474	NA	NA	0		FALSE	FALSE	Bacterial enteritis	infectious diseases	0.962584	1.13769
204.11	PRS	NA	-0.0956134	0.0900266	0.908815	0.288209	logistic	63488	161	63327	NA	NA	0		FALSE	FALSE	Lymphoid leukemia, acute	neoplasms	0.761804	1.0842
802	PRS	NA	-0.0599843	0.0565492	0.941779	0.288806	logistic	55373	409	54964	NA	NA	0		FALSE	FALSE	Fracture of pelvis	injuries & poisonings	0.842973	1.05217
636.2	PRS	NA	0.0649577	0.0612427	1.06711	0.288844	logistic	63907	358	63549	NA	NA	0		FALSE	FALSE	Early onset of delivery	pregnancy complications	0.946411	1.20321
803.21	PRS	NA	-0.10012	0.0946853	0.904728	0.290328	logistic	55109	145	54964	NA	NA	0		FALSE	FALSE	Colles' fracture	injuries & poisonings	0.751485	1.08922
251.1	PRS	NA	0.0546075	0.0517178	1.05613	0.291026	logistic	46791	495	46296	NA	NA	0		FALSE	FALSE	Hypoglycemia	endocrine/metabolic	0.954317	1.1688
353.1	PRS	NA	-0.119149	0.113028	0.887675	0.291812	logistic	57922	102	57820	NA	NA	0		FALSE	FALSE	Nerve plexus lesions	neurological	0.711284	1.10781
803.1	PRS	NA	-0.0518579	0.0492144	0.949464	0.292014	logistic	55505	541	54964	NA	NA	0		FALSE	FALSE	Fracture of humerus	injuries & poisonings	0.862157	1.04561
272.12	PRS	NA	0.0597682	0.0569524	1.06159	0.293975	logistic	43662	398	43264	NA	NA	0		FALSE	FALSE	Hyperglyceridemia	endocrine/metabolic	0.949463	1.18696
71	PRS	NA	-0.0463219	0.0441793	0.954735	0.294409	logistic	54952	682	54270	NA	NA	0		FALSE	FALSE	Human immunodeficiency virus [HIV] disease	infectious diseases	0.875541	1.04109
599	PRS	NA	0.0162112	0.0154623	1.01634	0.294438	logistic	55762	6252	49510	NA	NA	0		FALSE	FALSE	Other symptoms/disorders or the urinary system	genitourinary	0.986004	1.04762
801.1	PRS	NA	0.0459277	0.0438546	1.047	0.294975	logistic	55646	682	54964	NA	NA	0		FALSE	FALSE	Fracture of foot	injuries & poisonings	0.960763	1.14097
722.6	PRS	NA	0.0227393	0.0217892	1.023	0.296668	logistic	56283	2960	53323	NA	NA	0		FALSE	FALSE	Degeneration of intervertebral disc	musculoskeletal	0.980231	1.06764
170.1	PRS	NA	0.0609206	0.0584114	1.06281	0.296968	logistic	65149	380	64769	NA	NA	0		FALSE	FALSE	Bone cancer	neoplasms	0.947844	1.19173
519.9	PRS	NA	0.0293086	0.028115	1.02974	0.2972	logistic	61282	1679	59603	NA	NA	0		FALSE	FALSE	Symptoms involving respiratory system and other chest symptoms	respiratory	0.974533	1.08808
145.2	PRS	NA	-0.0588964	0.0566534	0.942804	0.29853	logistic	64597	407	64190	NA	NA	0		FALSE	FALSE	Cancer of tongue	neoplasms	0.843718	1.05353
709.3	PRS	NA	-0.0718265	0.0692304	0.930692	0.299503	logistic	56382	270	56112	NA	NA	0		FALSE	FALSE	Systemic sclerosis	dermatologic	0.812599	1.06595
270	PRS	NA	-0.0423481	0.0409154	0.958536	0.30066	logistic	63252	786	62466	NA	NA	0		FALSE	FALSE	Disorders of protein plasma/amino-acid transport and metabolism	endocrine/metabolic	0.884669	1.03857
726.4	PRS	NA	-0.0983575	0.0950982	0.906325	0.301009	logistic	51343	143	51200	NA	NA	0		FALSE	FALSE	Calcaneal spur; Exostosis NOS	musculoskeletal	0.752202	1.09203
454.11	PRS	NA	-0.0672869	0.0651798	0.934927	0.301919	logistic	51469	304	51165	NA	NA	0		FALSE	FALSE	Varicose veins of lower extremity, symptomtic	circulatory system	0.822802	1.06233
357	PRS	NA	-0.034652	0.0335918	0.965941	0.302278	logistic	60750	1173	59577	NA	NA	0		FALSE	FALSE	Inflammatory and toxic neuropathy	neurological	0.904392	1.03168
550.5	PRS	NA	0.0479575	0.0465085	1.04913	0.302467	logistic	58841	602	58239	NA	NA	0		FALSE	FALSE	Ventral hernia	digestive	0.957721	1.14926
474.2	PRS	NA	0.0410981	0.0399075	1.04195	0.303089	logistic	47724	894	46830	NA	NA	0		FALSE	FALSE	Chronic tonsillitis and adenoiditis	respiratory	0.96356	1.12673
433.11	PRS	NA	-0.0722047	0.0703619	0.93034	0.304802	logistic	56293	263	56030	NA	NA	0		FALSE	FALSE	Occlusion of cerebral arteries, with cerebral infarction	circulatory system	0.810492	1.06791
605	PRS	NA	0.0310706	0.0304427	1.03156	0.307431	logistic	59910	1540	58370	NA	NA	0		FALSE	FALSE	Erectile dysfunction [ED]	genitourinary	0.971808	1.09498
289.1	PRS	NA	-0.104086	0.102088	0.901148	0.307933	logistic	49939	124	49815	NA	NA	0		FALSE	FALSE	Myelofibrosis	hematopoietic	0.73773	1.10077
875	PRS	NA	0.0807929	0.0794302	1.08415	0.309079	logistic	59223	205	59018	NA	NA	0		FALSE	FALSE	Non-healing surgical wound	injuries & poisonings	0.927845	1.26678
735.1	PRS	NA	0.0799987	0.0787611	1.08329	0.309766	logistic	58176	209	57967	NA	NA	0		FALSE	FALSE	Flat foot	musculoskeletal	0.928325	1.26411
358.1	PRS	NA	-0.101416	0.100572	0.903557	0.31327	logistic	59705	128	59577	NA	NA	0		FALSE	FALSE	Myasthenia gravis	neurological	0.741902	1.10044
276.41	PRS	NA	-0.0228459	0.0226674	0.977413	0.313514	logistic	46811	2699	44112	NA	NA	0		FALSE	FALSE	Acidosis	endocrine/metabolic	0.934939	1.02182
521.1	PRS	NA	-0.0335171	0.0332932	0.967038	0.314067	logistic	62256	1195	61061	NA	NA	0		FALSE	FALSE	Dental caries	digestive	0.905949	1.03225
550.6	PRS	NA	0.0390593	0.0388866	1.03983	0.315165	logistic	59104	865	58239	NA	NA	0		FALSE	FALSE	Incisional hernia	digestive	0.963524	1.12218
601	PRS	NA	0.0550973	0.0549018	1.05664	0.315591	logistic	59784	439	59345	NA	NA	0		FALSE	FALSE	Inflammatory diseases of prostate	genitourinary	0.948845	1.17669
345.1	PRS	NA	0.0306939	0.0305997	1.03117	0.315822	logistic	52815	1448	51367	NA	NA	0		FALSE	FALSE	Epilepsy	neurological	0.971143	1.09491
626.1	PRS	NA	0.027128	0.027082	1.0275	0.316488	logistic	57481	1934	55547	NA	NA	0		FALSE	FALSE	Irregular menstrual cycle/bleeding	genitourinary	0.974381	1.08351
427.5	PRS	NA	0.0203384	0.0203553	1.02055	0.317711	logistic	45744	3523	42221	NA	NA	0		FALSE	FALSE	Arrhythmia (cardiac) NOS	circulatory system	0.980632	1.06209
428.1	PRS	NA	0.0171512	0.0171677	1.0173	0.317777	logistic	59271	5093	54178	NA	NA	0		FALSE	FALSE	Congestive heart failure (CHF) NOS	circulatory system	0.983638	1.05211
626	PRS	NA	0.0251051	0.0251599	1.02542	0.318366	logistic	57820	2273	55547	NA	NA	0		FALSE	FALSE	Disorders of menstruation and other abnormal bleeding from female genital tract	genitourinary	0.976082	1.07726
260.1	PRS	NA	0.0831292	0.0833507	1.08668	0.318598	logistic	48199	188	48011	NA	NA	0		FALSE	FALSE	Cachexia	endocrine/metabolic	0.922897	1.27953
530.11	PRS	NA	0.0123191	0.012358	1.0124	0.318836	logistic	52880	10843	42037	NA	NA	0		FALSE	FALSE	GERD	digestive	0.988168	1.03722
601.3	PRS	NA	0.0990715	0.099597	1.10415	0.319871	logistic	59476	131	59345	NA	NA	0		FALSE	FALSE	Orchitis and epididymitis	genitourinary	0.908338	1.34216
165.1	PRS	NA	-0.0243367	0.0244733	0.975957	0.320018	logistic	65311	2272	63039	NA	NA	0		FALSE	FALSE	Cancer of bronchus; lung	neoplasms	0.930248	1.02391
512.2	PRS	NA	-0.0449943	0.0452726	0.956003	0.320294	logistic	35937	646	35291	NA	NA	0		FALSE	FALSE	Painful respiration	respiratory	0.874827	1.04471
470	PRS	NA	-0.0286996	0.0289215	0.971708	0.321038	logistic	48433	1603	46830	NA	NA	0		FALSE	FALSE	Septal Deviations/Turbinate Hypertrophy	respiratory	0.918158	1.02838
625.1	PRS	NA	-0.075752	0.0764326	0.927046	0.321639	logistic	61923	224	61699	NA	NA	0		FALSE	FALSE	Dyspareunia	genitourinary	0.798069	1.07687
379.5	PRS	NA	0.0963155	0.0972753	1.10111	0.322109	logistic	57905	137	57768	NA	NA	0		FALSE	FALSE	Disorders of iris and ciliary body	sense organs	0.90997	1.33239
165	PRS	NA	-0.0241053	0.024362	0.976183	0.322436	logistic	65332	2293	63039	NA	NA	0		FALSE	FALSE	Cancer within the respiratory system	neoplasms	0.930666	1.02393
289.5	PRS	NA	-0.076834	0.0776678	0.926044	0.322533	logistic	50030	215	49815	NA	NA	0		FALSE	FALSE	Diseases of spleen	hematopoietic	0.795279	1.07831
726.2	PRS	NA	-0.109193	0.110392	0.896557	0.322594	logistic	51306	106	51200	NA	NA	0		FALSE	FALSE	Synoviopathy	musculoskeletal	0.722122	1.11313
270.38	PRS	NA	-0.0815583	0.082624	0.921679	0.323593	logistic	62658	192	62466	NA	NA	0		FALSE	FALSE	Other specified disorders of plasma protein metabolism	endocrine/metabolic	0.783879	1.0837
540.1	PRS	NA	-0.0679893	0.0689688	0.93427	0.324233	logistic	65929	276	65653	NA	NA	0		FALSE	FALSE	Appendicitis	digestive	0.816141	1.0695
228	PRS	NA	-0.0513847	0.0522419	0.949913	0.325317	logistic	64682	478	64204	NA	NA	0		FALSE	FALSE	Hemangioma and lymphangioma, any site	neoplasms	0.857462	1.05233
477	PRS	NA	-0.0442332	0.045024	0.956731	0.325886	logistic	47479	649	46830	NA	NA	0		FALSE	FALSE	Epistaxis or throat hemorrhage	respiratory	0.87592	1.045
327	PRS	NA	-0.0168428	0.0171456	0.983298	0.325933	logistic	55926	4851	51075	NA	NA	0		FALSE	FALSE	Sleep disorders	neurological	0.950803	1.0169
345.11	PRS	NA	0.0437119	0.0445396	1.04468	0.326387	logistic	52039	672	51367	NA	NA	0		FALSE	FALSE	Generalized convulsive epilepsy	neurological	0.957351	1.13998
371.3	PRS	NA	-0.0466619	0.0476136	0.95441	0.32708	logistic	58334	580	57754	NA	NA	0		FALSE	FALSE	Inflammation of eyelids	sense organs	0.869372	1.04777
286.1	PRS	NA	-0.0768735	0.0786541	0.926007	0.32839	logistic	52230	212	52018	NA	NA	0		FALSE	FALSE	Congenital coagulation defects	hematopoietic	0.793711	1.08035
441.1	PRS	NA	0.0872127	0.0893439	1.09113	0.328992	logistic	55104	163	54941	NA	NA	0		FALSE	FALSE	Acute vascular insufficiency of intestine	circulatory system	0.915851	1.29995
38	PRS	NA	0.0173054	0.0178002	1.01746	0.330949	logistic	59927	4465	55462	NA	NA	0		FALSE	FALSE	Septicemia	infectious diseases	0.982571	1.05358
592.1	PRS	NA	0.0451253	0.0464359	1.04616	0.331162	logistic	50344	604	49740	NA	NA	0		FALSE	FALSE	Cystitis	genitourinary	0.955148	1.14584
274.11	PRS	NA	0.0476848	0.0491006	1.04884	0.331466	logistic	63538	542	62996	NA	NA	0		FALSE	FALSE	Gouty arthropathy	endocrine/metabolic	0.952607	1.15479
709.2	PRS	NA	-0.0601931	0.062235	0.941583	0.333449	logistic	56449	337	56112	NA	NA	0		FALSE	FALSE	Sicca syndrome	dermatologic	0.833457	1.06374
627.1	PRS	NA	-0.0488692	0.0506979	0.952306	0.335081	logistic	56062	515	55547	NA	NA	0		FALSE	FALSE	Postmenopausal bleeding	genitourinary	0.862227	1.0518
608	PRS	NA	0.0565456	0.0588381	1.05817	0.336534	logistic	58748	378	58370	NA	NA	0		FALSE	FALSE	Other disorders of male genital organs	genitourinary	0.942917	1.18752
191	PRS	NA	0.0390958	0.0407636	1.03987	0.337515	logistic	64729	787	63942	NA	NA	0		FALSE	FALSE	Manlignant and unknown neoplasms of brain and nervous system	neoplasms	0.96002	1.12636
214.1	PRS	NA	-0.0688646	0.0718107	0.933453	0.337572	logistic	64877	252	64625	NA	NA	0		FALSE	FALSE	Lipoma of skin and subcutaneous tissue	neoplasms	0.810897	1.07453
798	PRS	NA	-0.0105533	0.011056	0.989502	0.339814	logistic	55591	15180	40411	NA	NA	0		FALSE	FALSE	Malaise and fatigue	symptoms	0.96829	1.01118
427.9	PRS	NA	-0.0173971	0.0182399	0.982753	0.340189	logistic	46631	4410	42221	NA	NA	0		FALSE	FALSE	Palpitations	circulatory system	0.94824	1.01852
519	PRS	NA	0.0244635	0.0257072	1.02477	0.34129	logistic	61622	2019	59603	NA	NA	0		FALSE	FALSE	Other diseases of respiratory system, not elsewhere classified	respiratory	0.97441	1.07772
275.51	PRS	NA	-0.0439172	0.0461765	0.957033	0.341568	logistic	59731	615	59116	NA	NA	0		FALSE	FALSE	Hypocalcemia	endocrine/metabolic	0.87422	1.04769
514.2	PRS	NA	0.0316485	0.0332918	1.03215	0.341787	logistic	61632	1192	60440	NA	NA	0		FALSE	FALSE	Solitary pulmonary nodule	respiratory	0.966955	1.10175
263	PRS	NA	-0.0573054	0.0606069	0.944306	0.344391	logistic	48368	357	48011	NA	NA	0		FALSE	FALSE	Other nutritional deficiency	endocrine/metabolic	0.838538	1.06341
117	PRS	NA	-0.045665	0.0483009	0.955362	0.34444	logistic	58058	561	57497	NA	NA	0		FALSE	FALSE	Mycoses	infectious diseases	0.869067	1.05023
250.14	PRS	NA	0.0516201	0.0546647	1.05298	0.345014	logistic	51725	439	51286	NA	NA	0		FALSE	FALSE	Type 1 diabetes with neurological manifestations	endocrine/metabolic	0.945991	1.17206
530.9	PRS	NA	-0.0582372	0.0617138	0.943426	0.345341	logistic	42380	343	42037	NA	NA	0		FALSE	FALSE	Heartburn	digestive	0.835942	1.06473
327.41	PRS	NA	0.0642993	0.068337	1.06641	0.346748	logistic	51352	277	51075	NA	NA	0		FALSE	FALSE	Organic or persistent insomnia	neurological	0.932728	1.21925
521	PRS	NA	-0.0311132	0.0331141	0.969366	0.347435	logistic	62269	1208	61061	NA	NA	0		FALSE	FALSE	Diseases of hard tissues of teeth	digestive	0.908449	1.03437
395.3	PRS	NA	0.0484969	0.0516197	1.04969	0.347472	logistic	54826	488	54338	NA	NA	0		FALSE	FALSE	Nonrheumatic tricuspid valve disorders	circulatory system	0.948686	1.16145
442.3	PRS	NA	0.102281	0.108876	1.10769	0.347514	logistic	55051	110	54941	NA	NA	0		FALSE	FALSE	Aneurysm of artery of lower extremity	circulatory system	0.894834	1.37119
293.1	PRS	NA	0.0287023	0.0305541	1.02912	0.347529	logistic	63272	1417	61855	NA	NA	0		FALSE	FALSE	Swelling, mass, or lump in head and neck [Space-occupying lesion, intracranial NOS]	mental disorders	0.969297	1.09263
279.1	PRS	NA	-0.0302374	0.0322722	0.970215	0.348786	logistic	62612	1270	61342	NA	NA	0		FALSE	FALSE	Immunity deficiency	endocrine/metabolic	0.910746	1.03357
590	PRS	NA	0.03876	0.0414634	1.03952	0.349892	logistic	50501	761	49740	NA	NA	0		FALSE	FALSE	Pyelonephritis	genitourinary	0.958382	1.12753
704	PRS	NA	0.0382849	0.0410056	1.03903	0.350483	logistic	62541	781	61760	NA	NA	0		FALSE	FALSE	Diseases of hair and hair follicles	dermatologic	0.958787	1.12598
593	PRS	NA	0.0223204	0.0239408	1.02257	0.351172	logistic	52110	2370	49740	NA	NA	0		FALSE	FALSE	Hematuria	genitourinary	0.975697	1.0717
574.3	PRS	NA	-0.0548877	0.0588994	0.946591	0.351394	logistic	60867	375	60492	NA	NA	0		FALSE	FALSE	Cholecystitis without cholelithiasis	digestive	0.843386	1.06243
512	PRS	NA	0.0099744	0.010715	1.01002	0.351916	logistic	53542	18251	35291	NA	NA	0		FALSE	FALSE	Other symptoms of respiratory system	respiratory	0.989034	1.03146
352	PRS	NA	0.0437672	0.0470261	1.04474	0.352008	logistic	58412	592	57820	NA	NA	0		FALSE	FALSE	Disorders of other cranial nerves	neurological	0.952749	1.14561
187	PRS	NA	-0.0855032	0.0919822	0.91805	0.352597	logistic	63891	154	63737	NA	NA	0		FALSE	FALSE	Cancer of other male genital organs	neoplasms	0.766601	1.09942
430.1	PRS	NA	0.0604891	0.0653093	1.06236	0.354345	logistic	56334	304	56030	NA	NA	0		FALSE	FALSE	Subarachnoid hemorrhage	circulatory system	0.934712	1.20743
536.3	PRS	NA	0.0527564	0.057124	1.05417	0.355725	logistic	57713	400	57313	NA	NA	0		FALSE	FALSE	Gastroparesis	digestive	0.942512	1.17906
791	PRS	NA	0.0803637	0.087158	1.08368	0.356504	logistic	66168	170	65998	NA	NA	0		FALSE	FALSE	Gangrene	symptoms	0.913505	1.28556
722	PRS	NA	0.0177557	0.0192683	1.01791	0.35679	logistic	57168	3845	53323	NA	NA	0		FALSE	FALSE	Intervertebral disc disorders	musculoskeletal	0.980189	1.05709
508	PRS	NA	0.0122855	0.0133414	1.01236	0.357126	logistic	55715	9171	46544	NA	NA	0		FALSE	FALSE	Pulmonary collapse; interstitial and compensatory emphysema	respiratory	0.986232	1.03918
649	PRS	NA	-0.0340811	0.0370787	0.966493	0.358014	logistic	64878	1018	63860	NA	NA	0		FALSE	FALSE	Other conditions or status of the mother complicating pregnancy, childbirth, or the puerperium	pregnancy complications	0.898745	1.03935
302.1	PRS	NA	-0.0958455	0.104306	0.908604	0.358154	logistic	41709	120	41589	NA	NA	0		FALSE	FALSE	Decreased libido	mental disorders	0.740607	1.11471
507	PRS	NA	-0.0142493	0.0155511	0.985852	0.359515	logistic	52876	6332	46544	NA	NA	0		FALSE	FALSE	Pleurisy; pleural effusion	respiratory	0.956256	1.01636
530.2	PRS	NA	0.038451	0.0419992	1.0392	0.359921	logistic	42783	746	42037	NA	NA	0		FALSE	FALSE	Esophageal bleeding (varices/hemorrhage)	digestive	0.957081	1.12836
338.2	PRS	NA	-0.0191041	0.0208733	0.981077	0.360066	logistic	55184	3186	51998	NA	NA	0		FALSE	FALSE	Chronic pain	neurological	0.94175	1.02205
110.1	PRS	NA	-0.0268019	0.0293067	0.973554	0.360438	logistic	59061	1564	57497	NA	NA	0		FALSE	FALSE	Dermatophytosis	infectious diseases	0.919208	1.03111
276.4	PRS	NA	-0.019711	0.0216	0.980482	0.361481	logistic	47105	2993	44112	NA	NA	0		FALSE	FALSE	Acid-base balance disorder	endocrine/metabolic	0.939839	1.02288
197	PRS	NA	-0.0135775	0.0149467	0.986514	0.363669	logistic	56579	6815	49764	NA	NA	0		FALSE	FALSE	Chemotherapy	neoplasms	0.958033	1.01584
395	PRS	NA	0.0157194	0.0173281	1.01584	0.36432	logistic	59259	4921	54338	NA	NA	0		FALSE	FALSE	Heart valve disorders	circulatory system	0.981922	1.05094
613.8	PRS	NA	0.0554596	0.0611671	1.05703	0.364571	logistic	63192	350	62842	NA	NA	0		FALSE	FALSE	Other specified disorders of breast	genitourinary	0.937604	1.19166
803.3	PRS	NA	-0.0564219	0.0622718	0.94514	0.364905	logistic	55301	337	54964	NA	NA	0		FALSE	FALSE	Fracture of clavicle or scapula	injuries & poisonings	0.836545	1.06783
172.1	PRS	NA	0.0284668	0.0314835	1.02888	0.365899	logistic	57668	1342	56326	NA	NA	0		FALSE	FALSE	Melanomas of skin, dx or hx	neoplasms	0.967306	1.09437
707.2	PRS	NA	0.0371631	0.0413252	1.03786	0.368501	logistic	63747	765	62982	NA	NA	0		FALSE	FALSE	Chronic ulcer of leg or foot	dermatologic	0.957113	1.12542
290	PRS	NA	0.0263336	0.029307	1.02668	0.368896	logistic	55114	1628	53486	NA	NA	0		FALSE	FALSE	Delirium dementia and amnestic and other cognitive disorders	mental disorders	0.969371	1.08738
286.7	PRS	NA	0.0270132	0.0300666	1.02738	0.368949	logistic	53489	1471	52018	NA	NA	0		FALSE	FALSE	Other and unspecified coagulation defects	hematopoietic	0.968587	1.08975
592.11	PRS	NA	0.073536	0.0819027	1.07631	0.369268	logistic	49932	192	49740	NA	NA	0		FALSE	FALSE	Acute cystitis	genitourinary	0.916683	1.26373
381.11	PRS	NA	-0.0295373	0.0329659	0.970895	0.370256	logistic	59360	1279	58081	NA	NA	0		FALSE	FALSE	Suppurative and unspecified otitis media	sense organs	0.910146	1.0357
366	PRS	NA	0.0162661	0.0181796	1.0164	0.370923	logistic	64039	4561	59478	NA	NA	0		FALSE	FALSE	Cataract	sense organs	0.98082	1.05327
252.1	PRS	NA	0.0416577	0.0465816	1.04254	0.371164	logistic	58057	606	57451	NA	NA	0		FALSE	FALSE	Hyperparathyroidism	endocrine/metabolic	0.95157	1.1422
381.1	PRS	NA	-0.0271795	0.0304181	0.973186	0.371572	logistic	59582	1501	58081	NA	NA	0		FALSE	FALSE	Otitis media	sense organs	0.916861	1.03297
427.12	PRS	NA	0.0267352	0.0299394	1.0271	0.37187	logistic	43762	1541	42221	NA	NA	0		FALSE	FALSE	Paroxysmal ventricular tachycardia	circulatory system	0.968559	1.08917
426.32	PRS	NA	0.0440486	0.0493929	1.04503	0.372501	logistic	42763	542	42221	NA	NA	0		FALSE	FALSE	Left bundle branch block	circulatory system	0.948606	1.15126
334.1	PRS	NA	-0.0964963	0.108301	0.908013	0.372927	logistic	51478	111	51367	NA	NA	0		FALSE	FALSE	Spinocerebellar disease	neurological	0.734353	1.12274
313.2	PRS	NA	0.101268	0.114361	1.10657	0.37588	logistic	61592	100	61492	NA	NA	0		FALSE	FALSE	Tics and stuttering	mental disorders	0.88437	1.38461
241.2	PRS	NA	-0.0298816	0.0337531	0.97056	0.375994	logistic	54513	1184	53329	NA	NA	0		FALSE	FALSE	Nontoxic multinodular goiter	endocrine/metabolic	0.90843	1.03694
930	PRS	NA	0.0460759	0.0520723	1.04715	0.376241	logistic	53724	487	53237	NA	NA	0		FALSE	FALSE	Allergic reaction to food	injuries & poisonings	0.945553	1.15967
759	PRS	NA	-0.0421563	0.0476509	0.95872	0.376323	logistic	64368	588	63780	NA	NA	0		FALSE	FALSE	Other and unspecified congenital anomalies	congenital anomalies	0.873234	1.05257
691	PRS	NA	0.0771022	0.0872268	1.08015	0.376735	logistic	57101	170	56931	NA	NA	0		FALSE	FALSE	Congenital anomalies of skin	dermatologic	0.910408	1.28155
425.1	PRS	NA	0.0214529	0.0243046	1.02168	0.377415	logistic	62586	2327	60259	NA	NA	0		FALSE	FALSE	Primary/intrinsic cardiomyopathies	circulatory system	0.974156	1.07153
440	PRS	NA	-0.027039	0.0306354	0.973323	0.37745	logistic	56426	1485	54941	NA	NA	0		FALSE	FALSE	Atherosclerosis	circulatory system	0.9166	1.03356
860	PRS	NA	-0.0681631	0.0773809	0.934108	0.378384	logistic	66213	217	65996	NA	NA	0		FALSE	FALSE	Bone marrow or stem cell transplant	neoplasms	0.802656	1.08709
624.9	PRS	NA	0.0364198	0.0414355	1.03709	0.379428	logistic	62472	773	61699	NA	NA	0		FALSE	FALSE	stress incontinence, female	genitourinary	0.956195	1.12483
738.4	PRS	NA	-0.0364026	0.0415786	0.964252	0.381295	logistic	58726	759	57967	NA	NA	0		FALSE	FALSE	Acquired spondylolisthesis	musculoskeletal	0.888788	1.04612
514	PRS	NA	0.0209766	0.0239808	1.0212	0.381723	logistic	62786	2346	60440	NA	NA	0		FALSE	FALSE	Abnormal findings examination of lungs	respiratory	0.97431	1.07034
200	PRS	NA	-0.0328715	0.0376392	0.967663	0.382482	logistic	64258	931	63327	NA	NA	0		FALSE	FALSE	Myeloproliferative disease	neoplasms	0.898845	1.04175
592.13	PRS	NA	0.0757657	0.0870024	1.07871	0.383838	logistic	49910	170	49740	NA	NA	0		FALSE	FALSE	Chronic interstitial cystitis	genitourinary	0.909592	1.27927
300.9	PRS	NA	0.0318642	0.0365922	1.03238	0.383868	logistic	42593	1004	41589	NA	NA	0		FALSE	FALSE	Posttraumatic stress disorder	mental disorders	0.960927	1.10914
573.3	PRS	NA	-0.0662145	0.0761741	0.93593	0.384709	logistic	53663	226	53437	NA	NA	0		FALSE	FALSE	Hepatomegaly	digestive	0.806126	1.08664
736	PRS	NA	-0.0570924	0.0657262	0.944507	0.385044	logistic	58270	303	57967	NA	NA	0		FALSE	FALSE	Other acquired deformities of limbs	musculoskeletal	0.830344	1.07437
149.9	PRS	NA	0.0826524	0.0952337	1.08616	0.385455	logistic	64332	142	64190	NA	NA	0		FALSE	FALSE	Cancer of of nasal cavities	neoplasms	0.90122	1.30906
912	PRS	NA	0.0808221	0.0933713	1.08418	0.386711	logistic	64495	149	64346	NA	NA	0		FALSE	FALSE	Insect bite	injuries & poisonings	0.902862	1.30191
747.12	PRS	NA	0.0372112	0.0431213	1.03791	0.388169	logistic	62770	724	62046	NA	NA	0		FALSE	FALSE	Valvular heart disease/ heart chambers	congenital anomalies	0.953795	1.12945
384.4	PRS	NA	-0.0604242	0.0701232	0.941365	0.38886	logistic	58346	265	58081	NA	NA	0		FALSE	FALSE	Perforation of tympanic membrane	sense organs	0.82048	1.08006
656	PRS	NA	0.0371896	0.0432551	1.03789	0.389914	logistic	65641	903	64738	NA	NA	0		FALSE	FALSE	Other perinatal conditions of fetus or newborn	pregnancy complications	0.953524	1.12972
855	PRS	NA	0.0499834	0.058176	1.05125	0.390243	logistic	57351	387	56964	NA	NA	0		FALSE	FALSE	Complication of nervous system device, implant, and graft	injuries & poisonings	0.937966	1.17822
200.1	PRS	NA	-0.0691403	0.0805263	0.933196	0.390558	logistic	56125	200	55925	NA	NA	0		FALSE	FALSE	Polycythemia vera	neoplasms	0.796943	1.09274
618.2	PRS	NA	0.0650207	0.0759625	1.06718	0.392021	logistic	65223	225	64998	NA	NA	0		FALSE	FALSE	Uterine/Uterovaginal prolapse	genitourinary	0.919555	1.23851
300.3	PRS	NA	-0.0495075	0.0579315	0.951698	0.39278	logistic	41985	396	41589	NA	NA	0		FALSE	FALSE	Obsessive-compulsive disorders	mental disorders	0.849546	1.06613
709.7	PRS	NA	-0.0799066	0.0935155	0.923203	0.392842	logistic	56260	148	56112	NA	NA	0		FALSE	FALSE	Unspecified diffuse connective tissue disease	dermatologic	0.76859	1.10892
722.1	PRS	NA	-0.0309949	0.0363054	0.969481	0.393257	logistic	54322	999	53323	NA	NA	0		FALSE	FALSE	Displacement of intervertebral disc	musculoskeletal	0.902891	1.04098
591	PRS	NA	-0.0122544	0.0143768	0.98782	0.394007	logistic	57209	7469	49740	NA	NA	0		FALSE	FALSE	Urinary tract infection	genitourinary	0.960374	1.01605
340	PRS	NA	0.0214394	0.0252336	1.02167	0.395527	logistic	61193	2135	59058	NA	NA	0		FALSE	FALSE	Migraine	neurological	0.97237	1.07347
277.4	PRS	NA	-0.0767291	0.0903772	0.926141	0.395888	logistic	63343	160	63183	NA	NA	0		FALSE	FALSE	Disorders of bilirubin excretion	endocrine/metabolic	0.775794	1.10562
334	PRS	NA	0.0405745	0.0478199	1.04141	0.396167	logistic	51938	571	51367	NA	NA	0		FALSE	FALSE	Degenerative disease of the spinal cord	neurological	0.948235	1.14374
562.2	PRS	NA	0.0400405	0.0472527	1.04085	0.396789	logistic	46352	587	45765	NA	NA	0		FALSE	FALSE	Diverticulitis	digestive	0.948783	1.14186
562	PRS	NA	0.0195236	0.0230766	1.01972	0.397533	logistic	48434	2669	45765	NA	NA	0		FALSE	FALSE	Diverticulosis and diverticulitis	digestive	0.974621	1.0669
198.3	PRS	NA	-0.0312282	0.0369552	0.969254	0.398096	logistic	50736	972	49764	NA	NA	0		FALSE	FALSE	Secondary malignant neoplasm of digestive systems	neoplasms	0.901531	1.04206
261.2	PRS	NA	0.0275862	0.0326876	1.02797	0.398706	logistic	49265	1254	48011	NA	NA	0		FALSE	FALSE	Vitamin B-complex deficiencies	endocrine/metabolic	0.964176	1.09599
483	PRS	NA	0.0207484	0.024593	1.02097	0.398852	logistic	53553	2238	51315	NA	NA	0		FALSE	FALSE	Acute bronchitis and bronchiolitis	respiratory	0.97292	1.07138
519.8	PRS	NA	0.0600927	0.0712561	1.06193	0.399042	logistic	59859	256	59603	NA	NA	0		FALSE	FALSE	Other diseases of respiratory system, NEC	respiratory	0.923514	1.2211
287	PRS	NA	0.0170607	0.0202982	1.01721	0.400625	logistic	55384	3366	52018	NA	NA	0		FALSE	FALSE	Purpura and other hemorrhagic conditions	hematopoietic	0.977533	1.05849
290.16	PRS	NA	0.0844408	0.100518	1.08811	0.400879	logistic	53616	130	53486	NA	NA	0		FALSE	FALSE	Vascular dementia	mental disorders	0.89353	1.32506
366.2	PRS	NA	0.0162897	0.0193934	1.01642	0.40093	logistic	63399	3921	59478	NA	NA	0		FALSE	FALSE	Senile cataract	sense organs	0.978513	1.0558
523.31	PRS	NA	-0.0816187	0.0971993	0.921623	0.401074	logistic	61199	138	61061	NA	NA	0		FALSE	FALSE	Acute periodontitis	digestive	0.761756	1.11504
317.11	PRS	NA	0.043623	0.0519742	1.04459	0.401289	logistic	52167	484	51683	NA	NA	0		FALSE	FALSE	Alcoholic liver damage	mental disorders	0.943418	1.15661
443.8	PRS	NA	-0.0858279	0.102265	0.917752	0.401317	logistic	55066	125	54941	NA	NA	0		FALSE	FALSE	Other specified peripheral vascular diseases	circulatory system	0.751062	1.12144
726	PRS	NA	-0.0149492	0.0178161	0.985162	0.401423	logistic	55757	4557	51200	NA	NA	0		FALSE	FALSE	Peripheral enthesopathies and allied syndromes	musculoskeletal	0.951354	1.02017
471	PRS	NA	-0.0718196	0.0858375	0.930699	0.402766	logistic	47007	177	46830	NA	NA	0		FALSE	FALSE	Nasal polyps	respiratory	0.78658	1.10122
362.3	PRS	NA	-0.0557122	0.0666371	0.945811	0.403125	logistic	60296	293	60003	NA	NA	0		FALSE	FALSE	Other nondiabetic retinopathy	sense organs	0.830007	1.07777
627	PRS	NA	-0.0178644	0.0213757	0.982294	0.403303	logistic	58893	3346	55547	NA	NA	0		FALSE	FALSE	Menopausal and postmenopausal disorders	genitourinary	0.94199	1.02432
368.9	PRS	NA	0.0525477	0.0629069	1.05395	0.403535	logistic	61687	328	61359	NA	NA	0		FALSE	FALSE	Subjective visual disturbances	sense organs	0.931695	1.19225
368.4	PRS	NA	-0.0631282	0.0758132	0.938823	0.405025	logistic	61585	226	61359	NA	NA	0		FALSE	FALSE	Visual field defects	sense organs	0.80919	1.08922
365	PRS	NA	-0.0251506	0.0303089	0.975163	0.406646	logistic	61940	1475	60465	NA	NA	0		FALSE	FALSE	Glaucoma	sense organs	0.91892	1.03485
290.11	PRS	NA	0.0468532	0.0566758	1.04797	0.408414	logistic	53908	422	53486	NA	NA	0		FALSE	FALSE	Alzheimer's disease	mental disorders	0.937788	1.17109
427	PRS	NA	-0.00936477	0.0113342	0.990679	0.408667	logistic	57177	14956	42221	NA	NA	0		FALSE	FALSE	Cardiac dysrhythmias	circulatory system	0.968914	1.01293
224	PRS	NA	-0.0697125	0.0844107	0.932662	0.408876	logistic	64124	182	63942	NA	NA	0		FALSE	FALSE	Benign neoplasm of eye	neoplasms	0.790446	1.10046
627.21	PRS	NA	-0.0539195	0.065422	0.947508	0.409837	logistic	55853	306	55547	NA	NA	0		FALSE	FALSE	Symptomatic artificial menopause	genitourinary	0.833479	1.07714
202.2	PRS	NA	-0.0461119	0.0560031	0.954935	0.410291	logistic	63744	417	63327	NA	NA	0		FALSE	FALSE	Non-Hodgkins lymphoma	neoplasms	0.855664	1.06572
428	PRS	NA	0.0128333	0.0155954	1.01292	0.410569	logistic	60516	6338	54178	NA	NA	0		FALSE	FALSE	Congestive heart failure; nonhypertensive	circulatory system	0.982423	1.04436
574.2	PRS	NA	0.059383	0.0721968	1.06118	0.410784	logistic	60740	248	60492	NA	NA	0		FALSE	FALSE	Calculus of bile duct	digestive	0.921159	1.22249
597	PRS	NA	0.0379453	0.0462236	1.03867	0.411698	logistic	60408	609	59799	NA	NA	0		FALSE	FALSE	Other disorders of urethra and urinary tract	genitourinary	0.948709	1.13717
153.2	PRS	NA	0.0254576	0.0310798	1.02578	0.412727	logistic	56115	1378	54737	NA	NA	0		FALSE	FALSE	Colon cancer	neoplasms	0.965162	1.09021
296	PRS	NA	0.0105968	0.0129535	1.01065	0.413318	logistic	51221	9632	41589	NA	NA	0		FALSE	FALSE	Mood disorders	mental disorders	0.985317	1.03664
796	PRS	NA	0.0499903	0.0611752	1.05126	0.413834	logistic	59700	355	59345	NA	NA	0		FALSE	FALSE	Elevated prostate specific antigen [PSA]	genitourinary	0.932475	1.18518
394.2	PRS	NA	-0.0591849	0.0726112	0.942532	0.415019	logistic	54584	246	54338	NA	NA	0		FALSE	FALSE	Mitral valve disease	circulatory system	0.817501	1.08669
500	PRS	NA	0.0799955	0.0982411	1.08328	0.415486	logistic	46678	134	46544	NA	NA	0		FALSE	FALSE	Lung disease due to external agents	respiratory	0.893546	1.31331
384	PRS	NA	-0.0549458	0.0679801	0.946536	0.418939	logistic	58363	282	58081	NA	NA	0		FALSE	FALSE	Other disorders of tympanic membrane	sense organs	0.82846	1.08144
457.3	PRS	NA	0.0272162	0.033864	1.02759	0.421575	logistic	52326	1161	51165	NA	NA	0		FALSE	FALSE	Encounter for long-term (current) use of aspirin	circulatory system	0.9616	1.09811
509.8	PRS	NA	0.0289821	0.0361226	1.02941	0.422365	logistic	47561	1017	46544	NA	NA	0		FALSE	FALSE	Dependence on respirator [Ventilator] or supplemental oxygen	respiratory	0.959044	1.10493
446	PRS	NA	0.0409692	0.0510824	1.04182	0.42254	logistic	55442	501	54941	NA	NA	0		FALSE	FALSE	Polyarteritis nodosa and allied conditions	circulatory system	0.942563	1.15153
288	PRS	NA	-0.0147653	0.0184179	0.985343	0.422736	logistic	53980	4165	49815	NA	NA	0		FALSE	FALSE	Diseases of white blood cells	hematopoietic	0.950407	1.02156
153	PRS	NA	0.0217417	0.0271308	1.02198	0.42292	logistic	56565	1828	54737	NA	NA	0		FALSE	FALSE	Colorectal cancer	neoplasms	0.969054	1.0778
743.2	PRS	NA	-0.0350471	0.0438027	0.96556	0.423645	logistic	55963	687	55276	NA	NA	0		FALSE	FALSE	Pathologic fracture	musculoskeletal	0.886122	1.05212
478	PRS	NA	0.048071	0.0603136	1.04925	0.425441	logistic	47189	359	46830	NA	NA	0		FALSE	FALSE	Throat pain	respiratory	0.93226	1.18091
430.2	PRS	NA	-0.0407342	0.0511569	0.960084	0.425881	logistic	56530	500	56030	NA	NA	0		FALSE	FALSE	Intracerebral hemorrhage	circulatory system	0.868488	1.06134
202	PRS	NA	-0.0416374	0.0525006	0.959217	0.427728	logistic	63802	475	63327	NA	NA	0		FALSE	FALSE	Cancer of other lymphoid, histiocytic tissue	neoplasms	0.865422	1.06318
425	PRS	NA	0.018336	0.0231215	1.01851	0.427762	logistic	62848	2589	60259	NA	NA	0		FALSE	FALSE	Cardiomyopathy	circulatory system	0.973379	1.06572
274	PRS	NA	0.0209114	0.0264116	1.02113	0.428505	logistic	64965	1969	62996	NA	NA	0		FALSE	FALSE	Gout and other crystal arthropathies	endocrine/metabolic	0.969616	1.07538
274.1	PRS	NA	0.0213066	0.0269331	1.02154	0.428889	logistic	64884	1888	62996	NA	NA	0		FALSE	FALSE	Gout	endocrine/metabolic	0.969008	1.07691
801	PRS	NA	0.0250848	0.0317739	1.0254	0.429832	logistic	56279	1315	54964	NA	NA	0		FALSE	FALSE	Fracture of ankle and foot	injuries & poisonings	0.963491	1.09129
279.11	PRS	NA	-0.0629084	0.0798494	0.939029	0.430791	logistic	61546	204	61342	NA	NA	0		FALSE	FALSE	Deficiency of humoral immunity	endocrine/metabolic	0.80299	1.09812
636.3	PRS	NA	0.051129	0.0649168	1.05246	0.430926	logistic	63867	318	63549	NA	NA	0		FALSE	FALSE	Hemorrhage in early pregnancy	pregnancy complications	0.926716	1.19526
980	PRS	NA	-0.0216738	0.0275235	0.978559	0.43101	logistic	64260	1760	62500	NA	NA	0		FALSE	FALSE	Encounter for long-term (current) use of antibiotics	infectious diseases	0.927169	1.0328
455	PRS	NA	-0.0276128	0.0351443	0.972765	0.432044	logistic	52231	1066	51165	NA	NA	0		FALSE	FALSE	Hemorrhoids	circulatory system	0.908014	1.04213
285.2	PRS	NA	-0.016273	0.0207117	0.983859	0.43205	logistic	47210	3298	43912	NA	NA	0		FALSE	FALSE	Anemia of chronic disease	hematopoietic	0.944719	1.02462
225.1	PRS	NA	0.041917	0.0533974	1.04281	0.432453	logistic	64397	455	63942	NA	NA	0		FALSE	FALSE	Benign neoplasm of brain, cranial nerves, meninges	neoplasms	0.939186	1.15786
789	PRS	NA	-0.0105664	0.0134695	0.989489	0.432767	logistic	57783	8423	49360	NA	NA	0		FALSE	FALSE	Nausea and vomiting	symptoms	0.963708	1.01596
427.7	PRS	NA	0.0136013	0.0174045	1.01369	0.434518	logistic	47079	4858	42221	NA	NA	0		FALSE	FALSE	Tachycardia NOS	circulatory system	0.979697	1.04887
531.3	PRS	NA	-0.064379	0.0824101	0.93765	0.434683	logistic	63161	191	62970	NA	NA	0		FALSE	FALSE	Duodenal ulcer	digestive	0.797796	1.10202
540.11	PRS	NA	-0.0566176	0.0725786	0.944955	0.43534	logistic	65902	249	65653	NA	NA	0		FALSE	FALSE	Acute appendicitis	digestive	0.819655	1.08941
264	PRS	NA	0.0238691	0.0309003	1.02416	0.439845	logistic	49826	1815	48011	NA	NA	0		FALSE	FALSE	Lack of normal physiological development	endocrine/metabolic	0.96397	1.0881
414	PRS	NA	0.0190817	0.0247269	1.01926	0.440294	logistic	51986	2286	49700	NA	NA	0		FALSE	FALSE	Other forms of chronic heart disease	circulatory system	0.971044	1.06988
510.2	PRS	NA	-0.0641066	0.0831993	0.937905	0.440993	logistic	56657	188	56469	NA	NA	0		FALSE	FALSE	Lung transplant	respiratory	0.79678	1.10403
573.5	PRS	NA	-0.0340262	0.0442349	0.966546	0.441764	logistic	54109	672	53437	NA	NA	0		FALSE	FALSE	Jaundice (not of newborn)	digestive	0.886276	1.05409
686	PRS	NA	0.030742	0.040126	1.03122	0.443595	logistic	56289	811	55478	NA	NA	0		FALSE	FALSE	Other local infections of skin and subcutaneous tissue	dermatologic	0.953224	1.1156
459.9	PRS	NA	-0.0385232	0.0503783	0.962209	0.444463	logistic	55061	514	54547	NA	NA	0		FALSE	FALSE	Circulatory disease NEC	circulatory system	0.87174	1.06207
656.7	PRS	NA	0.0809301	0.105842	1.0843	0.444493	logistic	64867	129	64738	NA	NA	0		FALSE	FALSE	Conditions involving the integument and temperature regulation of fetus and newborn	pregnancy complications	0.881156	1.33427
706.2	PRS	NA	0.0272431	0.0356962	1.02762	0.445349	logistic	60958	1035	59923	NA	NA	0		FALSE	FALSE	Sebaceous cyst	dermatologic	0.958178	1.10209
451.2	PRS	NA	-0.0652634	0.0856781	0.936821	0.446223	logistic	51341	176	51165	NA	NA	0		FALSE	FALSE	Phlebitis and thrombophlebitis of lower extremities	circulatory system	0.792001	1.10812
440.9	PRS	NA	-0.0449321	0.0590628	0.956062	0.446805	logistic	55320	379	54941	NA	NA	0		FALSE	FALSE	Atherosclerosis of aorta	circulatory system	0.851552	1.0734
625	PRS	NA	0.0275986	0.0362829	1.02798	0.446866	logistic	62715	1016	61699	NA	NA	0		FALSE	FALSE	Pain and other symptoms associated with female genital organs	genitourinary	0.957417	1.10375
362.26	PRS	NA	0.0476939	0.0628979	1.04885	0.448287	logistic	60334	331	60003	NA	NA	0		FALSE	FALSE	Macular puckering of retina	sense organs	0.9272	1.18646
426.9	PRS	NA	0.0185721	0.0245075	1.01875	0.448563	logistic	44653	2432	42221	NA	NA	0		FALSE	FALSE	Cardiac pacemaker/device in situ	circulatory system	0.970967	1.06888
872	PRS	NA	-0.0814004	0.107542	0.921825	0.4491	logistic	59130	112	59018	NA	NA	0		FALSE	FALSE	Traumatic amputation	injuries & poisonings	0.746632	1.13813
287.3	PRS	NA	0.0155907	0.0206737	1.01571	0.45077	logistic	55254	3236	52018	NA	NA	0		FALSE	FALSE	Thrombocytopenia	hematopoietic	0.975378	1.05772
442.11	PRS	NA	0.0353602	0.0470082	1.03599	0.451922	logistic	55564	623	54941	NA	NA	0		FALSE	FALSE	Abdominal aortic aneurysm	circulatory system	0.944806	1.13598
433.12	PRS	NA	0.0539593	0.0718211	1.05544	0.452471	logistic	56283	253	56030	NA	NA	0		FALSE	FALSE	Cerebral atherosclerosis	circulatory system	0.916851	1.21498
805	PRS	NA	-0.0246836	0.0328697	0.975619	0.452681	logistic	56195	1231	54964	NA	NA	0		FALSE	FALSE	Fracture of vertebral column without mention of spinal cord injury	injuries & poisonings	0.914747	1.04054
287.32	PRS	NA	-0.0365407	0.0487386	0.964119	0.453418	logistic	52568	550	52018	NA	NA	0		FALSE	FALSE	Secondary thrombocytopenia	hematopoietic	0.876281	1.06076
465.4	PRS	NA	0.0620497	0.0828889	1.06402	0.454105	logistic	49786	191	49595	NA	NA	0		FALSE	FALSE	Acute laryngitis and tracheitis	respiratory	0.904464	1.25171
749	PRS	NA	-0.0459035	0.0613657	0.955134	0.454441	logistic	65427	365	65062	NA	NA	0		FALSE	FALSE	Congenital anomalies of face and neck	congenital anomalies	0.846893	1.07721
535.8	PRS	NA	-0.04436	0.0593248	0.95661	0.454612	logistic	57688	375	57313	NA	NA	0		FALSE	FALSE	Other specified gastritis	digestive	0.851601	1.07457
559	PRS	NA	-0.0402405	0.053897	0.960558	0.455295	logistic	46217	452	45765	NA	NA	0		FALSE	FALSE	Ileostomy status	digestive	0.864263	1.06758
575.1	PRS	NA	-0.0489792	0.0657403	0.952201	0.456247	logistic	60793	301	60492	NA	NA	0		FALSE	FALSE	Cholangitis	digestive	0.837084	1.08315
579.2	PRS	NA	0.0305752	0.0410576	1.03105	0.456459	logistic	53761	782	52979	NA	NA	0		FALSE	FALSE	Splenomegaly	digestive	0.951327	1.11745
389	PRS	NA	-0.0150206	0.0201877	0.985092	0.456847	logistic	62064	3388	58676	NA	NA	0		FALSE	FALSE	Hearing loss	sense organs	0.946875	1.02485
401.22	PRS	NA	0.0174168	0.0234127	1.01757	0.456934	logistic	38275	2923	35352	NA	NA	0		FALSE	FALSE	Hypertensive chronic kidney disease	circulatory system	0.971929	1.06535
295	PRS	NA	-0.0306065	0.0412616	0.969857	0.458228	logistic	42361	772	41589	NA	NA	0		FALSE	FALSE	Schizophrenia and other psychotic disorders	mental disorders	0.89451	1.05155
958.2	PRS	NA	0.059012	0.0795849	1.06079	0.458392	logistic	64959	204	64755	NA	NA	0		FALSE	FALSE	Traumatic and surgical subcutaneous emphysema	injuries & poisonings	0.907579	1.23986
592	PRS	NA	0.0326647	0.0442068	1.0332	0.459964	logistic	50407	667	49740	NA	NA	0		FALSE	FALSE	Cystitis and urethritis	genitourinary	0.94745	1.12672
362.27	PRS	NA	0.0682963	0.092481	1.07068	0.460216	logistic	60155	152	60003	NA	NA	0		FALSE	FALSE	Drusen (degenerative) of retina	sense organs	0.893181	1.28346
276.6	PRS	NA	0.0175711	0.0238674	1.01773	0.461612	logistic	46544	2432	44112	NA	NA	0		FALSE	FALSE	Fluid overload	endocrine/metabolic	0.971213	1.06647
772.3	PRS	NA	0.0168717	0.0229572	1.01701	0.462387	logistic	60779	2569	58210	NA	NA	0		FALSE	FALSE	Muscle weakness	symptoms	0.972267	1.06382
496.2	PRS	NA	0.0248924	0.0338836	1.0252	0.462557	logistic	53573	1162	52411	NA	NA	0		FALSE	FALSE	Chronic bronchitis	respiratory	0.959331	1.0956
656.26	PRS	NA	0.0651028	0.0887287	1.06727	0.463114	logistic	64933	195	64738	NA	NA	0		FALSE	FALSE	Transitory tachypnea or apnea of newborn	pregnancy complications	0.896905	1.26999
610.1	PRS	NA	-0.0296657	0.0405061	0.97077	0.463939	logistic	60620	814	59806	NA	NA	0		FALSE	FALSE	Cystic mastopathy	genitourinary	0.896679	1.05098
242.2	PRS	NA	-0.0771384	0.105359	0.925762	0.464079	logistic	53446	117	53329	NA	NA	0		FALSE	FALSE	Toxic multinodular goiter	endocrine/metabolic	0.753036	1.13811
8	PRS	NA	0.026392	0.0360497	1.02674	0.464108	logistic	64489	1015	63474	NA	NA	0		FALSE	FALSE	Intestinal infection	infectious diseases	0.9567	1.10191
593.2	PRS	NA	0.0407753	0.0559926	1.04162	0.466474	logistic	50153	413	49740	NA	NA	0		FALSE	FALSE	Microscopic hematuria	genitourinary	0.933355	1.16244
375	PRS	NA	-0.0659755	0.0910195	0.936154	0.468544	logistic	57926	158	57768	NA	NA	0		FALSE	FALSE	Disorders of lacrimal system	sense organs	0.783195	1.11899
709.5	PRS	NA	0.0758453	0.104832	1.0788	0.469378	logistic	56229	117	56112	NA	NA	0		FALSE	FALSE	Dermatomyositis	dermatologic	0.878424	1.32487
196	PRS	NA	-0.0214134	0.0296571	0.978814	0.470276	logistic	51292	1528	49764	NA	NA	0		FALSE	FALSE	Radiotherapy	neoplasms	0.92354	1.0374
655	PRS	NA	-0.0216608	0.0300177	0.978572	0.47054	logistic	65194	1605	63589	NA	NA	0		FALSE	FALSE	Known or suspected fetal abnormality affecting management of mother	pregnancy complications	0.922659	1.03787
575	PRS	NA	-0.0238521	0.0331443	0.97643	0.471744	logistic	61697	1205	60492	NA	NA	0		FALSE	FALSE	Other biliary tract disease	digestive	0.915015	1.04197
189.2	PRS	NA	0.0296439	0.0413456	1.03009	0.473388	logistic	64886	779	64107	NA	NA	0		FALSE	FALSE	Cancer of bladder	neoplasms	0.949905	1.11704
442.8	PRS	NA	-0.0721493	0.100846	0.930392	0.474339	logistic	55069	128	54941	NA	NA	0		FALSE	FALSE	Aneurysm of other specified artery	circulatory system	0.763526	1.13373
750.21	PRS	NA	0.0634246	0.0887946	1.06548	0.475051	logistic	62648	168	62480	NA	NA	0		FALSE	FALSE	Congenital anomalies of intestine	congenital anomalies	0.895285	1.26803
433.1	PRS	NA	0.0203532	0.0286196	1.02056	0.476983	logistic	57737	1707	56030	NA	NA	0		FALSE	FALSE	Occlusion and stenosis of precerebral arteries	circulatory system	0.96489	1.07945
595	PRS	NA	-0.0230073	0.0324144	0.977255	0.477836	logistic	61795	1260	60535	NA	NA	0		FALSE	FALSE	Hydronephrosis	genitourinary	0.917099	1.04136
170.2	PRS	NA	-0.0341478	0.0481555	0.966429	0.478254	logistic	65333	564	64769	NA	NA	0		FALSE	FALSE	Cancer of connective tissue	neoplasms	0.879385	1.06209
317.1	PRS	NA	0.0255045	0.0359888	1.02583	0.478524	logistic	52708	1025	51683	NA	NA	0		FALSE	FALSE	Alcoholism	mental disorders	0.955965	1.10081
276.12	PRS	NA	-0.0145517	0.020693	0.985554	0.48192	logistic	47414	3302	44112	NA	NA	0		FALSE	FALSE	Hyposmolality and/or hyponatremia	endocrine/metabolic	0.946381	1.02635
562.1	PRS	NA	0.0170932	0.0243093	1.01724	0.481959	logistic	48149	2384	45765	NA	NA	0		FALSE	FALSE	Diverticulosis	digestive	0.969909	1.06688
947	PRS	NA	-0.0388273	0.0552925	0.961917	0.482544	logistic	53665	428	53237	NA	NA	0		FALSE	FALSE	Urticaria	dermatologic	0.863121	1.07202
523.3	PRS	NA	-0.0573178	0.0816381	0.944294	0.482619	logistic	61256	195	61061	NA	NA	0		FALSE	FALSE	Periodontitis (acute or chronic)	digestive	0.804666	1.10815
946	PRS	NA	0.058729	0.0837072	1.06049	0.482928	logistic	53422	185	53237	NA	NA	0		FALSE	FALSE	Anaphylactic shock NOS	injuries & poisonings	0.900021	1.24956
90	PRS	NA	-0.0610809	0.0872252	0.940747	0.483761	logistic	66104	171	65933	NA	NA	0		FALSE	FALSE	Sexually transmitted infections (not HIV or hepatitis)	infectious diseases	0.792913	1.11614
755.6	PRS	NA	0.0619004	0.0884424	1.06386	0.483993	logistic	64257	172	64085	NA	NA	0		FALSE	FALSE	Other congenital anomalies of lower limb, including pelvic girdle	congenital anomalies	0.894539	1.26522
277.5	PRS	NA	-0.0660614	0.0944204	0.936073	0.484145	logistic	63329	146	63183	NA	NA	0		FALSE	FALSE	Other disorders of lipoid metabolism	endocrine/metabolic	0.777925	1.12637
635.2	PRS	NA	-0.0570549	0.0815536	0.944542	0.484177	logistic	63750	201	63549	NA	NA	0		FALSE	FALSE	Antepartum hemorrhage, abruptio placentae, and placenta previa	pregnancy complications	0.80501	1.10826
764	PRS	NA	0.0257725	0.0368777	1.02611	0.484636	logistic	59993	971	59022	NA	NA	0		FALSE	FALSE	Sciatica	symptoms	0.954557	1.10302
990	PRS	NA	0.0243676	0.0348759	1.02467	0.484743	logistic	59388	1086	58302	NA	NA	0		FALSE	FALSE	Effects radiation NOS	injuries & poisonings	0.956964	1.09716
960.2	PRS	NA	0.026718	0.0384153	1.02708	0.486739	logistic	52357	892	51465	NA	NA	0		FALSE	FALSE	Allergy/adverse effect of penicillin	injuries & poisonings	0.952585	1.1074
586	PRS	NA	0.0131635	0.0189827	1.01325	0.488029	logistic	54223	3963	50260	NA	NA	0		FALSE	FALSE	Other disorders of the kidney and ureters	genitourinary	0.976244	1.05166
275.6	PRS	NA	0.0288512	0.0416265	1.02927	0.488249	logistic	59872	756	59116	NA	NA	0		FALSE	FALSE	Hypercalcemia	endocrine/metabolic	0.94863	1.11677
695.7	PRS	NA	-0.0579801	0.0837048	0.943669	0.488515	logistic	57115	184	56931	NA	NA	0		FALSE	FALSE	Prurigo and Lichen	dermatologic	0.800882	1.11191
153.3	PRS	NA	0.0257285	0.0371449	1.02606	0.488527	logistic	55690	953	54737	NA	NA	0		FALSE	FALSE	Malignant neoplasm of rectum, rectosigmoid junction, and anus	neoplasms	0.954015	1.10355
472	PRS	NA	-0.0205843	0.029868	0.979626	0.490712	logistic	48339	1509	46830	NA	NA	0		FALSE	FALSE	Chronic pharyngitis and nasopharyngitis	respiratory	0.923924	1.03869
798.1	PRS	NA	0.0362929	0.0526835	1.03696	0.490895	logistic	40881	470	40411	NA	NA	0		FALSE	FALSE	Chronic fatigue syndrome	symptoms	0.935226	1.14976
614.52	PRS	NA	-0.0336835	0.0489043	0.966878	0.490972	logistic	62930	553	62377	NA	NA	0		FALSE	FALSE	Vaginitis and vulvovaginitis	genitourinary	0.878503	1.06414
261	PRS	NA	-0.0115529	0.0167885	0.988514	0.491364	logistic	53228	5217	48011	NA	NA	0		FALSE	FALSE	Vitamin deficiency	endocrine/metabolic	0.956515	1.02158
433.6	PRS	NA	-0.0320198	0.046683	0.968487	0.492778	logistic	56633	603	56030	NA	NA	0		FALSE	FALSE	Acute, but ill-defined cerebrovascular disease	circulatory system	0.883805	1.06128
369.2	PRS	NA	0.068063	0.0994878	1.07043	0.49389	logistic	57885	131	57754	NA	NA	0		FALSE	FALSE	Eye infection, viral	sense organs	0.880793	1.3009
598	PRS	NA	0.0513241	0.0750883	1.05266	0.494281	logistic	65677	230	65447	NA	NA	0		FALSE	FALSE	Abnormal findings on examination of urine	genitourinary	0.908601	1.21957
446.9	PRS	NA	0.0535974	0.0785671	1.05506	0.495121	logistic	55152	211	54941	NA	NA	0		FALSE	FALSE	Arteritis NOS	circulatory system	0.904481	1.23071
327.4	PRS	NA	-0.0145648	0.0213573	0.985541	0.495264	logistic	54099	3024	51075	NA	NA	0		FALSE	FALSE	Insomnia	neurological	0.945137	1.02767
756	PRS	NA	0.0429206	0.0629618	1.04386	0.495433	logistic	64422	337	64085	NA	NA	0		FALSE	FALSE	Other congenital musculoskeletal anomalies	congenital anomalies	0.922669	1.18096
720.1	PRS	NA	0.0185798	0.0272996	1.01875	0.496131	logistic	55165	1842	53323	NA	NA	0		FALSE	FALSE	Spinal stenosis of lumbar region	musculoskeletal	0.965676	1.07475
721.1	PRS	NA	-0.015233	0.0224538	0.984882	0.497509	logistic	56094	2771	53323	NA	NA	0		FALSE	FALSE	Spondylosis without myelopathy	musculoskeletal	0.942478	1.02919
53.1	PRS	NA	-0.0703866	0.103861	0.932033	0.497964	logistic	54390	120	54270	NA	NA	0		FALSE	FALSE	Herpes zoster with nervous system complications	infectious diseases	0.760366	1.14246
614.5	PRS	NA	-0.0300039	0.0443044	0.970442	0.498265	logistic	63053	676	62377	NA	NA	0		FALSE	FALSE	Inflammatory disease of cervix, vagina, and vulva	genitourinary	0.889727	1.05848
800.3	PRS	NA	0.031283	0.0462902	1.03178	0.499166	logistic	55575	611	54964	NA	NA	0		FALSE	FALSE	Fracture of tibia and fibula	injuries & poisonings	0.942287	1.12977
497	PRS	NA	0.0382543	0.0566795	1.039	0.499725	logistic	52816	405	52411	NA	NA	0		FALSE	FALSE	Bronchitis	respiratory	0.929752	1.16107
573.4	PRS	NA	0.0427695	0.0634637	1.0437	0.500361	logistic	53760	323	53437	NA	NA	0		FALSE	FALSE	Acute and subacute necrosis of liver	digestive	0.921623	1.18194
740.9	PRS	NA	0.0124434	0.0184806	1.01252	0.500742	logistic	56667	4519	52148	NA	NA	0		FALSE	FALSE	Osteoarthrosis NOS	musculoskeletal	0.976502	1.04987
611	PRS	NA	-0.016208	0.0241383	0.983923	0.501924	logistic	62220	2414	59806	NA	NA	0		FALSE	FALSE	Abnormal findings on mammogram or breast exam	genitourinary	0.938456	1.03159
724.2	PRS	NA	-0.0626153	0.0933587	0.939305	0.502414	logistic	53471	148	53323	NA	NA	0		FALSE	FALSE	Disorders of coccyx	musculoskeletal	0.782236	1.12791
420.3	PRS	NA	0.0399671	0.0597363	1.04078	0.503458	logistic	60624	365	60259	NA	NA	0		FALSE	FALSE	Endocarditis	circulatory system	0.925782	1.17005
741	PRS	NA	-0.0133755	0.0200576	0.986714	0.504865	logistic	59296	3449	55847	NA	NA	0		FALSE	FALSE	Symptoms and disorders of the joints	musculoskeletal	0.948676	1.02628
792	PRS	NA	-0.0239624	0.0359815	0.976322	0.505434	logistic	59496	1043	58453	NA	NA	0		FALSE	FALSE	Abnormal Papanicolaou smear of cervix and cervical HPV	genitourinary	0.90984	1.04766
571.81	PRS	NA	0.0245596	0.0369637	1.02486	0.506419	logistic	54400	963	53437	NA	NA	0		FALSE	FALSE	Portal hypertension	digestive	0.953239	1.10187
270.3	PRS	NA	-0.030215	0.0455294	0.970237	0.506923	logistic	63098	632	62466	NA	NA	0		FALSE	FALSE	Disorders of plasma protein metabolism	endocrine/metabolic	0.887406	1.0608
290.2	PRS	NA	0.0319526	0.0482778	1.03247	0.508068	logistic	54047	561	53486	NA	NA	0		FALSE	FALSE	Delirium due to conditions classified elsewhere	mental disorders	0.939252	1.13494
189.21	PRS	NA	0.0273712	0.04145	1.02775	0.509034	logistic	64882	775	64107	NA	NA	0		FALSE	FALSE	Malignant neoplasm of bladder	neoplasms	0.947554	1.11473
792.1	PRS	NA	-0.0244141	0.0371212	0.975882	0.51074	logistic	59431	978	58453	NA	NA	0		FALSE	FALSE	Papanicolaou smear of cervix or vagina with atypical squamous cells	genitourinary	0.9074	1.04953
509	PRS	NA	0.0100816	0.0153355	1.01013	0.51092	logistic	53011	6467	46544	NA	NA	0		FALSE	FALSE	Respiratory failure, insufficiency, arrest	respiratory	0.980222	1.04096
172.2	PRS	NA	-0.013562	0.0206926	0.98653	0.51221	logistic	59737	3411	56326	NA	NA	0		FALSE	FALSE	Other non-epithelial cancer of skin	neoplasms	0.947319	1.02736
78	PRS	NA	0.0232793	0.0357294	1.02355	0.514696	logistic	55311	1041	54270	NA	NA	0		FALSE	FALSE	Viral warts & HPV	infectious diseases	0.954326	1.0978
110	PRS	NA	-0.0186388	0.0286097	0.981534	0.514734	logistic	59139	1642	57497	NA	NA	0		FALSE	FALSE	Dermatophytosis / Dermatomycosis	infectious diseases	0.928009	1.03815
429.1	PRS	NA	0.0292445	0.044939	1.02968	0.515202	logistic	54832	654	54178	NA	NA	0		FALSE	FALSE	Heart transplant/surgery	circulatory system	0.942861	1.12448
550.1	PRS	NA	0.0254627	0.0391736	1.02579	0.515695	logistic	59104	865	58239	NA	NA	0		FALSE	FALSE	Inguinal hernia	digestive	0.949977	1.10765
358	PRS	NA	-0.0499268	0.0768695	0.951299	0.516015	logistic	59796	219	59577	NA	NA	0		FALSE	FALSE	Myoneural disorders	neurological	0.818247	1.10599
389.4	PRS	NA	0.027402	0.0423415	1.02778	0.517524	logistic	59409	733	58676	NA	NA	0		FALSE	FALSE	Tinnitus	sense organs	0.945929	1.11671
253.5	PRS	NA	0.055119	0.0851761	1.05667	0.517555	logistic	57635	184	57451	NA	NA	0		FALSE	FALSE	Pituitary dwarfism	endocrine/metabolic	0.8942	1.24865
380.1	PRS	NA	0.0369352	0.0574514	1.03763	0.520292	logistic	62408	394	62014	NA	NA	0		FALSE	FALSE	Otitis externa	sense organs	0.927123	1.1613
770	PRS	NA	0.0136102	0.0212016	1.0137	0.52091	logistic	62997	3089	59908	NA	NA	0		FALSE	FALSE	Myalgia and myositis unspecified	symptoms	0.972442	1.05672
858	PRS	NA	0.0274419	0.0428197	1.02782	0.521606	logistic	57676	712	56964	NA	NA	0		FALSE	FALSE	Complication of internal orthopedic device	injuries & poisonings	0.945081	1.11781
572	PRS	NA	0.0156226	0.0244385	1.01575	0.522653	logistic	55695	2258	53437	NA	NA	0		FALSE	FALSE	Ascites (non malignant)	digestive	0.968239	1.06558
8.6	PRS	NA	-0.0501274	0.0784284	0.951108	0.522727	logistic	63689	215	63474	NA	NA	0		FALSE	FALSE	Viral Enteritis	infectious diseases	0.815587	1.10915
715.1	PRS	NA	0.0324949	0.050882	1.03303	0.523062	logistic	56933	504	56429	NA	NA	0		FALSE	FALSE	Sacroiliitis NEC	musculoskeletal	0.934977	1.14136
370.1	PRS	NA	0.0638909	0.100044	1.06598	0.523065	logistic	57884	130	57754	NA	NA	0		FALSE	FALSE	Corneal ulcer	sense organs	0.87617	1.2969
586.4	PRS	NA	0.0320372	0.050529	1.03256	0.526058	logistic	50775	515	50260	NA	NA	0		FALSE	FALSE	Stricture/obstruction of ureter	genitourinary	0.935195	1.14005
464	PRS	NA	-0.0134545	0.0212567	0.986636	0.526762	logistic	52661	3066	49595	NA	NA	0		FALSE	FALSE	Acute sinusitis	respiratory	0.946374	1.02861
733.8	PRS	NA	-0.0334221	0.0528328	0.96713	0.526995	logistic	55018	468	54550	NA	NA	0		FALSE	FALSE	Malunion and nonunion of fracture	musculoskeletal	0.871993	1.07265
313.1	PRS	NA	0.0230936	0.0365259	1.02336	0.527221	logistic	62524	1032	61492	NA	NA	0		FALSE	FALSE	Attention deficit hyperactivity disorder	mental disorders	0.95266	1.09931
363	PRS	NA	-0.0543361	0.0859424	0.947114	0.527231	logistic	60641	176	60465	NA	NA	0		FALSE	FALSE	Chorioretinal inflammations, scars, and other disorders of choroid	sense organs	0.800288	1.12088
215	PRS	NA	-0.0671284	0.106343	0.935075	0.527882	logistic	64740	115	64625	NA	NA	0		FALSE	FALSE	Other benign neoplasm of connective and other soft tissue	neoplasms	0.759146	1.15178
513.31	PRS	NA	-0.0555878	0.0881837	0.945929	0.528457	logistic	61417	170	61247	NA	NA	0		FALSE	FALSE	Apnea	respiratory	0.795784	1.1244
426.8	PRS	NA	0.0590903	0.0937893	1.06087	0.528673	logistic	42368	147	42221	NA	NA	0		FALSE	FALSE	Other cardiac conduction disorders	circulatory system	0.882729	1.27496
596.1	PRS	NA	0.0578333	0.0918287	1.05954	0.528828	logistic	59952	153	59799	NA	NA	0		FALSE	FALSE	Bladder neck obstruction	genitourinary	0.885015	1.26848
117.4	PRS	NA	-0.0695433	0.110446	0.93282	0.528917	logistic	57603	106	57497	NA	NA	0		FALSE	FALSE	Aspergillosis	infectious diseases	0.75125	1.15827
495.2	PRS	NA	-0.0273992	0.0435146	0.972973	0.52892	logistic	53108	697	52411	NA	NA	0		FALSE	FALSE	Asthma with exacerbation	respiratory	0.89343	1.0596
523	PRS	NA	0.0282689	0.0449013	1.02867	0.52897	logistic	61712	651	61061	NA	NA	0		FALSE	FALSE	Gingival and periodontal diseases	digestive	0.942012	1.12331
450	PRS	NA	0.025237	0.0401212	1.02556	0.529336	logistic	65685	813	64872	NA	NA	0		FALSE	FALSE	Noninfectious disorders of lymphatic channels	circulatory system	0.948	1.10946
560.2	PRS	NA	0.0711877	0.113461	1.07378	0.530382	logistic	45867	102	45765	NA	NA	0		FALSE	FALSE	Impaction of intestine	digestive	0.85968	1.34121
735	PRS	NA	0.018604	0.0298539	1.01878	0.533174	logistic	59454	1487	57967	NA	NA	0		FALSE	FALSE	Acquired foot deformities	musculoskeletal	0.960876	1.08017
379	PRS	NA	0.0170862	0.0274759	1.01723	0.534033	logistic	59563	1795	57768	NA	NA	0		FALSE	FALSE	Other disorders of eye	sense organs	0.963901	1.07352
81	PRS	NA	0.0194737	0.0313805	1.01966	0.534884	logistic	63107	1341	61766	NA	NA	0		FALSE	FALSE	Infection/inflammation of internal prosthetic device; implant; and graft	infectious diseases	0.958839	1.08435
594.1	PRS	NA	-0.0160887	0.025972	0.98404	0.535612	logistic	62523	1988	60535	NA	NA	0		FALSE	FALSE	Calculus of kidney	genitourinary	0.935201	1.03543
619.1	PRS	NA	0.0546893	0.0883063	1.05621	0.535709	logistic	62767	167	62600	NA	NA	0		FALSE	FALSE	Noninflammatory disorders of ovary, fallopian tube, and broad ligament	genitourinary	0.888349	1.2558
289.4	PRS	NA	0.0149541	0.0241602	1.01507	0.535946	logistic	52136	2321	49815	NA	NA	0		FALSE	FALSE	Lymphadenitis	hematopoietic	0.968119	1.06429
250.7	PRS	NA	0.0280688	0.0455	1.02847	0.537304	logistic	60635	632	60003	NA	NA	0		FALSE	FALSE	Diabetic retinopathy	endocrine/metabolic	0.940718	1.1244
979	PRS	NA	-0.0199205	0.0322977	0.980277	0.537381	logistic	52740	1275	51465	NA	NA	0		FALSE	FALSE	Adverse drug events and drug allergies	injuries & poisonings	0.920145	1.04434
622	PRS	NA	-0.0444543	0.0723576	0.956519	0.538972	logistic	65348	249	65099	NA	NA	0		FALSE	FALSE	Polyp of female genital organs	genitourinary	0.830045	1.10226
530.5	PRS	NA	0.0504373	0.0821478	1.05173	0.539227	logistic	42230	193	42037	NA	NA	0		FALSE	FALSE	Disorders of esophageal motility	digestive	0.895322	1.23546
312	PRS	NA	0.0341258	0.0556287	1.03471	0.539574	logistic	61922	430	61492	NA	NA	0		FALSE	FALSE	Conduct disorders	mental disorders	0.92783	1.15391
840.3	PRS	NA	-0.0308086	0.0504444	0.969661	0.541369	logistic	58925	514	58411	NA	NA	0		FALSE	FALSE	Joint/ligament sprain	injuries & poisonings	0.878377	1.07043
530.3	PRS	NA	0.0295719	0.0484642	1.03001	0.541742	logistic	42597	560	42037	NA	NA	0		FALSE	FALSE	Stricture and stenosis of esophagus	digestive	0.936676	1.13265
253.2	PRS	NA	-0.0467364	0.0765945	0.954339	0.541743	logistic	57676	225	57451	NA	NA	0		FALSE	FALSE	Pituitary hypofunction	endocrine/metabolic	0.821304	1.10892
426	PRS	NA	0.0119472	0.019596	1.01202	0.542076	logistic	46158	3937	42221	NA	NA	0		FALSE	FALSE	Cardiac conduction disorders	circulatory system	0.973886	1.05164
939	PRS	NA	0.0149303	0.0244946	1.01504	0.54217	logistic	55493	2256	53237	NA	NA	0		FALSE	FALSE	Atopic/contact dermatitis due to other or unspecified	dermatologic	0.967462	1.06496
286.8	PRS	NA	-0.0329414	0.0542008	0.967595	0.543343	logistic	52462	444	52018	NA	NA	0		FALSE	FALSE	Hypercoagulable state	hematopoietic	0.870076	1.07604
681.6	PRS	NA	0.0386384	0.0638508	1.03939	0.54509	logistic	55794	316	55478	NA	NA	0		FALSE	FALSE	Cellulitis and abscess of foot, toe	dermatologic	0.917127	1.17796
362.2	PRS	NA	0.0220584	0.0365194	1.0223	0.545832	logistic	61029	1026	60003	NA	NA	0		FALSE	FALSE	Degeneration of macula and posterior pole of retina	sense organs	0.951686	1.09816
313	PRS	NA	0.0186625	0.0309003	1.01884	0.545871	logistic	62998	1506	61492	NA	NA	0		FALSE	FALSE	Pervasive developmental disorders	mental disorders	0.958964	1.08245
721.2	PRS	NA	-0.0357245	0.0591678	0.964906	0.545988	logistic	53696	373	53323	NA	NA	0		FALSE	FALSE	Spondylosis with myelopathy	musculoskeletal	0.859252	1.08355
185	PRS	NA	0.0182257	0.030189	1.01839	0.546029	logistic	61034	1689	59345	NA	NA	0		FALSE	FALSE	Cancer of prostate	neoplasms	0.959882	1.08047
429	PRS	NA	-0.0222536	0.0368613	0.977992	0.546035	logistic	55153	975	54178	NA	NA	0		FALSE	FALSE	Ill-defined descriptions and complications of heart disease	circulatory system	0.909826	1.05127
853	PRS	NA	0.0433725	0.0718625	1.04433	0.546144	logistic	57216	252	56964	NA	NA	0		FALSE	FALSE	Complication of colostomy or enterostomy	injuries & poisonings	0.907122	1.20228
198	PRS	NA	-0.00956643	0.015878	0.990479	0.546844	logistic	55750	5986	49764	NA	NA	0		FALSE	FALSE	Secondary malignant neoplasm	neoplasms	0.960129	1.02179
157	PRS	NA	-0.0279782	0.0465539	0.97241	0.547851	logistic	58824	603	58221	NA	NA	0		FALSE	FALSE	Pancreatic cancer	neoplasms	0.887609	1.06531
788	PRS	NA	-0.0118735	0.0197734	0.988197	0.548187	logistic	63217	3539	59678	NA	NA	0		FALSE	FALSE	Syncope and collapse	symptoms	0.950631	1.02725
961.1	PRS	NA	-0.0281652	0.0471236	0.972228	0.550049	logistic	52055	590	51465	NA	NA	0		FALSE	FALSE	Poisoning/allergy of sulfonamides	injuries & poisonings	0.886453	1.0663
516.1	PRS	NA	0.0278896	0.0466885	1.02828	0.55027	logistic	65580	599	64981	NA	NA	0		FALSE	FALSE	Hemoptysis	respiratory	0.938362	1.12682
473	PRS	NA	-0.0164335	0.0277588	0.983701	0.553845	logistic	48573	1743	46830	NA	NA	0		FALSE	FALSE	Diseases of the larynx and vocal cords	respiratory	0.93161	1.0387
275.5	PRS	NA	-0.0180388	0.0304748	0.982123	0.553901	logistic	60546	1430	59116	NA	NA	0		FALSE	FALSE	Disorders of calcium/phosphorus metabolism	endocrine/metabolic	0.925178	1.04257
225	PRS	NA	0.0302119	0.0511299	1.03067	0.554597	logistic	64439	497	63942	NA	NA	0		FALSE	FALSE	Benign neoplasm of brain and other parts of nervous system	neoplasms	0.932391	1.13931
272.11	PRS	NA	0.0101255	0.0171932	1.01018	0.555914	logistic	48989	5725	43264	NA	NA	0		FALSE	FALSE	Hypercholesterolemia	endocrine/metabolic	0.976702	1.0448
771.2	PRS	NA	-0.0522774	0.0892731	0.949066	0.558151	logistic	58755	162	58593	NA	NA	0		FALSE	FALSE	Cramp of limb	symptoms	0.796719	1.13054
290.1	PRS	NA	0.0215329	0.0368042	1.02177	0.558502	logistic	54549	1063	53486	NA	NA	0		FALSE	FALSE	Dementias	mental disorders	0.950656	1.0982
174.2	PRS	NA	-0.0395843	0.0677061	0.961189	0.558784	logistic	59323	284	59039	NA	NA	0		FALSE	FALSE	Breast cancer [male]	neoplasms	0.841737	1.09759
599.9	PRS	NA	-0.0196671	0.033677	0.980525	0.559226	logistic	50692	1182	49510	NA	NA	0		FALSE	FALSE	Other abnormality of urination	genitourinary	0.917893	1.04743
724.1	PRS	NA	-0.0537201	0.0920483	0.947697	0.559484	logistic	53475	152	53323	NA	NA	0		FALSE	FALSE	Disorders of sacrum	musculoskeletal	0.791255	1.13507
522	PRS	NA	-0.0607359	0.104514	0.941072	0.561157	logistic	61180	119	61061	NA	NA	0		FALSE	FALSE	Diseases of pulp and periapical tissues	digestive	0.766758	1.15501
707.1	PRS	NA	-0.0252147	0.0434807	0.975101	0.561979	logistic	63673	691	62982	NA	NA	0		FALSE	FALSE	Decubitus ulcer	dermatologic	0.895443	1.06184
345.12	PRS	NA	0.0214411	0.0370004	1.02167	0.562263	logistic	52342	975	51367	NA	NA	0		FALSE	FALSE	Partial epilepsy	neurological	0.950203	1.09852
149	PRS	NA	-0.0202066	0.0348788	0.979996	0.562362	logistic	65280	1090	64190	NA	NA	0		FALSE	FALSE	Cancer of larynx, pharynx, nasal cavities	neoplasms	0.91524	1.04933
38.1	PRS	NA	-0.0259869	0.0450983	0.974348	0.564461	logistic	56108	646	55462	NA	NA	0		FALSE	FALSE	Gram negative septicemia	infectious diseases	0.891919	1.06439
454	PRS	NA	-0.0269032	0.0467751	0.973455	0.565183	logistic	51760	595	51165	NA	NA	0		FALSE	FALSE	Varicose veins	circulatory system	0.888179	1.06692
528	PRS	NA	0.0196815	0.0342354	1.01988	0.565367	logistic	63163	1122	62041	NA	NA	0		FALSE	FALSE	Diseases of the oral soft tissues, excluding lesions specific for gingiva and tongue	digestive	0.953687	1.09066
803.2	PRS	NA	0.0202344	0.035212	1.02044	0.565531	logistic	56032	1068	54964	NA	NA	0		FALSE	FALSE	Fracture of radius and ulna	injuries & poisonings	0.95239	1.09335
378.5	PRS	NA	-0.0574177	0.100105	0.9442	0.566254	logistic	57898	130	57768	NA	NA	0		FALSE	FALSE	Paralytic strabismus	sense organs	0.775985	1.14888
159.2	PRS	NA	-0.0420467	0.07335	0.958825	0.566486	logistic	58462	241	58221	NA	NA	0		FALSE	FALSE	Malignant neoplasm of small intestine, including duodenum	neoplasms	0.830429	1.10707
585.3	PRS	NA	0.0101728	0.0177921	1.01022	0.567486	logistic	54997	4737	50260	NA	NA	0		FALSE	FALSE	Chronic renal failure [CKD]	genitourinary	0.975603	1.04608
646	PRS	NA	-0.0378447	0.0662648	0.962863	0.567923	logistic	65772	305	65467	NA	NA	0		FALSE	FALSE	Other complications of pregnancy NEC	pregnancy complications	0.845587	1.0964
611.11	PRS	NA	-0.0302919	0.0531742	0.970162	0.5689	logistic	60273	467	59806	NA	NA	0		FALSE	FALSE	Mammographic microcalcification	genitourinary	0.874141	1.07673
771.1	PRS	NA	-0.0162824	0.0286478	0.983849	0.569788	logistic	60215	1622	58593	NA	NA	0		FALSE	FALSE	Swelling of limb	symptoms	0.930129	1.04067
427.41	PRS	NA	0.0426555	0.0753958	1.04358	0.571561	logistic	42448	227	42221	NA	NA	0		FALSE	FALSE	Ventricular fibrillation and flutter	circulatory system	0.900216	1.20977
585.33	PRS	NA	-0.013184	0.0233752	0.986903	0.572744	logistic	52850	2590	50260	NA	NA	0		FALSE	FALSE	Chronic Kidney Disease, Stage III	genitourinary	0.942707	1.03317
681.5	PRS	NA	0.0174308	0.0309273	1.01758	0.573022	logistic	56862	1384	55478	NA	NA	0		FALSE	FALSE	Cellulitis and abscess of leg, except foot	dermatologic	0.957733	1.08117
208	PRS	NA	-0.0128054	0.0227453	0.987276	0.573439	logistic	59647	2685	56962	NA	NA	0		FALSE	FALSE	Benign neoplasm of colon	neoplasms	0.944229	1.03229
712	PRS	NA	0.0519997	0.0926323	1.05338	0.574555	logistic	55111	150	54961	NA	NA	0		FALSE	FALSE	Infective connective tissue disorders	musculoskeletal	0.878482	1.26309
457.2	PRS	NA	-0.031445	0.0560357	0.969044	0.574688	logistic	51578	413	51165	NA	NA	0		FALSE	FALSE	Encounter for long-term (current) use of antiplatelets/antithrombotics	circulatory system	0.86825	1.08154
509.2	PRS	NA	-0.015713	0.0281055	0.98441	0.576113	logistic	48270	1726	46544	NA	NA	0		FALSE	FALSE	Respiratory insufficiency	respiratory	0.931648	1.04016
296.22	PRS	NA	0.0105531	0.0188936	1.01061	0.576466	logistic	45597	4008	41589	NA	NA	0		FALSE	FALSE	Major depressive disorder	mental disorders	0.973869	1.04873
965.1	PRS	NA	0.0255554	0.045855	1.02588	0.577317	logistic	52087	622	51465	NA	NA	0		FALSE	FALSE	Opiates and related narcotics causing adverse effects in therapeutic use	injuries & poisonings	0.937704	1.12236
610	PRS	NA	-0.0203461	0.0366987	0.979859	0.579299	logistic	60804	998	59806	NA	NA	0		FALSE	FALSE	Benign mammary dysplasias	genitourinary	0.911854	1.05294
244.1	PRS	NA	-0.0171434	0.0309617	0.983003	0.579787	logistic	54729	1400	53329	NA	NA	0		FALSE	FALSE	Secondary hypothyroidism	endocrine/metabolic	0.925123	1.0445
568	PRS	NA	0.0250705	0.0453026	1.02539	0.579989	logistic	55923	637	55286	NA	NA	0		FALSE	FALSE	Other disorders of peritoneum	digestive	0.938265	1.1206
510	PRS	NA	0.00988783	0.0179163	1.00994	0.581023	logistic	60861	4392	56469	NA	NA	0		FALSE	FALSE	Other diseases of lung	respiratory	0.975087	1.04603
374	PRS	NA	0.0185264	0.0336268	1.0187	0.581673	logistic	58932	1178	57754	NA	NA	0		FALSE	FALSE	Other disorders of eyelids	sense organs	0.953723	1.0881
292.4	PRS	NA	0.0108372	0.0198459	1.0109	0.585019	logistic	57038	3552	53486	NA	NA	0		FALSE	FALSE	Altered mental status	mental disorders	0.972329	1.05099
755.61	PRS	NA	0.0499188	0.0914448	1.05119	0.585141	logistic	64246	161	64085	NA	NA	0		FALSE	FALSE	Congenital hip dysplasia and deformity	congenital anomalies	0.878699	1.25753
70.2	PRS	NA	0.0446101	0.0819217	1.04562	0.586066	logistic	54464	194	54270	NA	NA	0		FALSE	FALSE	Viral hepatitis B	infectious diseases	0.890514	1.22774
276.13	PRS	NA	-0.0123449	0.0227064	0.987731	0.586665	logistic	46833	2721	44112	NA	NA	0		FALSE	FALSE	Hyperpotassemia	endocrine/metabolic	0.944736	1.03268
610.3	PRS	NA	-0.0593859	0.109609	0.942343	0.587959	logistic	59914	108	59806	NA	NA	0		FALSE	FALSE	Fibrosclerosis of breast	genitourinary	0.760165	1.16818
415	PRS	NA	-0.0111032	0.0205553	0.988958	0.589085	logistic	57778	3286	54492	NA	NA	0		FALSE	FALSE	Pulmonary heart disease	circulatory system	0.949907	1.02962
836	PRS	NA	0.0545927	0.101122	1.05611	0.589286	logistic	61871	126	61745	NA	NA	0		FALSE	FALSE	Traumatic arthropathy	injuries & poisonings	0.866229	1.28761
721	PRS	NA	-0.0117344	0.0218212	0.988334	0.590747	logistic	56270	2947	53323	NA	NA	0		FALSE	FALSE	Spondylosis and allied disorders	musculoskeletal	0.946955	1.03152
293	PRS	NA	0.0466341	0.0871554	1.04774	0.592603	logistic	62026	171	61855	NA	NA	0		FALSE	FALSE	Symptoms involving head and neck	mental disorders	0.883212	1.24291
285	PRS	NA	0.0063564	0.0118844	1.00638	0.592753	logistic	56213	12301	43912	NA	NA	0		FALSE	FALSE	Other anemias	hematopoietic	0.983206	1.03009
427.21	PRS	NA	-0.00932422	0.0174498	0.990719	0.593102	logistic	48258	6037	42221	NA	NA	0		FALSE	FALSE	Atrial fibrillation	circulatory system	0.957408	1.02519
295.2	PRS	NA	-0.0460619	0.0862431	0.954983	0.593277	logistic	41764	175	41589	NA	NA	0		FALSE	FALSE	Paranoid disorders	mental disorders	0.806462	1.13086
427.6	PRS	NA	0.0205119	0.0386581	1.02072	0.595697	logistic	43107	886	42221	NA	NA	0		FALSE	FALSE	Premature beats	circulatory system	0.946241	1.10107
526.41	PRS	NA	-0.0534432	0.100829	0.94796	0.596086	logistic	61189	128	61061	NA	NA	0		FALSE	FALSE	Temporomandibular joint disorder, unspecified	digestive	0.777969	1.15509
599.1	PRS	NA	0.0390896	0.0742323	1.03986	0.598482	logistic	49744	234	49510	NA	NA	0		FALSE	FALSE	Urinary obstruction	genitourinary	0.89906	1.20272
348.7	PRS	NA	0.0423473	0.0804645	1.04326	0.598689	logistic	51567	200	51367	NA	NA	0		FALSE	FALSE	Coma	neurological	0.891043	1.22147
149.4	PRS	NA	-0.0312803	0.0595486	0.969204	0.599381	logistic	64557	367	64190	NA	NA	0		FALSE	FALSE	Cancer of larynx	neoplasms	0.862435	1.08919
290.13	PRS	NA	-0.0446581	0.085275	0.956324	0.60049	logistic	53672	186	53486	NA	NA	0		FALSE	FALSE	Senile dementia	mental disorders	0.809129	1.1303
277	PRS	NA	0.0258804	0.0495114	1.02622	0.601172	logistic	63721	538	63183	NA	NA	0		FALSE	FALSE	Other disorders of metabolism	endocrine/metabolic	0.931311	1.1308
361.1	PRS	NA	0.0422475	0.0808769	1.04315	0.601414	logistic	60663	198	60465	NA	NA	0		FALSE	FALSE	Retinal detachment with retinal defect	sense organs	0.890234	1.22234
732	PRS	NA	0.0504704	0.0969195	1.05177	0.602544	logistic	54689	139	54550	NA	NA	0		FALSE	FALSE	Osteochondropathies	musculoskeletal	0.8698	1.2718
292.1	PRS	NA	0.0182744	0.0351065	1.01844	0.602685	logistic	54559	1073	53486	NA	NA	0		FALSE	FALSE	Aphasia/speech disturbance	mental disorders	0.950721	1.09099
458	PRS	NA	-0.0092825	0.017839	0.99076	0.602821	logistic	59065	4518	54547	NA	NA	0		FALSE	FALSE	Hypotension	circulatory system	0.956718	1.02601
613.7	PRS	NA	0.0368602	0.0708418	1.03755	0.602843	logistic	63102	260	62842	NA	NA	0		FALSE	FALSE	Other signs and symptoms in breast	genitourinary	0.903039	1.19209
427.2	PRS	NA	-0.00891329	0.0172053	0.991126	0.60442	logistic	48422	6201	42221	NA	NA	0		FALSE	FALSE	Atrial fibrillation and flutter	circulatory system	0.95826	1.02512
337.1	PRS	NA	-0.0554601	0.107274	0.94605	0.605159	logistic	51479	112	51367	NA	NA	0		FALSE	FALSE	Peripheral autonomic neuropathy	neurological	0.766656	1.16742
706	PRS	NA	0.0134776	0.0260783	1.01357	0.605285	logistic	61901	1978	59923	NA	NA	0		FALSE	FALSE	Diseases of sebaceous glands	dermatologic	0.963064	1.06672
958.1	PRS	NA	0.0567376	0.110329	1.05838	0.607073	logistic	64861	106	64755	NA	NA	0		FALSE	FALSE	Postoperative shock	injuries & poisonings	0.852563	1.31388
726.1	PRS	NA	0.0125582	0.0244312	1.01264	0.607237	logistic	53506	2306	51200	NA	NA	0		FALSE	FALSE	Enthesopathy	musculoskeletal	0.96529	1.06231
550.2	PRS	NA	-0.0149212	0.0290398	0.98519	0.607379	logistic	59832	1593	58239	NA	NA	0		FALSE	FALSE	Diaphragmatic hernia	digestive	0.930681	1.04289
567	PRS	NA	-0.0194317	0.0378862	0.980756	0.608025	logistic	56202	916	55286	NA	NA	0		FALSE	FALSE	Peritonitis and retroperitoneal infections	digestive	0.910566	1.05636
749.2	PRS	NA	-0.0416913	0.0815862	0.959166	0.609344	logistic	65267	205	65062	NA	NA	0		FALSE	FALSE	Congenital anomalies of skull and face bones	congenital anomalies	0.817422	1.12549
429.3	PRS	NA	-0.0227222	0.0446275	0.977534	0.610646	logistic	54839	661	54178	NA	NA	0		FALSE	FALSE	Symptoms involving cardiovascular system	circulatory system	0.895662	1.06689
751.22	PRS	NA	-0.0413037	0.0812424	0.959538	0.611173	logistic	62679	199	62480	NA	NA	0		FALSE	FALSE	Other specified congenital anomalies of kidney	congenital anomalies	0.81829	1.12517
614	PRS	NA	-0.0193076	0.037991	0.980878	0.611302	logistic	63304	927	62377	NA	NA	0		FALSE	FALSE	Inflammatory diseases of female pelvic organs	genitourinary	0.910492	1.0567
446.5	PRS	NA	-0.0542332	0.106996	0.947211	0.612247	logistic	55055	114	54941	NA	NA	0		FALSE	FALSE	Giant cell arteritis	circulatory system	0.768015	1.16822
526	PRS	NA	0.0246669	0.0487377	1.02497	0.612776	logistic	61612	551	61061	NA	NA	0		FALSE	FALSE	Diseases of the jaws	digestive	0.931593	1.12771
622.1	PRS	NA	-0.040906	0.0808793	0.959919	0.613021	logistic	65298	199	65099	NA	NA	0		FALSE	FALSE	Polyp of corpus uteri	genitourinary	0.819198	1.12481
709.6	PRS	NA	-0.036988	0.0733211	0.963688	0.613934	logistic	56353	241	56112	NA	NA	0		FALSE	FALSE	Other specified diffuse diseases of connective tissue	dermatologic	0.834688	1.11262
994.21	PRS	NA	-0.0163432	0.0324304	0.98379	0.6143	logistic	61577	1260	60317	NA	NA	0		FALSE	FALSE	Septic shock	injuries & poisonings	0.923202	1.04835
711.1	PRS	NA	0.0354692	0.0704336	1.03611	0.614554	logistic	55221	260	54961	NA	NA	0		FALSE	FALSE	Pyogenic arthritis	musculoskeletal	0.902505	1.18948
362.23	PRS	NA	-0.0357547	0.0715664	0.964877	0.617356	logistic	60257	254	60003	NA	NA	0		FALSE	FALSE	Cystoid macular degeneration of retina	sense organs	0.838597	1.11017
189.12	PRS	NA	-0.0436676	0.0879821	0.957272	0.619666	logistic	64275	168	64107	NA	NA	0		FALSE	FALSE	Malignant neoplasm of renal pelvis	neoplasms	0.805645	1.13744
530.13	PRS	NA	0.0312429	0.0632775	1.03174	0.621486	logistic	42363	326	42037	NA	NA	0		FALSE	FALSE	Barrett's esophagus	digestive	0.911393	1.16797
379.9	PRS	NA	-0.0424634	0.08645	0.958425	0.623292	logistic	57943	175	57768	NA	NA	0		FALSE	FALSE	Pain, swelling or discharge of eye	sense organs	0.809041	1.13539
420	PRS	NA	0.015838	0.0322578	1.01596	0.62344	logistic	61531	1272	60259	NA	NA	0		FALSE	FALSE	Carditis	circulatory system	0.953718	1.08227
755.1	PRS	NA	0.0497171	0.101382	1.05097	0.623855	logistic	64213	128	64085	NA	NA	0		FALSE	FALSE	Congenital deformities of feet	congenital anomalies	0.861576	1.28201
305.2	PRS	NA	-0.0293928	0.0599743	0.971035	0.62407	logistic	41965	376	41589	NA	NA	0		FALSE	FALSE	Eating disorder	mental disorders	0.863344	1.09216
717	PRS	NA	-0.029963	0.0612241	0.970481	0.62456	logistic	66057	349	65708	NA	NA	0		FALSE	FALSE	Polymyalgia Rheumatica	musculoskeletal	0.860741	1.09421
198.6	PRS	NA	0.0144431	0.0295497	1.01455	0.625002	logistic	51304	1540	49764	NA	NA	0		FALSE	FALSE	Secondary malignancy of bone	neoplasms	0.957457	1.07504
279.7	PRS	NA	0.0338272	0.0694281	1.03441	0.626098	logistic	61613	271	61342	NA	NA	0		FALSE	FALSE	Other immunological findings	endocrine/metabolic	0.902802	1.18519
362.29	PRS	NA	-0.0310292	0.0639717	0.969447	0.627644	logistic	60335	332	60003	NA	NA	0		FALSE	FALSE	Macular degeneration (senile) of retina NOS	sense organs	0.855205	1.09895
353.2	PRS	NA	-0.047812	0.098727	0.953313	0.628183	logistic	57953	133	57820	NA	NA	0		FALSE	FALSE	Nerve root lesions	neurological	0.785593	1.15684
626.14	PRS	NA	0.0440659	0.0911459	1.04505	0.628766	logistic	55705	158	55547	NA	NA	0		FALSE	FALSE	Irregular menstrual bleeding	genitourinary	0.874083	1.24946
458.2	PRS	NA	0.0484411	0.100246	1.04963	0.628939	logistic	54675	128	54547	NA	NA	0		FALSE	FALSE	Iatrogenic hypotension	circulatory system	0.862395	1.27752
753	PRS	NA	0.0546997	0.113457	1.05622	0.629723	logistic	64812	102	64710	NA	NA	0		FALSE	FALSE	Congenital anomalies of the eye	congenital anomalies	0.845627	1.31927
535.9	PRS	NA	0.0330443	0.0686484	1.0336	0.630264	logistic	57592	279	57313	NA	NA	0		FALSE	FALSE	Gastritis and duodenitis, NOS	digestive	0.903475	1.18246
420.22	PRS	NA	-0.0408072	0.0849431	0.960014	0.630939	logistic	60439	180	60259	NA	NA	0		FALSE	FALSE	Chronic pericarditis	circulatory system	0.812779	1.13392
360	PRS	NA	-0.043864	0.0915235	0.957084	0.63175	logistic	60620	155	60465	NA	NA	0		FALSE	FALSE	Disorders of the globe	sense organs	0.799915	1.14513
513.8	PRS	NA	0.0374932	0.0783441	1.0382	0.632244	logistic	61459	212	61247	NA	NA	0		FALSE	FALSE	Disorders of diaphragm	respiratory	0.890421	1.21052
530.14	PRS	NA	-0.0237094	0.0495873	0.976569	0.632554	logistic	42571	534	42037	NA	NA	0		FALSE	FALSE	Reflux esophagitis	digestive	0.886122	1.07625
280.2	PRS	NA	0.0188987	0.0395936	1.01908	0.633136	logistic	44756	844	43912	NA	NA	0		FALSE	FALSE	Iron deficiency anemia secondary to blood loss (chronic)	hematopoietic	0.942985	1.10131
189.11	PRS	NA	0.0191077	0.0401094	1.01929	0.633796	logistic	64924	817	64107	NA	NA	0		FALSE	FALSE	Malignant neoplasm of kidney, except pelvis	neoplasms	0.942229	1.10266
707	PRS	NA	0.0143583	0.030168	1.01446	0.634115	logistic	64440	1458	62982	NA	NA	0		FALSE	FALSE	Chronic ulcer of skin	dermatologic	0.956216	1.07626
227	PRS	NA	0.0259292	0.054506	1.02627	0.634279	logistic	64680	438	64242	NA	NA	0		FALSE	FALSE	Benign neoplasm of other endocrine glands and related structures	neoplasms	0.922283	1.14198
456	PRS	NA	0.0244548	0.0514928	1.02476	0.634846	logistic	51655	490	51165	NA	NA	0		FALSE	FALSE	Chronic venous insufficiency [CVI]	circulatory system	0.92638	1.13358
262	PRS	NA	-0.0383957	0.0808674	0.962332	0.634931	logistic	48211	200	48011	NA	NA	0		FALSE	FALSE	Mineral deficiency NEC	endocrine/metabolic	0.821276	1.12761
218.1	PRS	NA	-0.0243321	0.0512771	0.975962	0.635128	logistic	61332	501	60831	NA	NA	0		FALSE	FALSE	Uterine leiomyoma	neoplasms	0.882642	1.07915
339	PRS	NA	0.0145933	0.0309722	1.0147	0.637516	logistic	60441	1383	59058	NA	NA	0		FALSE	FALSE	Other headache syndromes	neurological	0.954935	1.07821
871.2	PRS	NA	-0.0395885	0.0840658	0.961185	0.637696	logistic	59202	184	59018	NA	NA	0		FALSE	FALSE	Open wound of finger(s)	injuries & poisonings	0.815171	1.13335
560.3	PRS	NA	0.0408292	0.0869221	1.04167	0.638554	logistic	45937	172	45765	NA	NA	0		FALSE	FALSE	Peritoneal or intestinal adhesions	digestive	0.878501	1.23516
722.7	PRS	NA	0.0407659	0.0875398	1.04161	0.641442	logistic	53492	169	53323	NA	NA	0		FALSE	FALSE	Intervertebral disc disorder with myelopathy	musculoskeletal	0.877382	1.23657
575.7	PRS	NA	0.0332648	0.0715562	1.03382	0.64202	logistic	60746	254	60492	NA	NA	0		FALSE	FALSE	Other disorders of gallbladder	digestive	0.898539	1.18948
772.2	PRS	NA	0.0146584	0.0317838	1.01477	0.644661	logistic	59521	1311	58210	NA	NA	0		FALSE	FALSE	Spasm of muscle	symptoms	0.953479	1.07999
614.1	PRS	NA	-0.0490575	0.106546	0.952126	0.645205	logistic	62493	116	62377	NA	NA	0		FALSE	FALSE	Pelvic peritoneal adhesions, female (postoperative) (postinfection)	genitourinary	0.772682	1.17324
323.8	PRS	NA	-0.0491256	0.106852	0.952062	0.645694	logistic	65211	114	65097	NA	NA	0		FALSE	FALSE	Encephalitis, non-infectious	neurological	0.772166	1.17387
427.4	PRS	NA	0.0223412	0.0486348	1.02259	0.645971	logistic	42775	554	42221	NA	NA	0		FALSE	FALSE	Cardiac arrest and ventricular fibrillation	circulatory system	0.929617	1.12487
259	PRS	NA	0.0348075	0.0758503	1.03542	0.646308	logistic	57680	229	57451	NA	NA	0		FALSE	FALSE	Other endocrine disorders	endocrine/metabolic	0.892384	1.20138
353	PRS	NA	-0.030644	0.066881	0.969821	0.646818	logistic	58111	291	57820	NA	NA	0		FALSE	FALSE	Nerve root and plexus disorders	neurological	0.85067	1.10566
286.2	PRS	NA	0.00840583	0.018355	1.00844	0.646981	logistic	56392	4374	52018	NA	NA	0		FALSE	FALSE	Encounter for long-term (current) use of anticoagulants	hematopoietic	0.972807	1.04538
382	PRS	NA	-0.0201021	0.0439836	0.980099	0.647644	logistic	58760	679	58081	NA	NA	0		FALSE	FALSE	Otalgia	sense organs	0.899146	1.06834
626.13	PRS	NA	0.0188832	0.0415267	1.01906	0.649308	logistic	56333	786	55547	NA	NA	0		FALSE	FALSE	Irregular menstrual cycle	genitourinary	0.939404	1.10548
315.2	PRS	NA	-0.0242614	0.0536675	0.976031	0.65122	logistic	61980	488	61492	NA	NA	0		FALSE	FALSE	Speech and language disorder	mental disorders	0.878579	1.08429
433	PRS	NA	-0.00803405	0.0177875	0.991998	0.651508	logistic	60728	4698	56030	NA	NA	0		FALSE	FALSE	Cerebrovascular disease	circulatory system	0.95801	1.02719
264.2	PRS	NA	0.0191837	0.0425794	1.01937	0.652322	logistic	48869	858	48011	NA	NA	0		FALSE	FALSE	Failure to thrive (childhood)	endocrine/metabolic	0.93775	1.10809
703.1	PRS	NA	0.0248837	0.0558514	1.0252	0.655934	logistic	62177	417	61760	NA	NA	0		FALSE	FALSE	Ingrowing nail	dermatologic	0.918893	1.1438
737.3	PRS	NA	0.0169227	0.0380382	1.01707	0.656401	logistic	58883	916	57967	NA	NA	0		FALSE	FALSE	Kyphoscoliosis and scoliosis	musculoskeletal	0.943997	1.09579
425.11	PRS	NA	0.0361033	0.0815987	1.03676	0.658164	logistic	60454	195	60259	NA	NA	0		FALSE	FALSE	Hypertrophic obstructive cardiomyopathy	circulatory system	0.88353	1.21657
452	PRS	NA	0.00965949	0.0219103	1.00971	0.659311	logistic	54017	2852	51165	NA	NA	0		FALSE	FALSE	Other venous embolism and thrombosis	circulatory system	0.967263	1.05401
480.13	PRS	NA	0.0375572	0.0854589	1.03827	0.660316	logistic	51493	178	51315	NA	NA	0		FALSE	FALSE	MRSA pneumonia	respiratory	0.878146	1.22759
204.4	PRS	NA	-0.0349315	0.0796053	0.965672	0.6608	logistic	63532	205	63327	NA	NA	0		FALSE	FALSE	Multiple myeloma	neoplasms	0.826167	1.12873
758	PRS	NA	-0.0254576	0.0580283	0.974864	0.660872	logistic	64189	409	63780	NA	NA	0		FALSE	FALSE	Chromosomal anomalies and genetic disorders	congenital anomalies	0.87006	1.09229
599.6	PRS	NA	0.0362183	0.0826863	1.03688	0.661371	logistic	49699	189	49510	NA	NA	0		FALSE	FALSE	Oliguria and anuria	genitourinary	0.88175	1.21931
790.8	PRS	NA	-0.0386812	0.0887377	0.962057	0.662906	logistic	63961	165	63796	NA	NA	0		FALSE	FALSE	Elevated C-reactive protein (CRP)	symptoms	0.808474	1.14482
585.32	PRS	NA	-0.0136736	0.0314595	0.986419	0.663823	logistic	51615	1355	50260	NA	NA	0		FALSE	FALSE	End stage renal disease	genitourinary	0.927434	1.04916
286.81	PRS	NA	-0.0244289	0.056291	0.975867	0.664307	logistic	52429	411	52018	NA	NA	0		FALSE	FALSE	Primary hypercoagulable state	hematopoietic	0.873926	1.0897
204.2	PRS	NA	0.0184941	0.042696	1.01867	0.664901	logistic	64045	718	63327	NA	NA	0		FALSE	FALSE	Myeloid leukemia	neoplasms	0.936889	1.10758
597.2	PRS	NA	0.041693	0.0962802	1.04257	0.664987	logistic	59938	139	59799	NA	NA	0		FALSE	FALSE	Urinary complications NEC	genitourinary	0.86328	1.25911
960	PRS	NA	0.0131633	0.0304083	1.01325	0.665099	logistic	52905	1440	51465	NA	NA	0		FALSE	FALSE	Poisoning by antibiotics	injuries & poisonings	0.954625	1.07548
594	PRS	NA	-0.0105014	0.0242918	0.989554	0.665521	logistic	62820	2285	60535	NA	NA	0		FALSE	FALSE	Urinary calculus	genitourinary	0.943543	1.03781
577.1	PRS	NA	-0.0206343	0.0477883	0.979577	0.665897	logistic	64508	573	63935	NA	NA	0		FALSE	FALSE	Acute pancreatitis	digestive	0.891991	1.07576
569.2	PRS	NA	0.0143274	0.0333212	1.01443	0.667212	logistic	56478	1192	55286	NA	NA	0		FALSE	FALSE	Gastrointestinal complications	digestive	0.950296	1.08289
276.11	PRS	NA	-0.0189978	0.0443275	0.981182	0.668231	logistic	44783	671	44112	NA	NA	0		FALSE	FALSE	Hyperosmolality and/or hypernatremia	endocrine/metabolic	0.899533	1.07024
681.3	PRS	NA	-0.0202884	0.0476642	0.979916	0.670362	logistic	56050	572	55478	NA	NA	0		FALSE	FALSE	Cellulitis and abscess of arm/hand	dermatologic	0.892517	1.07587
729	PRS	NA	0.0198296	0.0467965	1.02003	0.671754	logistic	51796	596	51200	NA	NA	0		FALSE	FALSE	Other disorders of soft tissues	musculoskeletal	0.930632	1.11801
440.2	PRS	NA	-0.0174413	0.0412553	0.98271	0.672467	logistic	55733	792	54941	NA	NA	0		FALSE	FALSE	Atherosclerosis of the extremities	circulatory system	0.906375	1.06547
245.21	PRS	NA	-0.0205465	0.0486169	0.979663	0.672572	logistic	53888	559	53329	NA	NA	0		FALSE	FALSE	Chronic lymphocytic thyroiditis	endocrine/metabolic	0.890622	1.07761
766	PRS	NA	0.0138508	0.0328386	1.01395	0.673183	logistic	60252	1230	59022	NA	NA	0		FALSE	FALSE	Neuralgia, neuritis, and radiculitis NOS	symptoms	0.950742	1.08135
443	PRS	NA	-0.0106917	0.0254298	0.989365	0.674164	logistic	57118	2177	54941	NA	NA	0		FALSE	FALSE	Peripheral vascular disease	circulatory system	0.941262	1.03993
550	PRS	NA	0.00811359	0.0193446	1.00815	0.674906	logistic	61952	3713	58239	NA	NA	0		FALSE	FALSE	Abdominal hernia	digestive	0.970638	1.0471
323	PRS	NA	0.037999	0.0909468	1.03873	0.676082	logistic	65254	157	65097	NA	NA	0		FALSE	FALSE	Encephalitis	neurological	0.869135	1.24142
480.3	PRS	NA	-0.0382189	0.0916542	0.962502	0.676686	logistic	51469	154	51315	NA	NA	0		FALSE	FALSE	Pneumonia due to fungus (mycoses)	respiratory	0.804237	1.15191
300.1	PRS	NA	0.00614902	0.0147902	1.00617	0.677594	logistic	48596	7007	41589	NA	NA	0		FALSE	FALSE	Anxiety disorder	mental disorders	0.977419	1.03576
604.1	PRS	NA	-0.0286719	0.0692789	0.971735	0.678975	logistic	58656	286	58370	NA	NA	0		FALSE	FALSE	Redundant prepuce and phimosis/BXO	genitourinary	0.848353	1.11306
362.4	PRS	NA	-0.0280679	0.0679285	0.972322	0.679462	logistic	60285	282	60003	NA	NA	0		FALSE	FALSE	Retinal vascular changes and abnomalities	sense organs	0.851115	1.11079
245.2	PRS	NA	-0.019933	0.0484046	0.980264	0.680486	logistic	53893	564	53329	NA	NA	0		FALSE	FALSE	Chronic thyroiditis	endocrine/metabolic	0.891539	1.07782
781.2	PRS	NA	0.0233018	0.0566285	1.02358	0.680717	logistic	63994	411	63583	NA	NA	0		FALSE	FALSE	Abnormal posture	symptoms	0.916045	1.14373
362.21	PRS	NA	0.0309348	0.0752087	1.03142	0.680839	logistic	60239	236	60003	NA	NA	0		FALSE	FALSE	Macular degeneration, dry	sense organs	0.890053	1.19524
656.4	PRS	NA	0.0466673	0.113469	1.04777	0.680869	logistic	64851	113	64738	NA	NA	0		FALSE	FALSE	Hemorrhage of fetus or newborn	pregnancy complications	0.838842	1.30874
532	PRS	NA	0.00723863	0.0176632	1.00726	0.681941	logistic	46702	4665	42037	NA	NA	0		FALSE	FALSE	Dysphagia	digestive	0.97299	1.04275
54	PRS	NA	-0.022776	0.0556061	0.977481	0.682103	logistic	54693	423	54270	NA	NA	0		FALSE	FALSE	Herpes simplex	infectious diseases	0.876548	1.09004
218	PRS	NA	-0.0207589	0.0507249	0.979455	0.682359	logistic	61343	512	60831	NA	NA	0		FALSE	FALSE	Benign neoplasm of uterus	neoplasms	0.886761	1.08184
365.1	PRS	NA	-0.0148775	0.0364926	0.985233	0.683504	logistic	61469	1004	60465	NA	NA	0		FALSE	FALSE	Open-angle glaucoma	sense organs	0.917225	1.05828
240	PRS	NA	0.0246446	0.0612253	1.02495	0.6873	logistic	53679	350	53329	NA	NA	0		FALSE	FALSE	Simple and unspecified goiter	endocrine/metabolic	0.909048	1.15563
526.4	PRS	NA	0.0317438	0.0793887	1.03225	0.689265	logistic	61267	206	61061	NA	NA	0		FALSE	FALSE	Temporomandibular joint disorders	digestive	0.883505	1.20604
170	PRS	NA	0.0159512	0.0401988	1.01608	0.691508	logistic	65580	811	64769	NA	NA	0		FALSE	FALSE	Cancer of bone and connective tissue	neoplasms	0.939095	1.09937
441	PRS	NA	-0.024751	0.0624135	0.975553	0.691688	logistic	55277	336	54941	NA	NA	0		FALSE	FALSE	Vascular insufficiency of intestine	circulatory system	0.863224	1.1025
750	PRS	NA	0.0229022	0.0580403	1.02317	0.693145	logistic	62877	397	62480	NA	NA	0		FALSE	FALSE	Digestive congenital anomalies	congenital anomalies	0.913148	1.14644
681.1	PRS	NA	0.0195327	0.0495472	1.01972	0.693416	logistic	56005	527	55478	NA	NA	0		FALSE	FALSE	Cellulitis and abscess of fingers/toes	dermatologic	0.925353	1.12372
332	PRS	NA	0.0199938	0.0507277	1.02019	0.693478	logistic	51884	517	51367	NA	NA	0		FALSE	FALSE	Parkinson's disease	neurological	0.92364	1.12684
80	PRS	NA	0.0122769	0.0312885	1.01235	0.694781	logistic	63117	1351	61766	NA	NA	0		FALSE	FALSE	Postoperative infection	infectious diseases	0.952135	1.07638
696.4	PRS	NA	0.0152981	0.0391917	1.01542	0.696284	logistic	55380	853	54527	NA	NA	0		FALSE	FALSE	Psoriasis	dermatologic	0.940336	1.09649
281.12	PRS	NA	0.018769	0.0485136	1.01895	0.698845	logistic	44468	556	43912	NA	NA	0		FALSE	FALSE	Other vitamin B12 deficiency anemia	hematopoietic	0.926522	1.12059
780	PRS	NA	0.039371	0.102511	1.04016	0.700931	logistic	65845	124	65721	NA	NA	0		FALSE	FALSE	Hypothermia/Chills	symptoms	0.850823	1.27162
324	PRS	NA	0.0286037	0.0754307	1.02902	0.704536	logistic	65325	228	65097	NA	NA	0		FALSE	FALSE	Other CNS infection and poliomyelitis	neurological	0.887594	1.19297
656.5	PRS	NA	0.0368443	0.0974891	1.03753	0.705481	logistic	64894	156	64738	NA	NA	0		FALSE	FALSE	Hematological disorders of newborn	pregnancy complications	0.857071	1.25599
758.1	PRS	NA	-0.0237749	0.0631109	0.976506	0.706385	logistic	64129	349	63780	NA	NA	0		FALSE	FALSE	Chromosomal anomalies	congenital anomalies	0.862886	1.10509
159	PRS	NA	-0.0152927	0.0406218	0.984824	0.706571	logistic	59018	797	58221	NA	NA	0		FALSE	FALSE	Malignant neoplasm of other and ill-defined sites within the digestive organs and peritoneum	neoplasms	0.909454	1.06644
350.2	PRS	NA	-0.00893952	0.0238008	0.9911	0.707216	logistic	60913	2393	58520	NA	NA	0		FALSE	FALSE	Abnormality of gait	neurological	0.945928	1.03843
735.23	PRS	NA	0.0328975	0.0876768	1.03344	0.707502	logistic	58134	167	57967	NA	NA	0		FALSE	FALSE	Hallux rigidus	musculoskeletal	0.870272	1.22721
972	PRS	NA	0.0329167	0.0878086	1.03346	0.707758	logistic	51636	171	51465	NA	NA	0		FALSE	FALSE	Poisoning by agents primarily affecting the cardiovascular system	injuries & poisonings	0.870064	1.22755
578.1	PRS	NA	-0.0202011	0.0541643	0.980002	0.709178	logistic	53426	447	52979	NA	NA	0		FALSE	FALSE	Hematemesis	digestive	0.881295	1.08976
362	PRS	NA	-0.0102465	0.0274894	0.989806	0.709339	logistic	61796	1793	60003	NA	NA	0		FALSE	FALSE	Other retinal disorders	sense organs	0.937887	1.0446
377.3	PRS	NA	-0.0301449	0.0810673	0.970305	0.710004	logistic	57967	199	57768	NA	NA	0		FALSE	FALSE	Optic neuritis/neuropathy	sense organs	0.827756	1.1374
70	PRS	NA	0.0116367	0.0314019	1.0117	0.710955	logistic	55630	1360	54270	NA	NA	0		FALSE	FALSE	Viral hepatitis	infectious diseases	0.951314	1.07593
350	PRS	NA	0.00680459	0.018398	1.00683	0.711491	logistic	62618	4098	58520	NA	NA	0		FALSE	FALSE	Abnormal movement	neurological	0.971168	1.0438
286.9	PRS	NA	-0.0345121	0.0938466	0.966077	0.71306	logistic	52165	147	52018	NA	NA	0		FALSE	FALSE	Abnormal coagulation profile	hematopoietic	0.803763	1.16117
656.3	PRS	NA	0.0313894	0.0868773	1.03189	0.717869	logistic	64939	201	64738	NA	NA	0		FALSE	FALSE	Endocrine and metabolic disturbances of fetus and newborn	pregnancy complications	0.870324	1.22344
495.1	PRS	NA	0.0231786	0.0644079	1.02345	0.718943	logistic	52723	312	52411	NA	NA	0		FALSE	FALSE	Chronic obstructive asthma	respiratory	0.902072	1.16116
395.1	PRS	NA	-0.00792379	0.0221055	0.992108	0.720004	logistic	57206	2868	54338	NA	NA	0		FALSE	FALSE	Nonrheumatic mitral valve disorders	circulatory system	0.950041	1.03604
938	PRS	NA	-0.013202	0.0369393	0.986885	0.720794	logistic	54217	980	53237	NA	NA	0		FALSE	FALSE	Dermatitis due to solar radiation	dermatologic	0.917959	1.06099
286.5	PRS	NA	0.0277036	0.0775395	1.02809	0.72088	logistic	52233	215	52018	NA	NA	0		FALSE	FALSE	Hemorrhagic disorder due to intrinsic circulating anticoagulants	hematopoietic	0.883138	1.19684
70.3	PRS	NA	0.011896	0.0333213	1.01197	0.721084	logistic	55473	1203	54270	NA	NA	0		FALSE	FALSE	Viral hepatitis C	infectious diseases	0.947988	1.08026
573.7	PRS	NA	-0.0182866	0.0512788	0.98188	0.721383	logistic	53935	498	53437	NA	NA	0		FALSE	FALSE	Abnormal results of function study of liver	digestive	0.887991	1.08569
276.42	PRS	NA	0.0193796	0.0543522	1.01957	0.721424	logistic	44556	444	44112	NA	NA	0		FALSE	FALSE	Alkalosis	endocrine/metabolic	0.916539	1.13418
618.6	PRS	NA	0.0304289	0.0858783	1.0309	0.723095	logistic	65174	176	64998	NA	NA	0		FALSE	FALSE	Vaginal enterocele, congenital or acquired	genitourinary	0.871192	1.21988
573.9	PRS	NA	-0.0207151	0.0584642	0.979498	0.723099	logistic	53818	381	53437	NA	NA	0		FALSE	FALSE	Abnormal serum enzyme levels	digestive	0.87345	1.09842
618.5	PRS	NA	-0.0256144	0.0731988	0.974711	0.726392	logistic	65243	245	64998	NA	NA	0		FALSE	FALSE	Prolapse of vaginal vault after hysterectomy	genitourinary	0.844438	1.12508
320	PRS	NA	-0.0244917	0.0703917	0.975806	0.72789	logistic	65360	263	65097	NA	NA	0		FALSE	FALSE	Meningitis	neurological	0.850051	1.12017
994	PRS	NA	0.00674231	0.0194289	1.00677	0.728572	logistic	63986	3669	60317	NA	NA	0		FALSE	FALSE	Sepsis and SIRS	injuries & poisonings	0.969148	1.04584
211	PRS	NA	0.0205845	0.059401	1.0208	0.728941	logistic	60341	368	59973	NA	NA	0		FALSE	FALSE	Benign neoplasm of other parts of digestive system	neoplasms	0.908608	1.14684
476	PRS	NA	-0.00560074	0.0162676	0.994415	0.730629	logistic	52319	5489	46830	NA	NA	0		FALSE	FALSE	Allergic rhinitis	respiratory	0.963209	1.02663
524.3	PRS	NA	-0.0230468	0.0669764	0.977217	0.730768	logistic	61354	293	61061	NA	NA	0		FALSE	FALSE	Anomalies of tooth position/malocclusion	digestive	0.856997	1.1143
512.1	PRS	NA	0.0135034	0.0393843	1.0136	0.731702	logistic	36151	860	35291	NA	NA	0		FALSE	FALSE	Wheezing	respiratory	0.938296	1.09494
348.2	PRS	NA	-0.0128287	0.0375916	0.987253	0.732904	logistic	52297	930	51367	NA	NA	0		FALSE	FALSE	Cerebral edema and compression of brain	neurological	0.917128	1.06274
433.8	PRS	NA	-0.0129308	0.0379177	0.987152	0.733086	logistic	56948	918	56030	NA	NA	0		FALSE	FALSE	Late effects of cerebrovascular disease	circulatory system	0.916448	1.06331
627.22	PRS	NA	0.0206891	0.0608554	1.0209	0.733878	logistic	55902	355	55547	NA	NA	0		FALSE	FALSE	Need for Hormone replacement therapy (postmenopausal)	genitourinary	0.906116	1.15023
724.8	PRS	NA	0.026928	0.0792292	1.02729	0.733951	logistic	53530	207	53323	NA	NA	0		FALSE	FALSE	Other symptoms referable to back	musculoskeletal	0.879536	1.19987
830	PRS	NA	-0.00999036	0.029449	0.990059	0.734427	logistic	63274	1529	61745	NA	NA	0		FALSE	FALSE	Dislocation	injuries & poisonings	0.934531	1.04889
136	PRS	NA	0.0205166	0.0606796	1.02073	0.735278	logistic	64390	354	64036	NA	NA	0		FALSE	FALSE	Other infectious and parasitic diseases	infectious diseases	0.906272	1.14964
626.8	PRS	NA	0.0336237	0.0995469	1.0342	0.735539	logistic	55680	133	55547	NA	NA	0		FALSE	FALSE	Infertility, female	genitourinary	0.850876	1.25701
728	PRS	NA	-0.028738	0.0853227	0.971671	0.736256	logistic	51378	178	51200	NA	NA	0		FALSE	FALSE	Disorders of muscle, ligament, and fascia	musculoskeletal	0.822036	1.14854
626.2	PRS	NA	0.022995	0.0682837	1.02326	0.7363	logistic	55832	285	55547	NA	NA	0		FALSE	FALSE	Dysmenorrhea	genitourinary	0.895081	1.1698
270.32	PRS	NA	0.0210281	0.0624776	1.02125	0.736441	logistic	62800	334	62466	NA	NA	0		FALSE	FALSE	Paraproteinemia	endocrine/metabolic	0.903546	1.15429
53	PRS	NA	-0.0164781	0.0491629	0.983657	0.737495	logistic	54812	542	54270	NA	NA	0		FALSE	FALSE	Herpes zoster	infectious diseases	0.893296	1.08316
720	PRS	NA	0.00797907	0.0239854	1.00801	0.739388	logistic	55745	2422	53323	NA	NA	0		FALSE	FALSE	Spinal stenosis	musculoskeletal	0.96172	1.05653
117.1	PRS	NA	-0.0309567	0.0931599	0.969518	0.739665	logistic	57647	150	57497	NA	NA	0		FALSE	FALSE	Histoplasmosis	infectious diseases	0.807712	1.16374
747.11	PRS	NA	-0.010447	0.0315567	0.989607	0.740603	logistic	63419	1373	62046	NA	NA	0		FALSE	FALSE	Cardiac shunt/ heart septal defect	congenital anomalies	0.930253	1.05275
174	PRS	NA	-0.0078082	0.0236543	0.992222	0.741327	logistic	61603	2564	59039	NA	NA	0		FALSE	FALSE	Breast cancer	neoplasms	0.94727	1.03931
260.3	PRS	NA	0.0127919	0.0388647	1.01287	0.742049	logistic	48895	884	48011	NA	NA	0		FALSE	FALSE	Adult failure to thrive	endocrine/metabolic	0.938584	1.09304
723	PRS	NA	0.0160433	0.0489547	1.01617	0.743126	logistic	53868	545	53323	NA	NA	0		FALSE	FALSE	Other disorders of cervical region	musculoskeletal	0.923201	1.11851
809	PRS	NA	-0.00810658	0.0248703	0.991926	0.744459	logistic	57142	2178	54964	NA	NA	0		FALSE	FALSE	Fracture of unspecified bones	injuries & poisonings	0.944734	1.04148
189	PRS	NA	0.00948066	0.0291986	1.00953	0.745411	logistic	65693	1586	64107	NA	NA	0		FALSE	FALSE	Cancer of urinary organs (incl. kidney and bladder)	neoplasms	0.953373	1.06899
180.1	PRS	NA	0.0245375	0.0757635	1.02484	0.746036	logistic	58680	227	58453	NA	NA	0		FALSE	FALSE	Cervical cancer	neoplasms	0.883416	1.18891
150	PRS	NA	0.0183153	0.0566508	1.01848	0.746467	logistic	58629	408	58221	NA	NA	0		FALSE	FALSE	Cancer of esophagus	neoplasms	0.911448	1.13809
585.1	PRS	NA	-0.00493395	0.0153734	0.995078	0.748255	logistic	56758	6498	50260	NA	NA	0		FALSE	FALSE	Acute renal failure	genitourinary	0.965542	1.02552
516	PRS	NA	0.0148015	0.0463532	1.01491	0.749483	logistic	65589	608	64981	NA	NA	0		FALSE	FALSE	Abnormal sputum	respiratory	0.926769	1.11144
475	PRS	NA	-0.00768225	0.0240892	0.992347	0.749796	logistic	49175	2345	46830	NA	NA	0		FALSE	FALSE	Chronic sinusitis	respiratory	0.946583	1.04032
771	PRS	NA	0.0149394	0.0469664	1.01505	0.750418	logistic	59183	590	58593	NA	NA	0		FALSE	FALSE	Musculoskeletal symptoms referable to limbs	symptoms	0.925784	1.11293
158	PRS	NA	-0.0203268	0.0639644	0.979878	0.75065	logistic	58539	318	58221	NA	NA	0		FALSE	FALSE	Neoplasm of unspecified nature of digestive system	neoplasms	0.86442	1.11076
348.8	PRS	NA	0.0101555	0.0322078	1.01021	0.752524	logistic	52643	1276	51367	NA	NA	0		FALSE	FALSE	Encephalopathy, not elsewhere classified	neurological	0.948407	1.07603
244.2	PRS	NA	-0.0143438	0.0456084	0.985759	0.753143	logistic	53961	632	53329	NA	NA	0		FALSE	FALSE	Acquired hypothyroidism	endocrine/metabolic	0.901463	1.07794
745	PRS	NA	-0.00361628	0.0115495	0.99639	0.754196	logistic	56065	13357	42708	NA	NA	0		FALSE	FALSE	Pain in joint	musculoskeletal	0.974088	1.0192
395.6	PRS	NA	-0.0107374	0.0344199	0.98932	0.755077	logistic	55463	1125	54338	NA	NA	0		FALSE	FALSE	Heart valve replaced	circulatory system	0.924779	1.05837
870.3	PRS	NA	-0.0237466	0.0762673	0.976533	0.755527	logistic	59243	225	59018	NA	NA	0		FALSE	FALSE	Other open wound of head and face	injuries & poisonings	0.840944	1.13398
706.8	PRS	NA	-0.0241071	0.0784665	0.976181	0.75867	logistic	60134	211	59923	NA	NA	0		FALSE	FALSE	Other specified diseases of sebaceous glands	dermatologic	0.837025	1.13847
389.1	PRS	NA	-0.00780306	0.0254376	0.992227	0.759031	logistic	60789	2113	58676	NA	NA	0		FALSE	FALSE	Sensorineural hearing loss	sense organs	0.94397	1.04295
599.5	PRS	NA	-0.00745363	0.0243624	0.992574	0.759644	logistic	51840	2330	49510	NA	NA	0		FALSE	FALSE	Frequency of urination and polyuria	genitourinary	0.946292	1.04112
603	PRS	NA	-0.0257154	0.0842009	0.974612	0.760057	logistic	58554	184	58370	NA	NA	0		FALSE	FALSE	Other disorders of testis	genitourinary	0.82634	1.14949
331.1	PRS	NA	-0.013174	0.0437496	0.986912	0.763321	logistic	52055	688	51367	NA	NA	0		FALSE	FALSE	Hydrocephalus	neurological	0.905812	1.07527
522.5	PRS	NA	-0.0321995	0.107198	0.968313	0.763893	logistic	61174	113	61061	NA	NA	0		FALSE	FALSE	Periapical abscess	digestive	0.784814	1.19472
704.1	PRS	NA	0.016565	0.0552456	1.0167	0.764297	logistic	62190	430	61760	NA	NA	0		FALSE	FALSE	Alopecia	dermatologic	0.912364	1.13297
565.1	PRS	NA	-0.0319308	0.10673	0.968574	0.764807	logistic	55400	114	55286	NA	NA	0		FALSE	FALSE	Anal and rectal polyp	digestive	0.785747	1.19394
503	PRS	NA	-0.00806472	0.027214	0.991968	0.766967	logistic	48372	1828	46544	NA	NA	0		FALSE	FALSE	Pulmonary congestion and hypostasis	respiratory	0.940443	1.04632
295.1	PRS	NA	-0.0223199	0.0756659	0.977927	0.768009	logistic	41817	228	41589	NA	NA	0		FALSE	FALSE	Schizophrenia	mental disorders	0.843138	1.13427
291	PRS	NA	0.0072554	0.0246412	1.00728	0.768421	logistic	55718	2232	53486	NA	NA	0		FALSE	FALSE	Other specified nonpsychotic and/or transient mental disorders	mental disorders	0.959789	1.05712
378.1	PRS	NA	-0.0156577	0.0533377	0.984464	0.769096	logistic	58240	472	57768	NA	NA	0		FALSE	FALSE	Strabismus (not specified as paralytic)	sense organs	0.886743	1.09295
259.4	PRS	NA	0.0337488	0.115588	1.03432	0.770306	logistic	57552	101	57451	NA	NA	0		FALSE	FALSE	Precocious sexual development and puberty NEC	endocrine/metabolic	0.824644	1.29732
252	PRS	NA	0.0126827	0.0435396	1.01276	0.770828	logistic	58146	695	57451	NA	NA	0		FALSE	FALSE	Disorders of parathyroid gland	endocrine/metabolic	0.929922	1.10299
714.2	PRS	NA	-0.0203146	0.069779	0.97989	0.770954	logistic	56704	275	56429	NA	NA	0		FALSE	FALSE	Juvenile rheumatoid arthritis	musculoskeletal	0.854635	1.1235
458.9	PRS	NA	-0.00554419	0.0190442	0.994471	0.770958	logistic	58448	3901	54547	NA	NA	0		FALSE	FALSE	Hypotension NOS	circulatory system	0.958035	1.03229
300	PRS	NA	0.00401868	0.0138135	1.00403	0.77111	logistic	49820	8231	41589	NA	NA	0		FALSE	FALSE	Anxiety disorders	mental disorders	0.977208	1.03158
627.3	PRS	NA	0.0116275	0.0400277	1.0117	0.771444	logistic	56400	853	55547	NA	NA	0		FALSE	FALSE	Postmenopausal atrophic vaginitis	genitourinary	0.935357	1.09426
949	PRS	NA	0.0129602	0.044667	1.01304	0.771701	logistic	53894	657	53237	NA	NA	0		FALSE	FALSE	Allergies, other	injuries & poisonings	0.928127	1.10573
657	PRS	NA	0.0319488	0.110681	1.03246	0.772843	logistic	66042	111	65931	NA	NA	0		FALSE	FALSE	Infections specific to the perinatal period	pregnancy complications	0.831117	1.28259
331.9	PRS	NA	0.0226127	0.0784008	1.02287	0.773022	logistic	51578	211	51367	NA	NA	0		FALSE	FALSE	Cerebral degeneration, unspecified	neurological	0.877171	1.19277
350.3	PRS	NA	0.00935545	0.0324427	1.0094	0.773064	logistic	59778	1258	58520	NA	NA	0		FALSE	FALSE	Lack of coordination	neurological	0.947212	1.07567
286	PRS	NA	-0.0069644	0.024349	0.99306	0.77486	logistic	54298	2280	52018	NA	NA	0		FALSE	FALSE	Coagulation defects	hematopoietic	0.94678	1.0416
41	PRS	NA	0.00487231	0.0170556	1.00488	0.77513	logistic	60320	4858	55462	NA	NA	0		FALSE	FALSE	Bacterial infection NOS	infectious diseases	0.971847	1.03904
573	PRS	NA	0.00937276	0.0329396	1.00942	0.775994	logistic	54657	1220	53437	NA	NA	0		FALSE	FALSE	Other disorders of liver	digestive	0.946306	1.07674
348.4	PRS	NA	0.0280999	0.0988405	1.0285	0.776184	logistic	51500	133	51367	NA	NA	0		FALSE	FALSE	Cerebral cysts	neurological	0.847362	1.24836
613.5	PRS	NA	-0.0148891	0.0527965	0.985221	0.777936	logistic	63314	472	62842	NA	NA	0		FALSE	FALSE	Mastodynia	genitourinary	0.888367	1.09263
370.31	PRS	NA	-0.0159802	0.0566935	0.984147	0.778043	logistic	58162	408	57754	NA	NA	0		FALSE	FALSE	Keratoconjunctivitis sicca	sense organs	0.880646	1.09981
189.1	PRS	NA	0.0106587	0.037957	1.01072	0.778856	logistic	65022	915	64107	NA	NA	0		FALSE	FALSE	Cancer of kidney and renal pelvis	neoplasms	0.938252	1.08878
797	PRS	NA	-0.00902572	0.0322324	0.991015	0.779462	logistic	64819	1275	63544	NA	NA	0		FALSE	FALSE	Shock	symptoms	0.930344	1.05564
443.1	PRS	NA	-0.0156611	0.0562927	0.984461	0.780853	logistic	55355	414	54941	NA	NA	0		FALSE	FALSE	Raynaud's syndrome	circulatory system	0.881619	1.0993
716	PRS	NA	-0.00803099	0.0288834	0.992001	0.780975	logistic	56573	1612	54961	NA	NA	0		FALSE	FALSE	Other arthropathies	musculoskeletal	0.937403	1.04978
110.11	PRS	NA	-0.00885599	0.0319624	0.991183	0.781722	logistic	58809	1312	57497	NA	NA	0		FALSE	FALSE	Dermatophytosis of nail	infectious diseases	0.930994	1.05526
696	PRS	NA	0.010772	0.0389055	1.01083	0.781874	logistic	55393	866	54527	NA	NA	0		FALSE	FALSE	Psoriasis and related disorders	dermatologic	0.936615	1.09093
250.22	PRS	NA	0.00853066	0.0308125	1.00857	0.78189	logistic	52728	1442	51286	NA	NA	0		FALSE	FALSE	Type 2 diabetes with renal manifestations	endocrine/metabolic	0.94946	1.07135
287.1	PRS	NA	-0.0287784	0.104045	0.971632	0.782092	logistic	52138	120	52018	NA	NA	0		FALSE	FALSE	Spontaneous ecchymoses	hematopoietic	0.792385	1.19143
306	PRS	NA	-0.00889567	0.0322335	0.991144	0.782567	logistic	42874	1285	41589	NA	NA	0		FALSE	FALSE	Other mental disorder	mental disorders	0.930463	1.05578
624	PRS	NA	0.0260413	0.0944508	1.02638	0.782769	logistic	61846	147	61699	NA	NA	0		FALSE	FALSE	Symptoms involving female genital tract	genitourinary	0.852926	1.23512
216	PRS	NA	0.00719187	0.0261242	1.00722	0.783089	logistic	61259	1964	59295	NA	NA	0		FALSE	FALSE	Benign neoplasm of skin	neoplasms	0.956943	1.06013
747.2	PRS	NA	-0.0232413	0.0846883	0.977027	0.783751	logistic	62228	182	62046	NA	NA	0		FALSE	FALSE	Congenital anomalies of peripheral vascular system	congenital anomalies	0.827596	1.15344
292.2	PRS	NA	-0.0155908	0.0570632	0.98453	0.784684	logistic	53889	403	53486	NA	NA	0		FALSE	FALSE	Mild cognitive impairment	mental disorders	0.880351	1.10104
275.3	PRS	NA	0.00840007	0.0308384	1.00844	0.785322	logistic	60506	1390	59116	NA	NA	0		FALSE	FALSE	Disorders of magnesium metabolism	endocrine/metabolic	0.949288	1.07127
447	PRS	NA	-0.0123631	0.0456011	0.987713	0.786303	logistic	55577	636	54941	NA	NA	0		FALSE	FALSE	Other disorders of arteries and arterioles	circulatory system	0.903263	1.08006
274.21	PRS	NA	0.030015	0.111377	1.03047	0.787552	logistic	63100	104	62996	NA	NA	0		FALSE	FALSE	Chondrocalcinosis	endocrine/metabolic	0.82838	1.28186
303	PRS	NA	-0.0161783	0.0603597	0.983952	0.788675	logistic	41950	361	41589	NA	NA	0		FALSE	FALSE	Psychogenic and somatoform disorders	mental disorders	0.874168	1.10752
297	PRS	NA	0.0117365	0.0439858	1.01181	0.789605	logistic	42280	691	41589	NA	NA	0		FALSE	FALSE	Suicidal ideation or attempt	mental disorders	0.92823	1.10291
647.1	PRS	NA	-0.0262805	0.0987802	0.974062	0.7902	logistic	65637	137	65500	NA	NA	0		FALSE	FALSE	Infections of genitourinary tract during pregnancy	pregnancy complications	0.802607	1.18214
198.4	PRS	NA	0.00728114	0.0275022	1.00731	0.791204	logistic	51552	1788	49764	NA	NA	0		FALSE	FALSE	Secondary malignant neoplasm of liver	neoplasms	0.954447	1.0631
214	PRS	NA	-0.0163802	0.0620207	0.983753	0.791696	logistic	64963	338	64625	NA	NA	0		FALSE	FALSE	Lipoma	neoplasms	0.87115	1.11091
690	PRS	NA	-0.0133297	0.0505965	0.986759	0.792203	logistic	57441	510	56931	NA	NA	0		FALSE	FALSE	Erythematosquamous dermatosis	dermatologic	0.893598	1.08963
967	PRS	NA	-0.0282729	0.10767	0.972123	0.792868	logistic	51578	113	51465	NA	NA	0		FALSE	FALSE	Adverse effects of sedatives or other central nervous system depressants and anesthetics	injuries & poisonings	0.787174	1.20053
246	PRS	NA	0.0151592	0.0579182	1.01527	0.793526	logistic	53717	388	53329	NA	NA	0		FALSE	FALSE	Other disorders of thyroid	endocrine/metabolic	0.906322	1.13732
289	PRS	NA	0.0117679	0.0451157	1.01184	0.794217	logistic	50456	641	49815	NA	NA	0		FALSE	FALSE	Other diseases of blood and blood-forming organs	hematopoietic	0.926206	1.10539
301	PRS	NA	0.0167239	0.0642844	1.01686	0.794744	logistic	41908	319	41589	NA	NA	0		FALSE	FALSE	Personality disorders	mental disorders	0.896485	1.15341
504.1	PRS	NA	-0.0189714	0.0739872	0.981207	0.797631	logistic	46782	238	46544	NA	NA	0		FALSE	FALSE	Idiopathic fibrosing alveolitis	respiratory	0.848754	1.13433
619.2	PRS	NA	-0.0172237	0.0671853	0.982924	0.797672	logistic	62891	291	62600	NA	NA	0		FALSE	FALSE	Disorders of uterus, NEC	genitourinary	0.861649	1.12127
41.12	PRS	NA	0.00988464	0.0387	1.00993	0.798401	logistic	56341	879	55462	NA	NA	0		FALSE	FALSE	Methicillin resistant Staphylococcus aureus	infectious diseases	0.936161	1.08952
561	PRS	NA	-0.00608304	0.0238172	0.993935	0.79841	logistic	48176	2411	45765	NA	NA	0		FALSE	FALSE	Symptoms involving digestive system	digestive	0.948603	1.04143
172.3	PRS	NA	-0.0161615	0.0633128	0.983968	0.798519	logistic	56651	325	56326	NA	NA	0		FALSE	FALSE	Carcinoma in situ of skin	neoplasms	0.869137	1.11397
750.2	PRS	NA	-0.0179318	0.0707284	0.982228	0.799858	logistic	62745	265	62480	NA	NA	0		FALSE	FALSE	Lower gastrointestinal congenital anomalies	congenital anomalies	0.855081	1.12828
349	PRS	NA	0.015201	0.059966	1.01532	0.799887	logistic	51729	362	51367	NA	NA	0		FALSE	FALSE	Other and unspecified disorders of the nervous system	neurological	0.90273	1.14195
938.2	PRS	NA	-0.00971295	0.0386488	0.990334	0.801572	logistic	54132	895	53237	NA	NA	0		FALSE	FALSE	Chronic dermatitis due to solar radiation	dermatologic	0.918086	1.06827
803	PRS	NA	-0.0064992	0.0258615	0.993522	0.801576	logistic	56974	2010	54964	NA	NA	0		FALSE	FALSE	Fracture of upper limb	injuries & poisonings	0.944417	1.04518
741.3	PRS	NA	-0.00894254	0.0357154	0.991097	0.802291	logistic	56888	1041	55847	NA	NA	0		FALSE	FALSE	Difficulty in walking	musculoskeletal	0.924091	1.06296
556	PRS	NA	-0.0180803	0.0724633	0.982082	0.802967	logistic	46013	248	45765	NA	NA	0		FALSE	FALSE	Ulceration of the lower GI tract	digestive	0.852051	1.13196
740.12	PRS	NA	-0.0268925	0.108153	0.973466	0.803629	logistic	52259	111	52148	NA	NA	0		FALSE	FALSE	Osteoarthrosis, localized, secondary	musculoskeletal	0.787516	1.20332
698	PRS	NA	-0.0110839	0.0451206	0.988977	0.805953	logistic	64626	642	63984	NA	NA	0		FALSE	FALSE	Pruritus and related conditions	dermatologic	0.905272	1.08042
451	PRS	NA	0.0157672	0.064364	1.01589	0.806481	logistic	51477	312	51165	NA	NA	0		FALSE	FALSE	Phlebitis and thrombophlebitis	circulatory system	0.895488	1.15249
427.61	PRS	NA	-0.022525	0.0922863	0.977727	0.807171	logistic	42374	153	42221	NA	NA	0		FALSE	FALSE	Supraventricular premature beats	circulatory system	0.815947	1.17158
149.1	PRS	NA	-0.0129286	0.052989	0.987155	0.807241	logistic	64655	465	64190	NA	NA	0		FALSE	FALSE	Cancer of oropharynx	neoplasms	0.889775	1.09519
274.2	PRS	NA	0.0265718	0.109416	1.02693	0.808121	logistic	63104	108	62996	NA	NA	0		FALSE	FALSE	Crystal arthropathies	endocrine/metabolic	0.828711	1.27256
350.1	PRS	NA	0.00778611	0.0321238	1.00782	0.808487	logistic	59804	1284	58520	NA	NA	0		FALSE	FALSE	Abnormal involuntary movements	neurological	0.946318	1.07331
440.22	PRS	NA	-0.0121109	0.0504325	0.987962	0.810221	logistic	55464	523	54941	NA	NA	0		FALSE	FALSE	Atherosclerosis of native arteries of the extremities with intermittent claudication	circulatory system	0.894976	1.09061
415.2	PRS	NA	0.00623128	0.0260504	1.00625	0.81095	logistic	56480	1988	54492	NA	NA	0		FALSE	FALSE	Chronic pulmonary heart disease	circulatory system	0.956162	1.05896
748	PRS	NA	0.017279	0.072513	1.01743	0.811658	logistic	65319	257	65062	NA	NA	0		FALSE	FALSE	Anomalies of respiratory system, congenital	congenital anomalies	0.882632	1.17281
316.1	PRS	NA	0.0152426	0.0642314	1.01536	0.812418	logistic	51998	315	51683	NA	NA	0		FALSE	FALSE	Polyneuropathy due to drugs	mental disorders	0.895251	1.15158
528.11	PRS	NA	-0.0241377	0.102039	0.976151	0.813003	logistic	62166	125	62041	NA	NA	0		FALSE	FALSE	Stomatitis and mucositis (ulcerative)	digestive	0.799208	1.19227
556.1	PRS	NA	0.0182118	0.0772312	1.01838	0.813581	logistic	45983	218	45765	NA	NA	0		FALSE	FALSE	Ulceration of intestine	digestive	0.875324	1.18481
275	PRS	NA	-0.00478683	0.0203285	0.995225	0.813842	logistic	62427	3311	59116	NA	NA	0		FALSE	FALSE	Disorders of mineral metabolism	endocrine/metabolic	0.956351	1.03568
481	PRS	NA	0.0131026	0.0562197	1.01319	0.815714	logistic	51730	415	51315	NA	NA	0		FALSE	FALSE	Influenza	respiratory	0.907476	1.13122
795.8	PRS	NA	0.0235525	0.101118	1.02383	0.815823	logistic	66202	126	66076	NA	NA	0		FALSE	FALSE	Abnormal tumor markers	symptoms	0.83976	1.24825
578	PRS	NA	-0.00454623	0.0195235	0.995464	0.815871	logistic	56610	3631	52979	NA	NA	0		FALSE	FALSE	Gastrointestinal hemorrhage	digestive	0.958091	1.03429
531.2	PRS	NA	-0.0160959	0.0702152	0.984033	0.818685	logistic	63233	263	62970	NA	NA	0		FALSE	FALSE	Gastric ulcer	digestive	0.857514	1.12922
760	PRS	NA	-0.00300747	0.0131401	0.996997	0.818965	logistic	58722	9197	49525	NA	NA	0		FALSE	FALSE	Back pain	symptoms	0.971648	1.02301
362.22	PRS	NA	-0.0231865	0.101527	0.97708	0.819353	logistic	60133	130	60003	NA	NA	0		FALSE	FALSE	Macular degeneration, wet	sense organs	0.800772	1.19221
302	PRS	NA	-0.0181295	0.0795148	0.982034	0.819645	logistic	41796	207	41589	NA	NA	0		FALSE	FALSE	Sexual and gender identity disorders	mental disorders	0.840315	1.14765
395.4	PRS	NA	-0.017874	0.0784171	0.982285	0.819697	logistic	54551	213	54338	NA	NA	0		FALSE	FALSE	Nonrheumatic pulmonary valve disorders	circulatory system	0.84234	1.14548
871	PRS	NA	-0.00795021	0.0355479	0.992081	0.823031	logistic	60062	1044	59018	NA	NA	0		FALSE	FALSE	Open wounds of extremities	injuries & poisonings	0.925312	1.06367
427.11	PRS	NA	-0.00762216	0.0341237	0.992407	0.823249	logistic	43366	1145	42221	NA	NA	0		FALSE	FALSE	Paroxysmal supraventricular tachycardia	circulatory system	0.928203	1.06105
840.2	PRS	NA	-0.011386	0.0514111	0.988679	0.824727	logistic	58903	492	58411	NA	NA	0		FALSE	FALSE	Rotator cuff (capsule) sprain	injuries & poisonings	0.893909	1.0935
427.3	PRS	NA	0.00483637	0.0218653	1.00485	0.824945	logistic	45174	2953	42221	NA	NA	0		FALSE	FALSE	Other specified cardiac dysrhythmias	circulatory system	0.962694	1.04885
204	PRS	NA	-0.00783844	0.0356388	0.992192	0.825917	logistic	64364	1037	63327	NA	NA	0		FALSE	FALSE	Leukemia	neoplasms	0.925251	1.06398
785	PRS	NA	0.00252989	0.0115034	1.00253	0.825929	logistic	55134	12929	42205	NA	NA	0		FALSE	FALSE	Abdominal pain	symptoms	0.980182	1.02539
523.1	PRS	NA	0.0112618	0.0515315	1.01133	0.827006	logistic	61555	494	61061	NA	NA	0		FALSE	FALSE	Gingivitis	digestive	0.914169	1.11881
536.7	PRS	NA	0.0122313	0.0560904	1.01231	0.827379	logistic	57733	420	57313	NA	NA	0		FALSE	FALSE	Complications of gastrostomy, colostomy and enterostomy	digestive	0.906916	1.12994
575.8	PRS	NA	-0.00994096	0.0458139	0.990108	0.82822	logistic	61116	624	60492	NA	NA	0		FALSE	FALSE	Other disorders of biliary tract	digestive	0.905076	1.08313
509.1	PRS	NA	0.00387966	0.0179207	1.00389	0.828606	logistic	51045	4501	46544	NA	NA	0		FALSE	FALSE	Respiratory failure	respiratory	0.969238	1.03977
496.1	PRS	NA	0.00739526	0.0343	1.00742	0.829295	logistic	53545	1134	52411	NA	NA	0		FALSE	FALSE	Emphysema	respiratory	0.941922	1.07748
529	PRS	NA	-0.0230824	0.108048	0.977182	0.830835	logistic	62152	111	62041	NA	NA	0		FALSE	FALSE	Diseases and other conditions of the tongue	digestive	0.790684	1.20767
597.1	PRS	NA	0.0175145	0.0821003	1.01767	0.831069	logistic	59991	192	59799	NA	NA	0		FALSE	FALSE	Urethral stricture (not specified as infectious)	genitourinary	0.866406	1.19534
253	PRS	NA	-0.00918149	0.0430506	0.990861	0.831115	logistic	58166	715	57451	NA	NA	0		FALSE	FALSE	Disorders of the pituitary gland and its hypothalamic control	endocrine/metabolic	0.910683	1.0781
702	PRS	NA	0.00411635	0.0194408	1.00412	0.832312	logistic	58792	3887	54905	NA	NA	0		FALSE	FALSE	Degenerative skin conditions and other dermatoses	dermatologic	0.966583	1.04312
687.4	PRS	NA	0.00476876	0.022758	1.00478	0.834025	logistic	54736	2648	52088	NA	NA	0		FALSE	FALSE	Disturbance of skin sensation	dermatologic	0.960946	1.05061
599.2	PRS	NA	0.00572832	0.0276532	1.00574	0.835894	logistic	51286	1776	49510	NA	NA	0		FALSE	FALSE	Retention of urine	genitourinary	0.952684	1.06176
653	PRS	NA	0.0107756	0.052132	1.01083	0.836246	logistic	65334	498	64836	NA	NA	0		FALSE	FALSE	Problems associated with amniotic cavity and membranes	pregnancy complications	0.91265	1.11958
313.3	PRS	NA	0.0111724	0.0541564	1.01124	0.836558	logistic	61970	478	61492	NA	NA	0		FALSE	FALSE	Autism	mental disorders	0.909396	1.12448
711	PRS	NA	0.0124868	0.0605795	1.01257	0.836695	logistic	55314	353	54961	NA	NA	0		FALSE	FALSE	Arthropathy associated with infections	musculoskeletal	0.899201	1.14022
859	PRS	NA	0.00915914	0.044585	1.0092	0.837235	logistic	57622	658	56964	NA	NA	0		FALSE	FALSE	Complication due to other implant and internal device	injuries & poisonings	0.924754	1.10136
479	PRS	NA	0.00517781	0.0252149	1.00519	0.837301	logistic	48961	2131	46830	NA	NA	0		FALSE	FALSE	Other upper respiratory disease	respiratory	0.956721	1.05612
575.2	PRS	NA	-0.0109062	0.0536419	0.989153	0.838888	logistic	60945	453	60492	NA	NA	0		FALSE	FALSE	Obstruction of bile duct	digestive	0.890436	1.09881
292.3	PRS	NA	0.00663531	0.0326604	1.00666	0.83901	logistic	54749	1263	53486	NA	NA	0		FALSE	FALSE	Memory loss	mental disorders	0.944236	1.07321
381.9	PRS	NA	0.0157041	0.077464	1.01583	0.839348	logistic	58299	218	58081	NA	NA	0		FALSE	FALSE	Otorrhea	sense organs	0.872733	1.18238
276.5	PRS	NA	0.00341411	0.0171036	1.00342	0.841783	logistic	49064	4952	44112	NA	NA	0		FALSE	FALSE	Hypovolemia	endocrine/metabolic	0.97034	1.03763
411.2	PRS	NA	0.00427294	0.0216023	1.00428	0.843202	logistic	52954	3254	49700	NA	NA	0		FALSE	FALSE	Myocardial infarction	circulatory system	0.962648	1.04772
695.9	PRS	NA	-0.0170382	0.0863776	0.983106	0.84363	logistic	57104	173	56931	NA	NA	0		FALSE	FALSE	Unspecified erythematous condition	dermatologic	0.829993	1.16447
506	PRS	NA	0.00496861	0.0253833	1.00498	0.844811	logistic	48671	2127	46544	NA	NA	0		FALSE	FALSE	Empyema and pneumothorax	respiratory	0.956205	1.05624
577.3	PRS	NA	0.0118283	0.0604662	1.0119	0.844909	logistic	64291	356	63935	NA	NA	0		FALSE	FALSE	Cyst and pseudocyst of pancreas	digestive	0.898808	1.13922
331	PRS	NA	0.00740336	0.0378633	1.00743	0.844979	logistic	52286	919	51367	NA	NA	0		FALSE	FALSE	Other cerebral degenerations	neurological	0.935374	1.08504
716.9	PRS	NA	-0.00573111	0.0297541	0.994285	0.84726	logistic	56478	1517	54961	NA	NA	0		FALSE	FALSE	Arthropathy NOS	musculoskeletal	0.937959	1.05399
555.2	PRS	NA	0.00736832	0.0384	1.0074	0.847834	logistic	46669	904	45765	NA	NA	0		FALSE	FALSE	Ulcerative colitis	digestive	0.934358	1.08614
277.7	PRS	NA	0.0118334	0.0617585	1.0119	0.84805	logistic	63524	341	63183	NA	NA	0		FALSE	FALSE	Dysmetabolic syndrome X	endocrine/metabolic	0.896539	1.14211
520	PRS	NA	-0.0126461	0.0660495	0.987434	0.848162	logistic	61363	302	61061	NA	NA	0		FALSE	FALSE	Disorders of tooth development	digestive	0.867532	1.12391
292.11	PRS	NA	-0.0106621	0.0558285	0.989394	0.848541	logistic	53904	418	53486	NA	NA	0		FALSE	FALSE	Aphasia	mental disorders	0.886844	1.1038
577.2	PRS	NA	-0.0127706	0.0669219	0.987311	0.84866	logistic	64226	291	63935	NA	NA	0		FALSE	FALSE	Chronic pancreatitis	digestive	0.865942	1.12569
604	PRS	NA	-0.0105617	0.0554413	0.989494	0.848915	logistic	58808	438	58370	NA	NA	0		FALSE	FALSE	Disorders of penis	genitourinary	0.887607	1.10308
348	PRS	NA	0.00464703	0.0244294	1.00466	0.849134	logistic	53628	2261	51367	NA	NA	0		FALSE	FALSE	Other conditions of brain	neurological	0.957687	1.05393
374.3	PRS	NA	0.011511	0.0613303	1.01158	0.851121	logistic	58100	346	57754	NA	NA	0		FALSE	FALSE	Ptosis of eyelid	sense organs	0.897003	1.14079
480.11	PRS	NA	0.0131199	0.070286	1.01321	0.851924	logistic	51578	263	51315	NA	NA	0		FALSE	FALSE	Pneumococcal pneumonia	respiratory	0.882814	1.16286
457	PRS	NA	0.00570991	0.0308423	1.00573	0.853125	logistic	52580	1415	51165	NA	NA	0		FALSE	FALSE	Encounter for long-term (current) use of anticoagulants, antithrombotics, aspirin	circulatory system	0.94673	1.0684
198.1	PRS	NA	-0.00386809	0.0214359	0.996139	0.8568	logistic	52808	3044	49764	NA	NA	0		FALSE	FALSE	Secondary malignancy of lymph nodes	neoplasms	0.955154	1.03888
443.9	PRS	NA	-0.00519777	0.0288343	0.994816	0.856946	logistic	56648	1707	54941	NA	NA	0		FALSE	FALSE	Peripheral vascular disease, unspecified	circulatory system	0.940153	1.05266
669	PRS	NA	0.0201997	0.112089	1.02041	0.856987	logistic	66065	105	65960	NA	NA	0		FALSE	FALSE	Complications of labor and delivery NEC	pregnancy complications	0.819145	1.27111
429.9	PRS	NA	0.0121494	0.0674981	1.01222	0.857155	logistic	54464	286	54178	NA	NA	0		FALSE	FALSE	Cardiac complications, not elsewhere classified	circulatory system	0.88679	1.1554
772.6	PRS	NA	0.0163209	0.0910337	1.01645	0.857714	logistic	58366	156	58210	NA	NA	0		FALSE	FALSE	Facial weakness	symptoms	0.850352	1.215
722.9	PRS	NA	-0.0183945	0.104891	0.981774	0.860791	logistic	53440	117	53323	NA	NA	0		FALSE	FALSE	Other and unspecified disc disorder	musculoskeletal	0.799331	1.20586
41.11	PRS	NA	0.00667544	0.0383327	1.0067	0.861752	logistic	56360	898	55462	NA	NA	0		FALSE	FALSE	Methicillin sensitive Staphylococcus aureus	infectious diseases	0.933834	1.08525
656.8	PRS	NA	-0.0126303	0.0729155	0.987449	0.86248	logistic	65028	290	64738	NA	NA	0		FALSE	FALSE	Perinatal jaundice	pregnancy complications	0.855949	1.13915
364.1	PRS	NA	-0.0157561	0.0915285	0.984367	0.863324	logistic	60620	155	60465	NA	NA	0		FALSE	FALSE	Corneal opacity	sense organs	0.82271	1.17779
535	PRS	NA	0.00626953	0.0365518	1.00629	0.863811	logistic	58312	999	57313	NA	NA	0		FALSE	FALSE	Gastritis and duodenitis	digestive	0.936719	1.08103
41.9	PRS	NA	0.00863469	0.0504574	1.00867	0.864123	logistic	55975	513	55462	NA	NA	0		FALSE	FALSE	Infection with drug-resistant microorganisms	infectious diseases	0.913692	1.11353
427.22	PRS	NA	0.00493579	0.0288855	1.00495	0.864323	logistic	43950	1729	42221	NA	NA	0		FALSE	FALSE	Atrial flutter	circulatory system	0.949633	1.06349
368.2	PRS	NA	0.00861574	0.0508285	1.00865	0.865398	logistic	61862	503	61359	NA	NA	0		FALSE	FALSE	Diplopia and disorders of binocular vision	sense organs	0.91301	1.11431
191.11	PRS	NA	0.00815524	0.0483681	1.00819	0.866105	logistic	64499	557	63942	NA	NA	0		FALSE	FALSE	Cancer of brain	neoplasms	0.917002	1.10844
306.1	PRS	NA	0.0144517	0.0862107	1.01456	0.866872	logistic	41768	179	41589	NA	NA	0		FALSE	FALSE	Mental disorders durring/after pregnancy	mental disorders	0.856825	1.20132
690.1	PRS	NA	-0.00847268	0.0507416	0.991563	0.867388	logistic	57438	507	56931	NA	NA	0		FALSE	FALSE	Seborrheic dermatitis	dermatologic	0.897694	1.09525
300.11	PRS	NA	-0.00526104	0.031633	0.994753	0.867909	logistic	42935	1346	41589	NA	NA	0		FALSE	FALSE	Generalized anxiety disorder	mental disorders	0.934951	1.05838
300.4	PRS	NA	-0.00597643	0.036003	0.994041	0.868159	logistic	42613	1024	41589	NA	NA	0		FALSE	FALSE	Dysthymic disorder	mental disorders	0.926314	1.06672
352.2	PRS	NA	-0.0128006	0.0779328	0.987281	0.869532	logistic	58034	214	57820	NA	NA	0		FALSE	FALSE	Facial nerve disorders [CN7]	neurological	0.847428	1.15021
454.1	PRS	NA	-0.00960171	0.0586017	0.990444	0.869852	logistic	51542	377	51165	NA	NA	0		FALSE	FALSE	Varicose veins of lower extremity	circulatory system	0.882973	1.111
754	PRS	NA	-0.015138	0.0924188	0.984976	0.86989	logistic	64237	152	64085	NA	NA	0		FALSE	FALSE	Congenital musculoskeletal deformities of spine	congenital anomalies	0.821783	1.18058
371.2	PRS	NA	0.00604852	0.0369901	1.00607	0.870111	logistic	58726	972	57754	NA	NA	0		FALSE	FALSE	Conjunctivitis, noninfectious	sense organs	0.935708	1.08172
418	PRS	NA	0.00193178	0.0118294	1.00193	0.87028	logistic	57064	12909	44155	NA	NA	0		FALSE	FALSE	Nonspecific chest pain	circulatory system	0.97897	1.02544
783	PRS	NA	0.00230456	0.0141632	1.00231	0.870743	logistic	59381	7497	51884	NA	NA	0		FALSE	FALSE	Fever of unknown origin	symptoms	0.974866	1.03052
41.2	PRS	NA	0.0054907	0.0340848	1.00551	0.872023	logistic	56602	1140	55462	NA	NA	0		FALSE	FALSE	Streptococcus infection	infectious diseases	0.940527	1.07497
173	PRS	NA	0.00337791	0.021064	1.00338	0.872594	logistic	59468	3142	56326	NA	NA	0		FALSE	FALSE	Neoplasm of uncertain behavior of skin	neoplasms	0.962802	1.04568
257.1	PRS	NA	-0.00641442	0.0402865	0.993606	0.873496	logistic	58281	830	57451	NA	NA	0		FALSE	FALSE	Testicular hypofunction	endocrine/metabolic	0.918167	1.07524
292.6	PRS	NA	-0.0147805	0.0931509	0.985328	0.873927	logistic	53636	150	53486	NA	NA	0		FALSE	FALSE	Hallucinations	mental disorders	0.820898	1.18269
519.1	PRS	NA	0.0165056	0.105202	1.01664	0.875329	logistic	59721	118	59603	NA	NA	0		FALSE	FALSE	Tracheostomy complications	respiratory	0.827215	1.24945
257	PRS	NA	-0.00628509	0.0401477	0.993735	0.8756	logistic	58287	836	57451	NA	NA	0		FALSE	FALSE	Testicular dysfunction	endocrine/metabolic	0.918536	1.07509
686.1	PRS	NA	-0.0136657	0.087694	0.986427	0.876164	logistic	55646	168	55478	NA	NA	0		FALSE	FALSE	Carbuncle and furuncle	dermatologic	0.830651	1.17142
628	PRS	NA	-0.00673584	0.0433857	0.993287	0.87662	logistic	56260	713	55547	NA	NA	0		FALSE	FALSE	Ovarian cyst	genitourinary	0.912313	1.08145
172	PRS	NA	-0.00286018	0.0184579	0.997144	0.876855	logistic	60676	4350	56326	NA	NA	0		FALSE	FALSE	Skin cancer	neoplasms	0.961715	1.03388
772.4	PRS	NA	-0.0139711	0.0901896	0.986126	0.876894	logistic	58369	159	58210	NA	NA	0		FALSE	FALSE	Rhabdomyolysis	symptoms	0.826345	1.1768
159.4	PRS	NA	-0.0135831	0.0895498	0.986509	0.879438	logistic	58383	162	58221	NA	NA	0		FALSE	FALSE	Malignant neoplasm of retroperitoneum and peritoneum	neoplasms	0.827703	1.17578
204.21	PRS	NA	-0.00699765	0.0462498	0.993027	0.879738	logistic	63938	611	63327	NA	NA	0		FALSE	FALSE	Myeloid leukemia, acute	neoplasms	0.906969	1.08725
790.1	PRS	NA	-0.0147931	0.0978098	0.985316	0.879784	logistic	63931	135	63796	NA	NA	0		FALSE	FALSE	Elevated sedimentation rate	symptoms	0.813426	1.19353
425.2	PRS	NA	0.00596121	0.039454	1.00598	0.879903	logistic	61111	852	60259	NA	NA	0		FALSE	FALSE	Secondary/extrinsic cardiomyopathies	circulatory system	0.931119	1.08686
504	PRS	NA	-0.00834384	0.0553531	0.991691	0.880182	logistic	46971	427	46544	NA	NA	0		FALSE	FALSE	Other alveolar and parietoalveolar pneumonopathy	respiratory	0.889731	1.10533
800.4	PRS	NA	0.0108648	0.0722994	1.01092	0.880547	logistic	55213	249	54964	NA	NA	0		FALSE	FALSE	Fracture of patella	injuries & poisonings	0.877356	1.16483
536	PRS	NA	-0.00476188	0.0319113	0.995249	0.881378	logistic	58620	1307	57313	NA	NA	0		FALSE	FALSE	Disorders of function of stomach	digestive	0.934907	1.05949
226	PRS	NA	0.0146809	0.0985346	1.01479	0.88156	logistic	64376	134	64242	NA	NA	0		FALSE	FALSE	Benign neoplasm of thyroid glands	neoplasms	0.836568	1.23098
733	PRS	NA	-0.00570315	0.0384394	0.994313	0.882053	logistic	55442	892	54550	NA	NA	0		FALSE	FALSE	Other disorders of bone and cartilage	musculoskeletal	0.922153	1.07212
586.1	PRS	NA	0.010626	0.0721649	1.01068	0.882938	logistic	50519	259	50260	NA	NA	0		FALSE	FALSE	Anatomical abnormatilies of kidney and ureters	genitourinary	0.877378	1.16424
818	PRS	NA	0.00930939	0.0633272	1.00935	0.883128	logistic	64149	324	63825	NA	NA	0		FALSE	FALSE	Intracranial hemorrhage (injury)	injuries & poisonings	0.891534	1.14274
994.1	PRS	NA	-0.00570717	0.0390466	0.994309	0.883793	logistic	61177	860	60317	NA	NA	0		FALSE	FALSE	Systemic inflammatory response syndrome (SIRS)	injuries & poisonings	0.921052	1.07339
276.1	PRS	NA	-0.00191362	0.0130957	0.998088	0.883822	logistic	53605	9493	44112	NA	NA	0		FALSE	FALSE	Electrolyte imbalance	endocrine/metabolic	0.972796	1.02404
585.4	PRS	NA	-0.00518319	0.0355811	0.99483	0.88418	logistic	51309	1049	50260	NA	NA	0		FALSE	FALSE	Chronic kidney disease, Stage I or II	genitourinary	0.927816	1.06668
550.4	PRS	NA	-0.00769739	0.0541229	0.992332	0.886906	logistic	58683	444	58239	NA	NA	0		FALSE	FALSE	Umbilical hernia	digestive	0.892456	1.10339
174.11	PRS	NA	-0.00336416	0.0240951	0.996641	0.88896	logistic	61500	2461	59039	NA	NA	0		FALSE	FALSE	Malignant neoplasm of female breast	neoplasms	0.950668	1.04484
377	PRS	NA	-0.00732109	0.0525243	0.992706	0.889146	logistic	58245	477	57768	NA	NA	0		FALSE	FALSE	Disorders of optic nerve and visual pathways	sense organs	0.895593	1.10035
626.12	PRS	NA	0.00533271	0.0395015	1.00535	0.892612	logistic	56412	865	55547	NA	NA	0		FALSE	FALSE	Excessive or frequent menstruation	genitourinary	0.930447	1.08628
519.2	PRS	NA	-0.012234	0.0907385	0.987841	0.892749	logistic	59760	157	59603	NA	NA	0		FALSE	FALSE	Respiratory complications	respiratory	0.826892	1.18012
297.2	PRS	NA	-0.0123928	0.0927646	0.987684	0.893723	logistic	41742	153	41589	NA	NA	0		FALSE	FALSE	Suicide or self-inflicted injury	mental disorders	0.823484	1.18462
585	PRS	NA	-0.00177831	0.0135202	0.998223	0.895356	logistic	59175	8915	50260	NA	NA	0		FALSE	FALSE	Renal failure	genitourinary	0.972118	1.02503
264.1	PRS	NA	0.0066582	0.0512761	1.00668	0.896685	logistic	48560	549	48011	NA	NA	0		FALSE	FALSE	Short stature	endocrine/metabolic	0.910426	1.11311
394.7	PRS	NA	-0.00496286	0.0386601	0.995049	0.897855	logistic	55215	877	54338	NA	NA	0		FALSE	FALSE	Disease of tricuspid valve	circulatory system	0.922437	1.07338
184.2	PRS	NA	0.0111842	0.0873286	1.01125	0.898094	logistic	60283	171	60112	NA	NA	0		FALSE	FALSE	Cancer of other female genital organs (excluding uterus and ovary)	neoplasms	0.852161	1.20003
242.1	PRS	NA	0.00714411	0.0559301	1.00717	0.89836	logistic	53748	419	53329	NA	NA	0		FALSE	FALSE	Graves' disease	endocrine/metabolic	0.902597	1.12386
420.2	PRS	NA	0.00480809	0.0380578	1.00482	0.899466	logistic	61167	908	60259	NA	NA	0		FALSE	FALSE	Pericarditis	circulatory system	0.932594	1.08264
379.2	PRS	NA	-0.00380072	0.0301482	0.996206	0.899678	logistic	59257	1489	57768	NA	NA	0		FALSE	FALSE	Disorders of vitreous body	sense organs	0.939046	1.05685
741.4	PRS	NA	0.00475183	0.0378711	1.00476	0.900149	logistic	56766	919	55847	NA	NA	0		FALSE	FALSE	Joint effusions	musculoskeletal	0.932883	1.08218
442.1	PRS	NA	0.00443742	0.0356016	1.00445	0.900808	logistic	56025	1084	54941	NA	NA	0		FALSE	FALSE	Aortic aneurysm	circulatory system	0.936747	1.07704
578.8	PRS	NA	0.00437605	0.0352167	1.00439	0.901109	logistic	54047	1068	52979	NA	NA	0		FALSE	FALSE	Hemorrhage of rectum and anus	digestive	0.937397	1.07616
444	PRS	NA	-0.00701446	0.0566508	0.99301	0.901458	logistic	55349	408	54941	NA	NA	0		FALSE	FALSE	Arterial embolism and thrombosis	circulatory system	0.888652	1.10962
743.22	PRS	NA	0.0128603	0.10399	1.01294	0.901578	logistic	55396	120	55276	NA	NA	0		FALSE	FALSE	Pathologic fracture of femur	musculoskeletal	0.826165	1.24195
279	PRS	NA	-0.00367888	0.0298294	0.996328	0.901845	logistic	62832	1490	61342	NA	NA	0		FALSE	FALSE	Disorders involving the immune mechanism	endocrine/metabolic	0.939747	1.05632
452.2	PRS	NA	0.00363726	0.029531	1.00364	0.901974	logistic	52688	1523	51165	NA	NA	0		FALSE	FALSE	Deep vein thrombosis [DVT]	circulatory system	0.947201	1.06345
159.3	PRS	NA	0.0109908	0.0895101	1.01105	0.902274	logistic	58382	161	58221	NA	NA	0		FALSE	FALSE	Malignant neoplasm of gallbladder and extrahepatic bile ducts	neoplasms	0.848361	1.20494
79	PRS	NA	0.00406341	0.0331517	1.00407	0.902447	logistic	55523	1253	54270	NA	NA	0		FALSE	FALSE	Viral infection	infectious diseases	0.940904	1.07148
368.1	PRS	NA	-0.010031	0.0843615	0.990019	0.905351	logistic	61546	187	61359	NA	NA	0		FALSE	FALSE	Amblyopia	sense organs	0.839139	1.16803
751.2	PRS	NA	0.00554969	0.0467944	1.00557	0.905594	logistic	63082	602	62480	NA	NA	0		FALSE	FALSE	Congenital anomalies of urinary system	congenital anomalies	0.917441	1.10215
747	PRS	NA	-0.0027981	0.0237899	0.997206	0.906371	logistic	64486	2440	62046	NA	NA	0		FALSE	FALSE	Cardiac and circulatory congenital anomalies	congenital anomalies	0.951775	1.0448
586.12	PRS	NA	-0.00859512	0.0732075	0.991442	0.906537	logistic	50512	252	50260	NA	NA	0		FALSE	FALSE	Vesicoureteral reflux	genitourinary	0.858918	1.14441
359.2	PRS	NA	-0.00430445	0.0366916	0.995705	0.906611	logistic	60562	985	59577	NA	NA	0		FALSE	FALSE	Myopathy	neurological	0.926612	1.06995
601.1	PRS	NA	0.00880872	0.0754577	1.00885	0.907068	logistic	59576	231	59345	NA	NA	0		FALSE	FALSE	Prostatitis	genitourinary	0.870151	1.16965
512.8	PRS	NA	0.00160323	0.0138479	1.0016	0.907831	logistic	43886	8595	35291	NA	NA	0		FALSE	FALSE	Cough	respiratory	0.974785	1.02916
728.7	PRS	NA	0.00465073	0.0412629	1.00466	0.910261	logistic	51972	772	51200	NA	NA	0		FALSE	FALSE	Fasciitis	musculoskeletal	0.926608	1.08929
702.2	PRS	NA	0.00249744	0.0226278	1.0025	0.912116	logistic	61488	2740	58748	NA	NA	0		FALSE	FALSE	Seborrheic keratosis	dermatologic	0.959011	1.04796
281.9	PRS	NA	-0.00872648	0.0799421	0.991311	0.913076	logistic	44115	203	43912	NA	NA	0		FALSE	FALSE	Deficiency anemias	hematopoietic	0.847544	1.15947
396	PRS	NA	-0.00352924	0.0325032	0.996477	0.913535	logistic	55591	1253	54338	NA	NA	0		FALSE	FALSE	Abnormal heart sounds	circulatory system	0.934975	1.06202
611.3	PRS	NA	-0.00315483	0.02961	0.99685	0.915149	logistic	61360	1554	59806	NA	NA	0		FALSE	FALSE	Lump or mass in breast	genitourinary	0.940644	1.05641
276.14	PRS	NA	-0.00176293	0.0167907	0.998239	0.91638	logistic	49318	5206	44112	NA	NA	0		FALSE	FALSE	Hypopotassemia	endocrine/metabolic	0.965922	1.03164
612	PRS	NA	0.00646354	0.061864	1.00648	0.916789	logistic	60147	341	59806	NA	NA	0		FALSE	FALSE	Breast conditions, congenital or relating to hormones	genitourinary	0.891553	1.13623
513.3	PRS	NA	0.00513693	0.0501403	1.00515	0.918399	logistic	61776	529	61247	NA	NA	0		FALSE	FALSE	Hypoventilation	respiratory	0.911068	1.10895
585.2	PRS	NA	0.00377643	0.039278	1.00378	0.923404	logistic	51119	859	50260	NA	NA	0		FALSE	FALSE	Renal failure NOS	genitourinary	0.929407	1.08411
579.8	PRS	NA	0.0108073	0.113637	1.01087	0.924232	logistic	53081	102	52979	NA	NA	0		FALSE	FALSE	Nonspecific abnormal findings in stool contents	digestive	0.809028	1.26306
327.1	PRS	NA	0.00688005	0.0730816	1.0069	0.924996	logistic	51319	244	51075	NA	NA	0		FALSE	FALSE	Hypersomnia	neurological	0.872529	1.16197
275.53	PRS	NA	-0.00382327	0.0427789	0.996184	0.928786	logistic	59834	718	59116	NA	NA	0		FALSE	FALSE	Disorders of phosphorus metabolism	endocrine/metabolic	0.916063	1.08331
697	PRS	NA	-0.00629945	0.0716471	0.99372	0.929938	logistic	57183	252	56931	NA	NA	0		FALSE	FALSE	Sarcoidosis	dermatologic	0.863529	1.14354
656.6	PRS	NA	0.00972374	0.110745	1.00977	0.930034	logistic	64856	118	64738	NA	NA	0		FALSE	FALSE	Perinatal disorders of digestive system	pregnancy complications	0.812745	1.25456
193	PRS	NA	-0.00413855	0.0473182	0.99587	0.930304	logistic	64826	584	64242	NA	NA	0		FALSE	FALSE	Thyroid cancer	neoplasms	0.907663	1.09265
356	PRS	NA	-0.00252538	0.0293158	0.997478	0.931352	logistic	61133	1556	59577	NA	NA	0		FALSE	FALSE	Hereditary and idiopathic peripheral neuropathy	neurological	0.941779	1.05647
594.2	PRS	NA	-0.00870103	0.102578	0.991337	0.932402	logistic	60659	124	60535	NA	NA	0		FALSE	FALSE	Calculus of lower urinary tract	genitourinary	0.810784	1.2121
380.4	PRS	NA	-0.00285066	0.033642	0.997153	0.932472	logistic	63186	1172	62014	NA	NA	0		FALSE	FALSE	Impacted cerumen	sense organs	0.933524	1.06512
524	PRS	NA	-0.00533021	0.0638761	0.994684	0.933497	logistic	61383	322	61061	NA	NA	0		FALSE	FALSE	Dentofacial anomalies, including malocclusion	digestive	0.877632	1.12735
368	PRS	NA	-0.00242814	0.0301357	0.997575	0.935781	logistic	62819	1460	61359	NA	NA	0		FALSE	FALSE	Visual disturbances	sense organs	0.940359	1.05827
297.1	PRS	NA	-0.00379158	0.0473035	0.996216	0.936114	logistic	42185	596	41589	NA	NA	0		FALSE	FALSE	Suicidal ideation	mental disorders	0.908004	1.093
907	PRS	NA	-0.00544121	0.0684832	0.994574	0.936672	logistic	65753	277	65476	NA	NA	0		FALSE	FALSE	Injuries to the nervous system	injuries & poisonings	0.869647	1.13745
835	PRS	NA	-0.0031807	0.0404227	0.996824	0.937282	logistic	62548	803	61745	NA	NA	0		FALSE	FALSE	Internal derangement of knee	injuries & poisonings	0.920895	1.07901
292	PRS	NA	0.00126373	0.0160876	1.00126	0.937388	logistic	59135	5649	53486	NA	NA	0		FALSE	FALSE	Neurological disorders	mental disorders	0.970185	1.03334
635	PRS	NA	0.00534812	0.0682171	1.00536	0.937511	logistic	63838	289	63549	NA	NA	0		FALSE	FALSE	Hemorrhage during pregnancy; childbirth and postpartum	pregnancy complications	0.879539	1.14919
304	PRS	NA	0.00206733	0.0265266	1.00207	0.93788	logistic	43522	1933	41589	NA	NA	0		FALSE	FALSE	Adjustment reaction	mental disorders	0.951301	1.05555
611.1	PRS	NA	-0.00260299	0.0343673	0.9974	0.939626	logistic	60948	1142	59806	NA	NA	0		FALSE	FALSE	Abnormal mammogram	genitourinary	0.932428	1.0669
614.3	PRS	NA	-0.00687349	0.0931333	0.99315	0.941167	logistic	62527	150	62377	NA	NA	0		FALSE	FALSE	Pelvic inflammatory disease (PID)	genitourinary	0.827443	1.19204
420.21	PRS	NA	-0.00726656	0.101243	0.99276	0.942782	logistic	60386	127	60259	NA	NA	0		FALSE	FALSE	Acute pericarditis	circulatory system	0.814074	1.21067
371.21	PRS	NA	0.00269025	0.0378432	1.00269	0.943327	logistic	58682	928	57754	NA	NA	0		FALSE	FALSE	Allergic conjunctivitis	sense organs	0.931013	1.07989
994.2	PRS	NA	0.00145055	0.0206475	1.00145	0.943992	logistic	63542	3225	60317	NA	NA	0		FALSE	FALSE	Sepsis	injuries & poisonings	0.961733	1.04281
440.1	PRS	NA	0.00501692	0.0715992	1.00503	0.944138	logistic	55198	257	54941	NA	NA	0		FALSE	FALSE	Atherosclerosis of renal artery	circulatory system	0.873438	1.15645
585.31	PRS	NA	-0.00283774	0.0405599	0.997166	0.944222	logistic	51065	805	50260	NA	NA	0		FALSE	FALSE	Renal dialysis	genitourinary	0.920963	1.07967
249	PRS	NA	0.00424407	0.0606859	1.00425	0.944245	logistic	51642	356	51286	NA	NA	0		FALSE	FALSE	Secondary diabetes mellitus	endocrine/metabolic	0.891633	1.1311
426.92	PRS	NA	-0.00237495	0.0342504	0.997628	0.944718	logistic	43387	1166	42221	NA	NA	0		FALSE	FALSE	Cardiac defibrillator in situ	circulatory system	0.932855	1.0669
535.2	PRS	NA	0.00386608	0.0557813	1.00387	0.944745	logistic	57738	425	57313	NA	NA	0		FALSE	FALSE	Atrophic gastritis	digestive	0.899906	1.11985
288.3	PRS	NA	0.00550817	0.0795557	1.00552	0.944801	logistic	50020	205	49815	NA	NA	0		FALSE	FALSE	Eosinophilia	hematopoietic	0.860346	1.1752
502	PRS	NA	-0.0030871	0.0452532	0.996918	0.945612	logistic	47189	645	46544	NA	NA	0		FALSE	FALSE	Postinflammatory pulmonary fibrosis	respiratory	0.912303	1.08938
819	PRS	NA	-0.00288668	0.0424004	0.997117	0.945721	logistic	64557	732	63825	NA	NA	0		FALSE	FALSE	Skull and face fracture and other intercranial injury	injuries & poisonings	0.917602	1.08352
378	PRS	NA	-0.00298265	0.0441976	0.997022	0.946196	logistic	58455	687	57768	NA	NA	0		FALSE	FALSE	Strabismus and other disorders of binocular eye movements	sense organs	0.914288	1.08724
949.1	PRS	NA	-0.00762139	0.114302	0.992408	0.946838	logistic	53338	101	53237	NA	NA	0		FALSE	FALSE	Diaper or napkin rash	injuries & poisonings	0.793221	1.24161
603.1	PRS	NA	-0.00615042	0.0942304	0.993868	0.947959	logistic	58517	147	58370	NA	NA	0		FALSE	FALSE	Hydrocele	genitourinary	0.826263	1.19547
747.1	PRS	NA	0.00159951	0.0247037	1.0016	0.948375	logistic	64303	2257	62046	NA	NA	0		FALSE	FALSE	Cardiac congenital anomalies	congenital anomalies	0.954259	1.05129
70.9	PRS	NA	0.00398142	0.0620327	1.00399	0.948825	logistic	54610	340	54270	NA	NA	0		FALSE	FALSE	Hepatitis NOS	infectious diseases	0.889049	1.13379
374.6	PRS	NA	0.00269153	0.0422952	1.0027	0.94926	logistic	58493	739	57754	NA	NA	0		FALSE	FALSE	Dermatochalasis	sense organs	0.922925	1.08936
782	PRS	NA	0.00452647	0.0719055	1.00454	0.949806	logistic	55291	251	55040	NA	NA	0		FALSE	FALSE	Symptoms involving skin and other integumentary tissue	symptoms	0.872486	1.15657
242	PRS	NA	0.00256624	0.0410546	1.00257	0.950158	logistic	54111	782	53329	NA	NA	0		FALSE	FALSE	Thyrotoxicosis with or without goiter	endocrine/metabolic	0.925056	1.08658
370	PRS	NA	0.00277051	0.0446061	1.00277	0.950475	logistic	58416	662	57754	NA	NA	0		FALSE	FALSE	Keratitis	sense organs	0.918827	1.09439
696.41	PRS	NA	0.00273084	0.0443356	1.00273	0.950885	logistic	55190	663	54527	NA	NA	0		FALSE	FALSE	Psoriasis vulgaris	dermatologic	0.919278	1.09377
285.22	PRS	NA	0.00163647	0.0268142	1.00164	0.951335	logistic	45809	1897	43912	NA	NA	0		FALSE	FALSE	Anemia in neoplastic disease	hematopoietic	0.950355	1.05569
291.8	PRS	NA	-0.00159559	0.0261783	0.998406	0.951398	logistic	55455	1969	53486	NA	NA	0		FALSE	FALSE	Alteration of consciousness	mental disorders	0.94847	1.05097
370.3	PRS	NA	0.00316789	0.0530256	1.00317	0.952361	logistic	58220	466	57754	NA	NA	0		FALSE	FALSE	Keratoconjunctivitis	sense organs	0.904148	1.11304
440.21	PRS	NA	0.00472245	0.0804321	1.00473	0.95318	logistic	55143	202	54941	NA	NA	0		FALSE	FALSE	Atherosclerosis of native arteries of the extremities with ulceration or gangrene	circulatory system	0.858194	1.17629
751.21	PRS	NA	0.00346367	0.0597206	1.00347	0.95375	logistic	62847	367	62480	NA	NA	0		FALSE	FALSE	Cystic kidney disease	congenital anomalies	0.892625	1.12808
300.12	PRS	NA	-0.00274692	0.0479476	0.997257	0.954314	logistic	42164	575	41589	NA	NA	0		FALSE	FALSE	Agorophobia, social phobia, and panic disorder	mental disorders	0.907806	1.09552
355	PRS	NA	-0.00345841	0.0611948	0.996548	0.954932	logistic	58169	349	57820	NA	NA	0		FALSE	FALSE	Complex regional/central pain syndrome	neurological	0.88391	1.12354
513	PRS	NA	-0.00157836	0.0296685	0.998423	0.957573	logistic	62764	1517	61247	NA	NA	0		FALSE	FALSE	Respiratory abnormalities	respiratory	0.94202	1.0582
496	PRS	NA	-0.000951851	0.0180777	0.999049	0.958008	logistic	56869	4458	52411	NA	NA	0		FALSE	FALSE	Chronic airway obstruction	respiratory	0.96427	1.03508
715	PRS	NA	-0.0022705	0.0434349	0.997732	0.958311	logistic	57123	694	56429	NA	NA	0		FALSE	FALSE	Other inflammatory spondylopathies	musculoskeletal	0.916308	1.08639
427.42	PRS	NA	0.00286338	0.056069	1.00287	0.959271	logistic	42636	415	42221	NA	NA	0		FALSE	FALSE	Cardiac arrest	circulatory system	0.898497	1.11936
426.4	PRS	NA	-0.00565339	0.111499	0.994363	0.959562	logistic	42327	106	42221	NA	NA	0		FALSE	FALSE	Anomalous atrioventricular excitation	circulatory system	0.799162	1.23724
694.2	PRS	NA	-0.00192586	0.0398699	0.998076	0.961474	logistic	57757	826	56931	NA	NA	0		FALSE	FALSE	Other dyschromia	dermatologic	0.923051	1.0792
740.2	PRS	NA	0.00132632	0.0283505	1.00133	0.962686	logistic	53923	1775	52148	NA	NA	0		FALSE	FALSE	Osteoarthrosis, generalized	musculoskeletal	0.947204	1.05854
276	PRS	NA	0.000524154	0.0116687	1.00052	0.964171	logistic	56721	12609	44112	NA	NA	0		FALSE	FALSE	Disorders of fluid, electrolyte, and acid-base balance	endocrine/metabolic	0.977901	1.02367
344	PRS	NA	0.00212207	0.0503033	1.00212	0.966351	logistic	51884	517	51367	NA	NA	0		FALSE	FALSE	Other paralytic syndromes	neurological	0.908035	1.10596
375.1	PRS	NA	-0.00108264	0.0259586	0.998918	0.966733	logistic	59807	2039	57768	NA	NA	0		FALSE	FALSE	Dry eyes	sense organs	0.949365	1.05106
694	PRS	NA	-0.00159052	0.0385877	0.998411	0.967122	logistic	57813	882	56931	NA	NA	0		FALSE	FALSE	Dyschromia and Vitiligo	dermatologic	0.925684	1.07685
610.4	PRS	NA	-0.00342041	0.0831235	0.996585	0.967177	logistic	59994	188	59806	NA	NA	0		FALSE	FALSE	Benign neoplasm of breast	genitourinary	0.846756	1.17293
681.7	PRS	NA	0.00147232	0.037214	1.00147	0.968441	logistic	56422	944	55478	NA	NA	0		FALSE	FALSE	Cellulitis and abscess of trunk	dermatologic	0.931027	1.07725
520.2	PRS	NA	0.00264575	0.0683644	1.00265	0.969129	logistic	61343	282	61061	NA	NA	0		FALSE	FALSE	Disturbances in tooth eruption	digestive	0.876912	1.14642
38.3	PRS	NA	0.000984129	0.0255872	1.00098	0.969319	logistic	57526	2064	55462	NA	NA	0		FALSE	FALSE	Bacteremia	infectious diseases	0.952022	1.05246
473.4	PRS	NA	0.00119506	0.0317185	1.0012	0.969945	logistic	48154	1324	46830	NA	NA	0		FALSE	FALSE	Voice disturbance	respiratory	0.940848	1.06541
765	PRS	NA	-0.00139467	0.0382947	0.998606	0.970948	logistic	59919	897	59022	NA	NA	0		FALSE	FALSE	Cervical radiculitis	symptoms	0.926397	1.07644
198.2	PRS	NA	-0.000868402	0.025187	0.999132	0.972496	logistic	51921	2157	49764	NA	NA	0		FALSE	FALSE	Secondary malignancy of respiratory organs	neoplasms	0.951006	1.04969
587	PRS	NA	-0.00137274	0.0401305	0.998628	0.972712	logistic	51080	820	50260	NA	NA	0		FALSE	FALSE	Kidney replaced by transpant	genitourinary	0.92309	1.08035
701	PRS	NA	-0.000888919	0.0266135	0.999111	0.973355	logistic	61424	1892	59532	NA	NA	0		FALSE	FALSE	Other hypertrophic and atrophic conditions of skin	dermatologic	0.948331	1.05261
174.1	PRS	NA	-0.000800395	0.02399	0.9992	0.973385	logistic	61525	2486	59039	NA	NA	0		FALSE	FALSE	Breast cancer [female]	neoplasms	0.953305	1.0473
198.5	PRS	NA	0.00121926	0.0372622	1.00122	0.973897	logistic	50717	953	49764	NA	NA	0		FALSE	FALSE	Secondary malignancy of brain/spine	neoplasms	0.930703	1.07708
245	PRS	NA	0.00129307	0.0406561	1.00129	0.974628	logistic	54130	801	53329	NA	NA	0		FALSE	FALSE	Thyroiditis	endocrine/metabolic	0.924601	1.08435
337	PRS	NA	-0.00189831	0.0610566	0.998103	0.975197	logistic	51715	348	51367	NA	NA	0		FALSE	FALSE	Disorders of the autonomic nervous system	neurological	0.88553	1.12499
465	PRS	NA	0.000516084	0.0165992	1.00052	0.975197	logistic	54916	5321	49595	NA	NA	0		FALSE	FALSE	Acute upper respiratory infections of multiple or unspecified sites	respiratory	0.968489	1.0336
871.1	PRS	NA	0.00254109	0.0821965	1.00254	0.975338	logistic	59211	193	59018	NA	NA	0		FALSE	FALSE	Open wound of hand except finger(s)	injuries & poisonings	0.853368	1.1778
737	PRS	NA	0.00108943	0.036109	1.00109	0.975931	logistic	58984	1017	57967	NA	NA	0		FALSE	FALSE	Curvature of spine	musculoskeletal	0.932688	1.07451
295.3	PRS	NA	-0.00154576	0.051961	0.998455	0.976268	logistic	42072	483	41589	NA	NA	0		FALSE	FALSE	Psychosis	mental disorders	0.901776	1.1055
361	PRS	NA	-0.00182674	0.0620136	0.998175	0.9765	logistic	60803	338	60465	NA	NA	0		FALSE	FALSE	Retinal detachments and defects	sense organs	0.883933	1.12718
377.1	PRS	NA	-0.002787	0.096908	0.997217	0.977057	logistic	57907	139	57768	NA	NA	0		FALSE	FALSE	Optic atrophy	sense organs	0.824707	1.20581
427.1	PRS	NA	0.000651077	0.0236043	1.00065	0.977995	logistic	44754	2533	42221	NA	NA	0		FALSE	FALSE	Paroxysmal tachycardia, unspecified	circulatory system	0.955411	1.04803
574.12	PRS	NA	-0.00206495	0.0774337	0.997937	0.978725	logistic	60709	217	60492	NA	NA	0		FALSE	FALSE	Cholelithiasis with other cholecystitis	digestive	0.857414	1.16149
586.2	PRS	NA	-0.00103948	0.040548	0.998961	0.979548	logistic	51070	810	50260	NA	NA	0		FALSE	FALSE	Cyst of kidney, acquired	genitourinary	0.922642	1.08159
735.3	PRS	NA	-0.00136524	0.05576	0.998636	0.980466	logistic	58386	419	57967	NA	NA	0		FALSE	FALSE	Hallux valgus (Bunion)	musculoskeletal	0.895248	1.11396
696.42	PRS	NA	0.0014262	0.0611075	1.00143	0.98138	logistic	54875	348	54527	NA	NA	0		FALSE	FALSE	Psoriatic arthropathy	dermatologic	0.88839	1.12885
747.13	PRS	NA	0.00106064	0.0476471	1.00106	0.98224	logistic	62660	614	62046	NA	NA	0		FALSE	FALSE	Congenital anomalies of great vessels	congenital anomalies	0.911806	1.09905
433.5	PRS	NA	-0.0012584	0.0589018	0.998742	0.982955	logistic	56405	375	56030	NA	NA	0		FALSE	FALSE	Cerebral aneurysm	circulatory system	0.889847	1.12096
317	PRS	NA	-0.00065834	0.0311746	0.999342	0.983152	logistic	53061	1378	51683	NA	NA	0		FALSE	FALSE	Alcohol-related disorders	mental disorders	0.940108	1.06231
737.1	PRS	NA	-0.00175783	0.0841418	0.998244	0.983332	logistic	58150	183	57967	NA	NA	0		FALSE	FALSE	Kyphosis (acquired)	musculoskeletal	0.846474	1.17723
528.1	PRS	NA	0.000937768	0.046252	1.00094	0.983824	logistic	62652	611	62041	NA	NA	0		FALSE	FALSE	Stomatitis and mucositis	digestive	0.914191	1.09592
301.2	PRS	NA	0.00167281	0.0835933	1.00167	0.984034	logistic	41778	189	41589	NA	NA	0		FALSE	FALSE	Antisocial/borderline personality disorder	mental disorders	0.850297	1.18
597.8	PRS	NA	-0.00142986	0.0779524	0.998571	0.985365	logistic	60011	212	59799	NA	NA	0		FALSE	FALSE	Urethral hypermobility/ISD	genitourinary	0.857086	1.16341
701.4	PRS	NA	0.00154586	0.0861513	1.00155	0.985684	logistic	59708	176	59532	NA	NA	0		FALSE	FALSE	Keloid scar	dermatologic	0.845937	1.18578
501	PRS	NA	0.000744567	0.0417212	1.00074	0.985762	logistic	47304	760	46544	NA	NA	0		FALSE	FALSE	Pneumonitis due to inhalation of food or vomitus	respiratory	0.922167	1.08602
555.21	PRS	NA	0.00102336	0.0615697	1.00102	0.986739	logistic	46112	347	45765	NA	NA	0		FALSE	FALSE	Ulcerative colitis (chronic)	digestive	0.887228	1.12942
724	PRS	NA	0.000704615	0.0424227	1.0007	0.986748	logistic	54053	730	53323	NA	NA	0		FALSE	FALSE	Other and unspecified disorders of back	musculoskeletal	0.920863	1.08747
782.3	PRS	NA	0.000269281	0.0168361	1.00027	0.987239	logistic	60194	5154	55040	NA	NA	0		FALSE	FALSE	Edema	symptoms	0.9678	1.03383
112	PRS	NA	-0.000415769	0.0288347	0.999584	0.988496	logistic	59098	1601	57497	NA	NA	0		FALSE	FALSE	Candidiasis	infectious diseases	0.944659	1.0577
191.1	PRS	NA	-0.000620201	0.0459837	0.99938	0.989239	logistic	64559	617	63942	NA	NA	0		FALSE	FALSE	Cancer of brain and nervous system	neoplasms	0.913248	1.09364
442	PRS	NA	-0.000429544	0.031854	0.999571	0.989241	logistic	56298	1357	54941	NA	NA	0		FALSE	FALSE	Other aneurysm	circulatory system	0.939072	1.06397
755	PRS	NA	-0.00072174	0.0620063	0.999279	0.990713	logistic	64434	349	64085	NA	NA	0		FALSE	FALSE	Congenital anomalies of limbs	congenital anomalies	0.884924	1.12841
649.1	PRS	NA	0.000612368	0.054032	1.00061	0.990957	logistic	64325	465	63860	NA	NA	0		FALSE	FALSE	Diabetes or abnormal glucose tolerance complicating pregnancy	pregnancy complications	0.900063	1.11239
296.2	PRS	NA	0.0001266	0.0137759	1.00013	0.992668	logistic	49939	8350	41589	NA	NA	0		FALSE	FALSE	Depression	mental disorders	0.973484	1.0275
701.2	PRS	NA	-0.000321691	0.0370507	0.999678	0.993072	logistic	60493	961	59532	NA	NA	0		FALSE	FALSE	Scar conditions and fibrosis of skin	dermatologic	0.929656	1.07498
727.1	PRS	NA	0.000264139	0.0305606	1.00026	0.993104	logistic	52634	1434	51200	NA	NA	0		FALSE	FALSE	Synovitis and tenosynovitis	musculoskeletal	0.942109	1.06201
428.3	PRS	NA	-0.000163321	0.0228204	0.999837	0.99429	logistic	56870	2692	54178	NA	NA	0		FALSE	FALSE	Heart failure with reduced EF [Systolic or combined heart failure]	circulatory system	0.956101	1.04557
359	PRS	NA	-0.000234327	0.0356328	0.999766	0.994753	logistic	60620	1043	59577	NA	NA	0		FALSE	FALSE	Muscular dystrophies and other myopathies	neurological	0.932324	1.07209
727	PRS	NA	0.000116339	0.0225474	1.00012	0.995883	logistic	53912	2712	51200	NA	NA	0		FALSE	FALSE	Other disorders of synovium, tendon, and bursa	musculoskeletal	0.956881	1.04531
241	PRS	NA	0.000111025	0.0284811	1.00011	0.99689	logistic	55010	1681	53329	NA	NA	0		FALSE	FALSE	Nontoxic nodular goiter	endocrine/metabolic	0.945811	1.05753
531	PRS	NA	5.16376e-05	0.0398733	1.00005	0.998967	logistic	63794	824	62970	NA	NA	0		FALSE	FALSE	Peptic ulcer (excl. esophageal)	digestive	0.924872	1.08134
612.2	PRS	NA	2.77823e-06	0.0674352	1	0.999967	logistic	60092	286	59806	NA	NA	0		FALSE	FALSE	Hypertrophy of breast (Gynecomastia)	genitourinary	0.876192	1.14131
8.51	PRS	NA	NA	NA	NA	NA	logistic	63478	4	63474	NA	NA	0	[Error: < 100 cases or controls]	NA	NA	Intestinal e.coli	infectious diseases	NA	NA
8.7	PRS	NA	NA	NA	NA	NA	logistic	63481	7	63474	NA	NA	0	[Error: < 100 cases or controls]	NA	NA	Intestinal infection due to protozoa	infectious diseases	NA	NA
10	PRS	NA	NA	NA	NA	NA	logistic	55527	65	55462	NA	NA	0	[Error: < 100 cases or controls]	NA	NA	Tuberculosis	infectious diseases	NA	NA
31	PRS	NA	NA	NA	NA	NA	logistic	55560	98	55462	NA	NA	0	[Error: < 100 cases or controls]	NA	NA	Diseases due to other mycobacteria	infectious diseases	NA	NA
31.1	PRS	NA	NA	NA	NA	NA	NA	55462	NA	NA	NA	NA	0	[Error: non-varying phenotype or genotype]	NA	NA	Leprosy	infectious diseases	NA	NA
41.21	PRS	NA	NA	NA	NA	NA	logistic	55476	14	55462	NA	NA	0	[Error: < 100 cases or controls]	NA	NA	Rheumatic fever / chorea	infectious diseases	NA	NA
41.8	PRS	NA	NA	NA	NA	NA	logistic	55557	95	55462	NA	NA	0	[Error: < 100 cases or controls]	NA	NA	H. pylori	infectious diseases	NA	NA
70.1	PRS	NA	NA	NA	NA	NA	logistic	54286	16	54270	NA	NA	0	[Error: < 100 cases or controls]	NA	NA	Viral hepatitis A	infectious diseases	NA	NA
79.1	PRS	NA	NA	NA	NA	NA	logistic	54290	20	54270	NA	NA	0	[Error: < 100 cases or controls]	NA	NA	Varicella infection	infectious diseases	NA	NA
79.2	PRS	NA	NA	NA	NA	NA	logistic	54361	91	54270	NA	NA	0	[Error: < 100 cases or controls]	NA	NA	Infectious mononucleosis	infectious diseases	NA	NA
79.9	PRS	NA	NA	NA	NA	NA	logistic	54367	97	54270	NA	NA	0	[Error: < 100 cases or controls]	NA	NA	Viremia, NOS	infectious diseases	NA	NA
81.1	PRS	NA	NA	NA	NA	NA	logistic	61830	64	61766	NA	NA	0	[Error: < 100 cases or controls]	NA	NA	Graft-versus-host disease	infectious diseases	NA	NA
81.11	PRS	NA	NA	NA	NA	NA	logistic	61782	16	61766	NA	NA	0	[Error: < 100 cases or controls]	NA	NA	Acute graft-versus-host disease	infectious diseases	NA	NA
81.12	PRS	NA	NA	NA	NA	NA	logistic	61819	53	61766	NA	NA	0	[Error: < 100 cases or controls]	NA	NA	Chronic graft-versus-host disease	infectious diseases	NA	NA
90.2	PRS	NA	NA	NA	NA	NA	logistic	65964	31	65933	NA	NA	0	[Error: < 100 cases or controls]	NA	NA	Gonococcal infections	infectious diseases	NA	NA
90.3	PRS	NA	NA	NA	NA	NA	logistic	65941	8	65933	NA	NA	0	[Error: < 100 cases or controls]	NA	NA	Venereal diseases due to Chlamydia trachomatis	infectious diseases	NA	NA
110.2	PRS	NA	NA	NA	NA	NA	logistic	57585	88	57497	NA	NA	0	[Error: < 100 cases or controls]	NA	NA	Dermatomycoses	infectious diseases	NA	NA
117.2	PRS	NA	NA	NA	NA	NA	logistic	57498	1	57497	NA	NA	0	[Error: < 100 cases or controls]	NA	NA	Coccidioidomycosis	infectious diseases	NA	NA
117.3	PRS	NA	NA	NA	NA	NA	logistic	57518	21	57497	NA	NA	0	[Error: < 100 cases or controls]	NA	NA	Blastomycotic infection	infectious diseases	NA	NA
130	PRS	NA	NA	NA	NA	NA	logistic	64083	47	64036	NA	NA	0	[Error: < 100 cases or controls]	NA	NA	Spirochetal infection	infectious diseases	NA	NA
130.1	PRS	NA	NA	NA	NA	NA	logistic	64039	3	64036	NA	NA	0	[Error: < 100 cases or controls]	NA	NA	Lyme disease	infectious diseases	NA	NA
131	PRS	NA	NA	NA	NA	NA	logistic	64057	21	64036	NA	NA	0	[Error: < 100 cases or controls]	NA	NA	Protozoan infection	infectious diseases	NA	NA
132	PRS	NA	NA	NA	NA	NA	logistic	64107	71	64036	NA	NA	0	[Error: < 100 cases or controls]	NA	NA	Infestation (lice, mites)	infectious diseases	NA	NA
132.1	PRS	NA	NA	NA	NA	NA	logistic	64067	31	64036	NA	NA	0	[Error: < 100 cases or controls]	NA	NA	Pediculosis and phthirus infestation	infectious diseases	NA	NA
133	PRS	NA	NA	NA	NA	NA	logistic	64043	7	64036	NA	NA	0	[Error: < 100 cases or controls]	NA	NA	Arthropod-borne diseases	infectious diseases	NA	NA
134	PRS	NA	NA	NA	NA	NA	logistic	64058	22	64036	NA	NA	0	[Error: < 100 cases or controls]	NA	NA	Helminthiases	infectious diseases	NA	NA
134.1	PRS	NA	NA	NA	NA	NA	logistic	64051	15	64036	NA	NA	0	[Error: < 100 cases or controls]	NA	NA	Intestinal helminthiases	infectious diseases	NA	NA
145.1	PRS	NA	NA	NA	NA	NA	logistic	64209	19	64190	NA	NA	0	[Error: < 100 cases or controls]	NA	NA	Cancer of lip	neoplasms	NA	NA
145.4	PRS	NA	NA	NA	NA	NA	logistic	64261	71	64190	NA	NA	0	[Error: < 100 cases or controls]	NA	NA	Cancer of the gums	neoplasms	NA	NA
145.5	PRS	NA	NA	NA	NA	NA	logistic	64248	58	64190	NA	NA	0	[Error: < 100 cases or controls]	NA	NA	Cancer of the mouth floor	neoplasms	NA	NA
149.2	PRS	NA	NA	NA	NA	NA	logistic	64286	96	64190	NA	NA	0	[Error: < 100 cases or controls]	NA	NA	Cancer of nasopharynx	neoplasms	NA	NA
149.3	PRS	NA	NA	NA	NA	NA	logistic	64266	76	64190	NA	NA	0	[Error: < 100 cases or controls]	NA	NA	Cancer of hypopharynx	neoplasms	NA	NA
187.1	PRS	NA	NA	NA	NA	NA	logistic	63770	33	63737	NA	NA	0	[Error: < 100 cases or controls]	NA	NA	Malignant neoplasm of unspecified male genital organ	neoplasms	NA	NA
187.8	PRS	NA	NA	NA	NA	NA	logistic	63751	14	63737	NA	NA	0	[Error: < 100 cases or controls]	NA	NA	Neoplasm of uncertain behavior of male genital organs	neoplasms	NA	NA
199.4	PRS	NA	NA	NA	NA	NA	logistic	49835	71	49764	NA	NA	0	[Error: < 100 cases or controls]	NA	NA	Neurofibromatosis	neoplasms	NA	NA
202.21	PRS	NA	NA	NA	NA	NA	logistic	63411	84	63327	NA	NA	0	[Error: < 100 cases or controls]	NA	NA	Nodular lymphoma	neoplasms	NA	NA
202.22	PRS	NA	NA	NA	NA	NA	logistic	63422	95	63327	NA	NA	0	[Error: < 100 cases or controls]	NA	NA	Reticulosarcoma	neoplasms	NA	NA
202.23	PRS	NA	NA	NA	NA	NA	logistic	63397	70	63327	NA	NA	0	[Error: < 100 cases or controls]	NA	NA	Lymphosarcoma	neoplasms	NA	NA
202.24	PRS	NA	NA	NA	NA	NA	logistic	63415	88	63327	NA	NA	0	[Error: < 100 cases or controls]	NA	NA	Large cell lymphoma	neoplasms	NA	NA
204.3	PRS	NA	NA	NA	NA	NA	logistic	63384	57	63327	NA	NA	0	[Error: < 100 cases or controls]	NA	NA	Monocytic leukemia	neoplasms	NA	NA
216.1	PRS	NA	NA	NA	NA	NA	logistic	59315	20	59295	NA	NA	0	[Error: < 100 cases or controls]	NA	NA	Screening for malignant neoplasms of the skin	neoplasms	NA	NA
218.2	PRS	NA	NA	NA	NA	NA	logistic	60844	13	60831	NA	NA	0	[Error: < 100 cases or controls]	NA	NA	Other benign neoplasm of uterus	neoplasms	NA	NA
221	PRS	NA	NA	NA	NA	NA	logistic	57923	39	57884	NA	NA	0	[Error: < 100 cases or controls]	NA	NA	Benign neoplasm of other female genital organs	neoplasms	NA	NA
222	PRS	NA	NA	NA	NA	NA	logistic	63752	15	63737	NA	NA	0	[Error: < 100 cases or controls]	NA	NA	Benign neoplasm of male genital organs	neoplasms	NA	NA
223	PRS	NA	NA	NA	NA	NA	logistic	52012	37	51975	NA	NA	0	[Error: < 100 cases or controls]	NA	NA	Benign neoplasm of kidney and other urinary organs	neoplasms	NA	NA
225.2	PRS	NA	NA	NA	NA	NA	logistic	63985	43	63942	NA	NA	0	[Error: < 100 cases or controls]	NA	NA	Benign neoplasm of spinal cord, meninges	neoplasms	NA	NA
227.2	PRS	NA	NA	NA	NA	NA	logistic	64307	65	64242	NA	NA	0	[Error: < 100 cases or controls]	NA	NA	Benign neoplasm of parathyroid gland	neoplasms	NA	NA
229	PRS	NA	NA	NA	NA	NA	logistic	65710	54	65656	NA	NA	0	[Error: < 100 cases or controls]	NA	NA	Benign neoplasm of unspecified sites	neoplasms	NA	NA
229.1	PRS	NA	NA	NA	NA	NA	logistic	65674	18	65656	NA	NA	0	[Error: < 100 cases or controls]	NA	NA	Benign neoplasm of lymph nodes	neoplasms	NA	NA
230	PRS	NA	NA	NA	NA	NA	logistic	66340	17	66323	NA	NA	0	[Error: < 100 cases or controls]	NA	NA	Kaposi's sarcoma	neoplasms	NA	NA
242.3	PRS	NA	NA	NA	NA	NA	logistic	53414	85	53329	NA	NA	0	[Error: < 100 cases or controls]	NA	NA	Exophthalmos	endocrine/metabolic	NA	NA
242.31	PRS	NA	NA	NA	NA	NA	logistic	53353	24	53329	NA	NA	0	[Error: < 100 cases or controls]	NA	NA	Thyrotoxic exophthalmos	endocrine/metabolic	NA	NA
244.3	PRS	NA	NA	NA	NA	NA	logistic	53334	5	53329	NA	NA	0	[Error: < 100 cases or controls]	NA	NA	Iodine hypothyroidism	endocrine/metabolic	NA	NA
244.5	PRS	NA	NA	NA	NA	NA	logistic	53422	93	53329	NA	NA	0	[Error: < 100 cases or controls]	NA	NA	Congenital hypothyroidism	endocrine/metabolic	NA	NA
245.1	PRS	NA	NA	NA	NA	NA	logistic	53378	49	53329	NA	NA	0	[Error: < 100 cases or controls]	NA	NA	Thyroiditis, acute and subacute	endocrine/metabolic	NA	NA
246.2	PRS	NA	NA	NA	NA	NA	logistic	53341	12	53329	NA	NA	0	[Error: < 100 cases or controls]	NA	NA	Thyroid cyst	endocrine/metabolic	NA	NA
250.15	PRS	NA	NA	NA	NA	NA	logistic	51345	59	51286	NA	NA	0	[Error: < 100 cases or controls]	NA	NA	Diabetes type 1 with peripheral circulatory disorders	endocrine/metabolic	NA	NA
250.5	PRS	NA	NA	NA	NA	NA	logistic	51322	36	51286	NA	NA	0	[Error: < 100 cases or controls]	NA	NA	Glycosuria or Acetonuria	endocrine/metabolic	NA	NA
251.8	PRS	NA	NA	NA	NA	NA	logistic	57459	8	57451	NA	NA	0	[Error: < 100 cases or controls]	NA	NA	Abnormality of secretion of glucagon or gastrin	endocrine/metabolic	NA	NA
253.11	PRS	NA	NA	NA	NA	NA	logistic	57481	30	57451	NA	NA	0	[Error: < 100 cases or controls]	NA	NA	Acromegaly and gigantism	endocrine/metabolic	NA	NA
253.3	PRS	NA	NA	NA	NA	NA	logistic	57533	82	57451	NA	NA	0	[Error: < 100 cases or controls]	NA	NA	Diabetes insipidus	endocrine/metabolic	NA	NA
253.7	PRS	NA	NA	NA	NA	NA	logistic	57546	95	57451	NA	NA	0	[Error: < 100 cases or controls]	NA	NA	Other disorders of neurohypophysis	endocrine/metabolic	NA	NA
254	PRS	NA	NA	NA	NA	NA	logistic	57470	19	57451	NA	NA	0	[Error: < 100 cases or controls]	NA	NA	Diseases of thymus gland	endocrine/metabolic	NA	NA
255.12	PRS	NA	NA	NA	NA	NA	logistic	57496	45	57451	NA	NA	0	[Error: < 100 cases or controls]	NA	NA	Hyperaldosteronism	endocrine/metabolic	NA	NA
255.13	PRS	NA	NA	NA	NA	NA	logistic	57488	37	57451	NA	NA	0	[Error: < 100 cases or controls]	NA	NA	Medulloadrenal hyperfunction	endocrine/metabolic	NA	NA
255.22	PRS	NA	NA	NA	NA	NA	logistic	57498	47	57451	NA	NA	0	[Error: < 100 cases or controls]	NA	NA	Mineralocorticoid deficiency	endocrine/metabolic	NA	NA
255.3	PRS	NA	NA	NA	NA	NA	logistic	57488	37	57451	NA	NA	0	[Error: < 100 cases or controls]	NA	NA	Adrenogenital disorders	endocrine/metabolic	NA	NA
256.1	PRS	NA	NA	NA	NA	NA	logistic	57454	3	57451	NA	NA	0	[Error: < 100 cases or controls]	NA	NA	Hyperestrogenism	endocrine/metabolic	NA	NA
258	PRS	NA	NA	NA	NA	NA	logistic	57498	47	57451	NA	NA	0	[Error: < 100 cases or controls]	NA	NA	Iatrogenic endocrine disorders	endocrine/metabolic	NA	NA
258.1	PRS	NA	NA	NA	NA	NA	logistic	57481	30	57451	NA	NA	0	[Error: < 100 cases or controls]	NA	NA	Postablative ovarian failure	endocrine/metabolic	NA	NA
259.1	PRS	NA	NA	NA	NA	NA	logistic	57457	6	57451	NA	NA	0	[Error: < 100 cases or controls]	NA	NA	Nonspecific abnormal results of other endocrine function study	endocrine/metabolic	NA	NA
259.2	PRS	NA	NA	NA	NA	NA	logistic	57530	79	57451	NA	NA	0	[Error: < 100 cases or controls]	NA	NA	Carcinoid syndrome	endocrine/metabolic	NA	NA
259.3	PRS	NA	NA	NA	NA	NA	logistic	57520	69	57451	NA	NA	0	[Error: < 100 cases or controls]	NA	NA	Delay in sexual development and puberty NEC	endocrine/metabolic	NA	NA
259.8	PRS	NA	NA	NA	NA	NA	logistic	57486	35	57451	NA	NA	0	[Error: < 100 cases or controls]	NA	NA	Polyglandular activity in multiple endocrine adenomatosis	endocrine/metabolic	NA	NA
260.21	PRS	NA	NA	NA	NA	NA	logistic	48045	34	48011	NA	NA	0	[Error: < 100 cases or controls]	NA	NA	Kwashiorkor	endocrine/metabolic	NA	NA
260.7	PRS	NA	NA	NA	NA	NA	logistic	48028	17	48011	NA	NA	0	[Error: < 100 cases or controls]	NA	NA	Polyphagia	endocrine/metabolic	NA	NA
261.1	PRS	NA	NA	NA	NA	NA	logistic	48049	38	48011	NA	NA	0	[Error: < 100 cases or controls]	NA	NA	Vitamin A deficiency	endocrine/metabolic	NA	NA
261.3	PRS	NA	NA	NA	NA	NA	logistic	48015	4	48011	NA	NA	0	[Error: < 100 cases or controls]	NA	NA	Vitamin C deficiencies	endocrine/metabolic	NA	NA
261.41	PRS	NA	NA	NA	NA	NA	logistic	48048	37	48011	NA	NA	0	[Error: < 100 cases or controls]	NA	NA	Rickets or osteomalacia	endocrine/metabolic	NA	NA
270.1	PRS	NA	NA	NA	NA	NA	logistic	62552	86	62466	NA	NA	0	[Error: < 100 cases or controls]	NA	NA	Disturbances of amino-acid transport	endocrine/metabolic	NA	NA
270.11	PRS	NA	NA	NA	NA	NA	logistic	62488	22	62466	NA	NA	0	[Error: < 100 cases or controls]	NA	NA	Disturbances of sulphur-bearing amino-acid metabolism	endocrine/metabolic	NA	NA
270.12	PRS	NA	NA	NA	NA	NA	logistic	62502	36	62466	NA	NA	0	[Error: < 100 cases or controls]	NA	NA	Phenylketonuria [PKU]	endocrine/metabolic	NA	NA
270.2	PRS	NA	NA	NA	NA	NA	logistic	62551	85	62466	NA	NA	0	[Error: < 100 cases or controls]	NA	NA	Disorders of amino-acid metabolism	endocrine/metabolic	NA	NA
270.21	PRS	NA	NA	NA	NA	NA	logistic	62522	56	62466	NA	NA	0	[Error: < 100 cases or controls]	NA	NA	Disorders of urea cycle metabolism	endocrine/metabolic	NA	NA
270.31	PRS	NA	NA	NA	NA	NA	logistic	62470	4	62466	NA	NA	0	[Error: < 100 cases or controls]	NA	NA	Polyclonal hypergammaglobulinemia	endocrine/metabolic	NA	NA
270.33	PRS	NA	NA	NA	NA	NA	logistic	62544	78	62466	NA	NA	0	[Error: < 100 cases or controls]	NA	NA	Amyloidosis	endocrine/metabolic	NA	NA
270.34	PRS	NA	NA	NA	NA	NA	logistic	62556	90	62466	NA	NA	0	[Error: < 100 cases or controls]	NA	NA	Alpha-1-antitrypsin deficiency	endocrine/metabolic	NA	NA
270.35	PRS	NA	NA	NA	NA	NA	logistic	62484	18	62466	NA	NA	0	[Error: < 100 cases or controls]	NA	NA	Macroglobulinemia	endocrine/metabolic	NA	NA
271.9	PRS	NA	NA	NA	NA	NA	logistic	65828	41	65787	NA	NA	0	[Error: < 100 cases or controls]	NA	NA	Other disorders of carbohydrate transport and metabolism	endocrine/metabolic	NA	NA
272.14	PRS	NA	NA	NA	NA	NA	logistic	43273	9	43264	NA	NA	0	[Error: < 100 cases or controls]	NA	NA	Hyperchylomicronemia	endocrine/metabolic	NA	NA
272.9	PRS	NA	NA	NA	NA	NA	logistic	43293	29	43264	NA	NA	0	[Error: < 100 cases or controls]	NA	NA	Unspecified disorder of lipoid metabolism	endocrine/metabolic	NA	NA
275.11	PRS	NA	NA	NA	NA	NA	logistic	59187	71	59116	NA	NA	0	[Error: < 100 cases or controls]	NA	NA	Hereditary hemochromatosis	hematopoietic	NA	NA
275.2	PRS	NA	NA	NA	NA	NA	logistic	59140	24	59116	NA	NA	0	[Error: < 100 cases or controls]	NA	NA	Disorders of copper metabolism	endocrine/metabolic	NA	NA
276.8	PRS	NA	NA	NA	NA	NA	logistic	44140	28	44112	NA	NA	0	[Error: < 100 cases or controls]	NA	NA	Polydipsia	endocrine/metabolic	NA	NA
277.1	PRS	NA	NA	NA	NA	NA	logistic	63195	12	63183	NA	NA	0	[Error: < 100 cases or controls]	NA	NA	Disorders of porphyrin metabolism	endocrine/metabolic	NA	NA
277.2	PRS	NA	NA	NA	NA	NA	logistic	63186	3	63183	NA	NA	0	[Error: < 100 cases or controls]	NA	NA	Other disorders of purine and pyrimidine metabolism	endocrine/metabolic	NA	NA
277.51	PRS	NA	NA	NA	NA	NA	logistic	63267	84	63183	NA	NA	0	[Error: < 100 cases or controls]	NA	NA	Lipoprotein disorders	endocrine/metabolic	NA	NA
277.6	PRS	NA	NA	NA	NA	NA	logistic	63209	26	63183	NA	NA	0	[Error: < 100 cases or controls]	NA	NA	Other deficiencies of circulating enzymes	endocrine/metabolic	NA	NA
277.8	PRS	NA	NA	NA	NA	NA	logistic	63186	3	63183	NA	NA	0	[Error: < 100 cases or controls]	NA	NA	Carnitine deficiencies	endocrine/metabolic	NA	NA
279.2	PRS	NA	NA	NA	NA	NA	logistic	61387	45	61342	NA	NA	0	[Error: < 100 cases or controls]	NA	NA	Autoimmune disease NEC	endocrine/metabolic	NA	NA
279.8	PRS	NA	NA	NA	NA	NA	logistic	61389	47	61342	NA	NA	0	[Error: < 100 cases or controls]	NA	NA	Other specified disorders involving the immune mechanism	endocrine/metabolic	NA	NA
281.13	PRS	NA	NA	NA	NA	NA	logistic	43932	20	43912	NA	NA	0	[Error: < 100 cases or controls]	NA	NA	Folate-deficiency anemia	hematopoietic	NA	NA
282.5	PRS	NA	NA	NA	NA	NA	logistic	43928	16	43912	NA	NA	0	[Error: < 100 cases or controls]	NA	NA	Sickle cell anemia	hematopoietic	NA	NA
282.8	PRS	NA	NA	NA	NA	NA	logistic	43951	39	43912	NA	NA	0	[Error: < 100 cases or controls]	NA	NA	Other hemoglobinopathies	hematopoietic	NA	NA
283.1	PRS	NA	NA	NA	NA	NA	logistic	43966	54	43912	NA	NA	0	[Error: < 100 cases or controls]	NA	NA	Autoimmune hemolytic anemias	hematopoietic	NA	NA
283.2	PRS	NA	NA	NA	NA	NA	logistic	43984	72	43912	NA	NA	0	[Error: < 100 cases or controls]	NA	NA	Non-autoimmune hemolytic anemias	hematopoietic	NA	NA
283.21	PRS	NA	NA	NA	NA	NA	logistic	43951	39	43912	NA	NA	0	[Error: < 100 cases or controls]	NA	NA	Hemolytic-uremic syndrome	hematopoietic	NA	NA
284.2	PRS	NA	NA	NA	NA	NA	logistic	43925	13	43912	NA	NA	0	[Error: < 100 cases or controls]	NA	NA	Constitutional aplastic anemia	hematopoietic	NA	NA
285.3	PRS	NA	NA	NA	NA	NA	logistic	43922	10	43912	NA	NA	0	[Error: < 100 cases or controls]	NA	NA	Sideroblastic anemia	hematopoietic	NA	NA
285.8	PRS	NA	NA	NA	NA	NA	logistic	43923	11	43912	NA	NA	0	[Error: < 100 cases or controls]	NA	NA	Hemoglobinuria	hematopoietic	NA	NA
286.11	PRS	NA	NA	NA	NA	NA	logistic	52093	75	52018	NA	NA	0	[Error: < 100 cases or controls]	NA	NA	Von willebrand's disease	hematopoietic	NA	NA
286.12	PRS	NA	NA	NA	NA	NA	logistic	52092	74	52018	NA	NA	0	[Error: < 100 cases or controls]	NA	NA	Congenital deficiency of other clotting factors (including factor VII)	hematopoietic	NA	NA
286.13	PRS	NA	NA	NA	NA	NA	logistic	52091	73	52018	NA	NA	0	[Error: < 100 cases or controls]	NA	NA	Congenital factor VIII disorder	hematopoietic	NA	NA
286.3	PRS	NA	NA	NA	NA	NA	logistic	52086	68	52018	NA	NA	0	[Error: < 100 cases or controls]	NA	NA	Coagulation defects complicating pregnancy or postpartum	hematopoietic	NA	NA
286.4	PRS	NA	NA	NA	NA	NA	logistic	52108	90	52018	NA	NA	0	[Error: < 100 cases or controls]	NA	NA	Acquired coagulation factor deficiency	hematopoietic	NA	NA
286.6	PRS	NA	NA	NA	NA	NA	logistic	52099	81	52018	NA	NA	0	[Error: < 100 cases or controls]	NA	NA	Defibrination syndrome	hematopoietic	NA	NA
287.2	PRS	NA	NA	NA	NA	NA	logistic	52063	45	52018	NA	NA	0	[Error: < 100 cases or controls]	NA	NA	Allergic purpura	hematopoietic	NA	NA
287.4	PRS	NA	NA	NA	NA	NA	logistic	52047	29	52018	NA	NA	0	[Error: < 100 cases or controls]	NA	NA	Qualitative platelet defects	hematopoietic	NA	NA
289.3	PRS	NA	NA	NA	NA	NA	logistic	49904	89	49815	NA	NA	0	[Error: < 100 cases or controls]	NA	NA	Personal history of diseases of blood and blood-forming organs	hematopoietic	NA	NA
289.9	PRS	NA	NA	NA	NA	NA	logistic	49873	58	49815	NA	NA	0	[Error: < 100 cases or controls]	NA	NA	Abnormality of red blood cells	hematopoietic	NA	NA
290.12	PRS	NA	NA	NA	NA	NA	logistic	53579	93	53486	NA	NA	0	[Error: < 100 cases or controls]	NA	NA	Dementia with cerebral degenerations	mental disorders	NA	NA
291.1	PRS	NA	NA	NA	NA	NA	logistic	53550	64	53486	NA	NA	0	[Error: < 100 cases or controls]	NA	NA	Transient mental disorders due to conditions classified elsewhere	mental disorders	NA	NA
292.12	PRS	NA	NA	NA	NA	NA	logistic	53543	57	53486	NA	NA	0	[Error: < 100 cases or controls]	NA	NA	Symbolic dysfunction	mental disorders	NA	NA
300.13	PRS	NA	NA	NA	NA	NA	logistic	41624	35	41589	NA	NA	0	[Error: < 100 cases or controls]	NA	NA	Phobia	mental disorders	NA	NA
300.2	PRS	NA	NA	NA	NA	NA	NA	41589	NA	NA	NA	NA	0	[Error: non-varying phenotype or genotype]	NA	NA	Generalized anxiety & phobic disorders	mental disorders	NA	NA
301.1	PRS	NA	NA	NA	NA	NA	logistic	41604	15	41589	NA	NA	0	[Error: < 100 cases or controls]	NA	NA	Schizoid personality disorder	mental disorders	NA	NA
303.1	PRS	NA	NA	NA	NA	NA	logistic	41611	22	41589	NA	NA	0	[Error: < 100 cases or controls]	NA	NA	Dissociative disorder	mental disorders	NA	NA
303.3	PRS	NA	NA	NA	NA	NA	logistic	41675	86	41589	NA	NA	0	[Error: < 100 cases or controls]	NA	NA	Psychogenic disorder	mental disorders	NA	NA
303.31	PRS	NA	NA	NA	NA	NA	logistic	41601	12	41589	NA	NA	0	[Error: < 100 cases or controls]	NA	NA	Gastrointestinal malfunction arising from mental factors	mental disorders	NA	NA
306.9	PRS	NA	NA	NA	NA	NA	logistic	41660	71	41589	NA	NA	0	[Error: < 100 cases or controls]	NA	NA	Tension headache	mental disorders	NA	NA
312.3	PRS	NA	NA	NA	NA	NA	logistic	61589	97	61492	NA	NA	0	[Error: < 100 cases or controls]	NA	NA	Impulse control disorder	mental disorders	NA	NA
315.1	PRS	NA	NA	NA	NA	NA	logistic	61533	41	61492	NA	NA	0	[Error: < 100 cases or controls]	NA	NA	Learning disorder	mental disorders	NA	NA
323.2	PRS	NA	NA	NA	NA	NA	logistic	65124	27	65097	NA	NA	0	[Error: < 100 cases or controls]	NA	NA	Acute (transverse) myelitis	neurological	NA	NA
324.1	PRS	NA	NA	NA	NA	NA	NA	65097	NA	NA	NA	NA	0	[Error: non-varying phenotype or genotype]	NA	NA	Jakob-Creutzfeldt disease	neurological	NA	NA
325	PRS	NA	NA	NA	NA	NA	logistic	65156	59	65097	NA	NA	0	[Error: < 100 cases or controls]	NA	NA	Phlebitis and thrombophlebitis of intracranial venous sinuses	neurological	NA	NA
327.6	PRS	NA	NA	NA	NA	NA	logistic	51102	27	51075	NA	NA	0	[Error: < 100 cases or controls]	NA	NA	Circadian rhythm sleep disorder	neurological	NA	NA
327.72	PRS	NA	NA	NA	NA	NA	logistic	51104	29	51075	NA	NA	0	[Error: < 100 cases or controls]	NA	NA	Sleep related leg cramps	neurological	NA	NA
333.3	PRS	NA	NA	NA	NA	NA	logistic	51432	65	51367	NA	NA	0	[Error: < 100 cases or controls]	NA	NA	Tics and choreas	neurological	NA	NA
333.8	PRS	NA	NA	NA	NA	NA	logistic	51454	87	51367	NA	NA	0	[Error: < 100 cases or controls]	NA	NA	Other degenerative diseases of the basal ganglia	neurological	NA	NA
334.2	PRS	NA	NA	NA	NA	NA	logistic	51451	84	51367	NA	NA	0	[Error: < 100 cases or controls]	NA	NA	Anterior horn cell disease	neurological	NA	NA
334.21	PRS	NA	NA	NA	NA	NA	logistic	51435	68	51367	NA	NA	0	[Error: < 100 cases or controls]	NA	NA	Amyotrophic Lateral Sclerosis	neurological	NA	NA
346	PRS	NA	NA	NA	NA	NA	logistic	51392	25	51367	NA	NA	0	[Error: < 100 cases or controls]	NA	NA	Abnormal findings on study of brain and/or nervous system	neurological	NA	NA
346.2	PRS	NA	NA	NA	NA	NA	logistic	51386	19	51367	NA	NA	0	[Error: < 100 cases or controls]	NA	NA	Nonspecific abnormal results of function study of brain and central nervous system	neurological	NA	NA
346.3	PRS	NA	NA	NA	NA	NA	logistic	51380	13	51367	NA	NA	0	[Error: < 100 cases or controls]	NA	NA	Nonspecific abnormal findings in cerebrospinal fluid	neurological	NA	NA
347	PRS	NA	NA	NA	NA	NA	logistic	51426	59	51367	NA	NA	0	[Error: < 100 cases or controls]	NA	NA	Cataplexy and narcolepsy	neurological	NA	NA
350.5	PRS	NA	NA	NA	NA	NA	logistic	58530	10	58520	NA	NA	0	[Error: < 100 cases or controls]	NA	NA	Abnormal reflex	neurological	NA	NA
359.1	PRS	NA	NA	NA	NA	NA	logistic	59652	75	59577	NA	NA	0	[Error: < 100 cases or controls]	NA	NA	Muscular dystrophies	neurological	NA	NA
360.2	PRS	NA	NA	NA	NA	NA	logistic	60563	98	60465	NA	NA	0	[Error: < 100 cases or controls]	NA	NA	Progressive myopia	sense organs	NA	NA
360.3	PRS	NA	NA	NA	NA	NA	logistic	60483	18	60465	NA	NA	0	[Error: < 100 cases or controls]	NA	NA	Hypotony of eye	sense organs	NA	NA
361.2	PRS	NA	NA	NA	NA	NA	logistic	60483	18	60465	NA	NA	0	[Error: < 100 cases or controls]	NA	NA	Retinoschisis and retinal cysts	sense organs	NA	NA
362.1	PRS	NA	NA	NA	NA	NA	logistic	60097	94	60003	NA	NA	0	[Error: < 100 cases or controls]	NA	NA	Retinopathy of prematurity	sense organs	NA	NA
362.31	PRS	NA	NA	NA	NA	NA	logistic	60053	50	60003	NA	NA	0	[Error: < 100 cases or controls]	NA	NA	Separation of retinal layers	sense organs	NA	NA
362.5	PRS	NA	NA	NA	NA	NA	logistic	60082	79	60003	NA	NA	0	[Error: < 100 cases or controls]	NA	NA	Toxic maculopathy of retina	sense organs	NA	NA
362.6	PRS	NA	NA	NA	NA	NA	logistic	60088	85	60003	NA	NA	0	[Error: < 100 cases or controls]	NA	NA	Peripheral retinal degenerations	sense organs	NA	NA
362.7	PRS	NA	NA	NA	NA	NA	logistic	60075	72	60003	NA	NA	0	[Error: < 100 cases or controls]	NA	NA	Hereditary retinal dystrophies	sense organs	NA	NA
362.8	PRS	NA	NA	NA	NA	NA	logistic	60082	79	60003	NA	NA	0	[Error: < 100 cases or controls]	NA	NA	Retinal hemorrhage/ischemia	sense organs	NA	NA
363.4	PRS	NA	NA	NA	NA	NA	logistic	60470	5	60465	NA	NA	0	[Error: < 100 cases or controls]	NA	NA	Choroidal degenerations	sense organs	NA	NA
364.2	PRS	NA	NA	NA	NA	NA	logistic	60536	71	60465	NA	NA	0	[Error: < 100 cases or controls]	NA	NA	Corneal edema	sense organs	NA	NA
364.4	PRS	NA	NA	NA	NA	NA	logistic	60554	89	60465	NA	NA	0	[Error: < 100 cases or controls]	NA	NA	Corneal degenerations	sense organs	NA	NA
364.41	PRS	NA	NA	NA	NA	NA	logistic	60498	33	60465	NA	NA	0	[Error: < 100 cases or controls]	NA	NA	Keratoconus	sense organs	NA	NA
364.51	PRS	NA	NA	NA	NA	NA	logistic	60556	91	60465	NA	NA	0	[Error: < 100 cases or controls]	NA	NA	Fuchs' dystrophy	sense organs	NA	NA
364.9	PRS	NA	NA	NA	NA	NA	logistic	60509	44	60465	NA	NA	0	[Error: < 100 cases or controls]	NA	NA	Cornea replaced by transplant	sense organs	NA	NA
365.5	PRS	NA	NA	NA	NA	NA	logistic	60488	23	60465	NA	NA	0	[Error: < 100 cases or controls]	NA	NA	Pseudoexfoliation glaucoma	sense organs	NA	NA
366.1	PRS	NA	NA	NA	NA	NA	logistic	59503	25	59478	NA	NA	0	[Error: < 100 cases or controls]	NA	NA	Nonsenile Cataract	sense organs	NA	NA
366.3	PRS	NA	NA	NA	NA	NA	logistic	59484	6	59478	NA	NA	0	[Error: < 100 cases or controls]	NA	NA	Traumatic cataract	sense organs	NA	NA
368.3	PRS	NA	NA	NA	NA	NA	logistic	61401	42	61359	NA	NA	0	[Error: < 100 cases or controls]	NA	NA	Anisometropia	sense organs	NA	NA
368.5	PRS	NA	NA	NA	NA	NA	logistic	61363	4	61359	NA	NA	0	[Error: < 100 cases or controls]	NA	NA	Color vision deficiencies	sense organs	NA	NA
368.7	PRS	NA	NA	NA	NA	NA	logistic	61360	1	61359	NA	NA	0	[Error: < 100 cases or controls]	NA	NA	Disorders of accommodation	sense organs	NA	NA
368.91	PRS	NA	NA	NA	NA	NA	logistic	61427	68	61359	NA	NA	0	[Error: < 100 cases or controls]	NA	NA	Psychophysical visual disturbances	sense organs	NA	NA
370.2	PRS	NA	NA	NA	NA	NA	logistic	57822	68	57754	NA	NA	0	[Error: < 100 cases or controls]	NA	NA	Superficial keratitis	sense organs	NA	NA
371.33	PRS	NA	NA	NA	NA	NA	logistic	57758	4	57754	NA	NA	0	[Error: < 100 cases or controls]	NA	NA	Noninfectious dermatoses of eyelid	sense organs	NA	NA
371.9	PRS	NA	NA	NA	NA	NA	logistic	57772	18	57754	NA	NA	0	[Error: < 100 cases or controls]	NA	NA	Chronic inflammatory disorders of orbit	sense organs	NA	NA
374.2	PRS	NA	NA	NA	NA	NA	logistic	57808	54	57754	NA	NA	0	[Error: < 100 cases or controls]	NA	NA	Lagophthalmos	sense organs	NA	NA
375.2	PRS	NA	NA	NA	NA	NA	logistic	57838	70	57768	NA	NA	0	[Error: < 100 cases or controls]	NA	NA	Epiphora	sense organs	NA	NA
376	PRS	NA	NA	NA	NA	NA	logistic	57816	48	57768	NA	NA	0	[Error: < 100 cases or controls]	NA	NA	Disorders of the orbit	sense organs	NA	NA
378.2	PRS	NA	NA	NA	NA	NA	logistic	57858	90	57768	NA	NA	0	[Error: < 100 cases or controls]	NA	NA	Nystagmus and other irregular eye movements	sense organs	NA	NA
379.3	PRS	NA	NA	NA	NA	NA	logistic	57854	86	57768	NA	NA	0	[Error: < 100 cases or controls]	NA	NA	Aphakia and other disorders of lens	sense organs	NA	NA
379.4	PRS	NA	NA	NA	NA	NA	logistic	57836	68	57768	NA	NA	0	[Error: < 100 cases or controls]	NA	NA	Anomalies of pupillary function	sense organs	NA	NA
379.51	PRS	NA	NA	NA	NA	NA	logistic	57782	14	57768	NA	NA	0	[Error: < 100 cases or controls]	NA	NA	Pigmentary iris degeneration	sense organs	NA	NA
380	PRS	NA	NA	NA	NA	NA	logistic	62100	86	62014	NA	NA	0	[Error: < 100 cases or controls]	NA	NA	Disorders of external ear	sense organs	NA	NA
381.3	PRS	NA	NA	NA	NA	NA	logistic	58171	90	58081	NA	NA	0	[Error: < 100 cases or controls]	NA	NA	Mastoiditis & related conditions	sense organs	NA	NA
383	PRS	NA	NA	NA	NA	NA	logistic	58107	26	58081	NA	NA	0	[Error: < 100 cases or controls]	NA	NA	Otosclerosis	sense organs	NA	NA
384.1	PRS	NA	NA	NA	NA	NA	logistic	58101	20	58081	NA	NA	0	[Error: < 100 cases or controls]	NA	NA	Myringitis	sense organs	NA	NA
385.5	PRS	NA	NA	NA	NA	NA	logistic	58129	48	58081	NA	NA	0	[Error: < 100 cases or controls]	NA	NA	Tympanosclerosis and middle ear disease related to otitis media	sense organs	NA	NA
386.21	PRS	NA	NA	NA	NA	NA	logistic	56959	92	56867	NA	NA	0	[Error: < 100 cases or controls]	NA	NA	Central origin vertigo	sense organs	NA	NA
386.3	PRS	NA	NA	NA	NA	NA	logistic	56941	74	56867	NA	NA	0	[Error: < 100 cases or controls]	NA	NA	Labyrinthitis	sense organs	NA	NA
388	PRS	NA	NA	NA	NA	NA	logistic	58771	95	58676	NA	NA	0	[Error: < 100 cases or controls]	NA	NA	Other disorders of ear	sense organs	NA	NA
389.3	PRS	NA	NA	NA	NA	NA	logistic	58695	19	58676	NA	NA	0	[Error: < 100 cases or controls]	NA	NA	Degenerative and vascular disorders of ear	sense organs	NA	NA
389.5	PRS	NA	NA	NA	NA	NA	logistic	58699	23	58676	NA	NA	0	[Error: < 100 cases or controls]	NA	NA	Disorders of acoustic nerve	sense organs	NA	NA
394.3	PRS	NA	NA	NA	NA	NA	logistic	54358	20	54338	NA	NA	0	[Error: < 100 cases or controls]	NA	NA	Aortic valve disease	circulatory system	NA	NA
394.4	PRS	NA	NA	NA	NA	NA	logistic	54386	48	54338	NA	NA	0	[Error: < 100 cases or controls]	NA	NA	Acute rheumatic heart disease	circulatory system	NA	NA
411.41	PRS	NA	NA	NA	NA	NA	logistic	49773	73	49700	NA	NA	0	[Error: < 100 cases or controls]	NA	NA	Aneurysm and dissection of heart	circulatory system	NA	NA
411.9	PRS	NA	NA	NA	NA	NA	logistic	49791	91	49700	NA	NA	0	[Error: < 100 cases or controls]	NA	NA	Other acute and subacute forms of ischemic heart disease	circulatory system	NA	NA
420.1	PRS	NA	NA	NA	NA	NA	logistic	60296	37	60259	NA	NA	0	[Error: < 100 cases or controls]	NA	NA	Myocarditis	circulatory system	NA	NA
425.8	PRS	NA	NA	NA	NA	NA	logistic	60351	92	60259	NA	NA	0	[Error: < 100 cases or controls]	NA	NA	Other cardiomyopathy	circulatory system	NA	NA
426.22	PRS	NA	NA	NA	NA	NA	logistic	42267	46	42221	NA	NA	0	[Error: < 100 cases or controls]	NA	NA	Mobitz II AV block	circulatory system	NA	NA
426.25	PRS	NA	NA	NA	NA	NA	logistic	42259	38	42221	NA	NA	0	[Error: < 100 cases or controls]	NA	NA	Other heart block	circulatory system	NA	NA
429.2	PRS	NA	NA	NA	NA	NA	logistic	54237	59	54178	NA	NA	0	[Error: < 100 cases or controls]	NA	NA	Abnormal function study of cardiovascular system	circulatory system	NA	NA
433.32	PRS	NA	NA	NA	NA	NA	logistic	56051	21	56030	NA	NA	0	[Error: < 100 cases or controls]	NA	NA	Moyamoya disease	circulatory system	NA	NA
441.2	PRS	NA	NA	NA	NA	NA	logistic	55004	63	54941	NA	NA	0	[Error: < 100 cases or controls]	NA	NA	Chronic vascular insufficiency of intestine	circulatory system	NA	NA
442.2	PRS	NA	NA	NA	NA	NA	logistic	54989	48	54941	NA	NA	0	[Error: < 100 cases or controls]	NA	NA	Aneurysm of iliac artery	circulatory system	NA	NA
442.4	PRS	NA	NA	NA	NA	NA	logistic	55008	67	54941	NA	NA	0	[Error: < 100 cases or controls]	NA	NA	Arterial dissection	circulatory system	NA	NA
444.2	PRS	NA	NA	NA	NA	NA	logistic	54995	54	54941	NA	NA	0	[Error: < 100 cases or controls]	NA	NA	Embolism and thrombosis of abdominal aorta	circulatory system	NA	NA
444.5	PRS	NA	NA	NA	NA	NA	logistic	54950	9	54941	NA	NA	0	[Error: < 100 cases or controls]	NA	NA	Atheroembolism	circulatory system	NA	NA
446.1	PRS	NA	NA	NA	NA	NA	logistic	54946	5	54941	NA	NA	0	[Error: < 100 cases or controls]	NA	NA	Thromboangiitis obliterans	circulatory system	NA	NA
446.2	PRS	NA	NA	NA	NA	NA	logistic	54967	26	54941	NA	NA	0	[Error: < 100 cases or controls]	NA	NA	Acute febrile mucocutaneous lymph node syndrome (Kawasaki disease)	circulatory system	NA	NA
446.3	PRS	NA	NA	NA	NA	NA	logistic	54980	39	54941	NA	NA	0	[Error: < 100 cases or controls]	NA	NA	Hypersensitivity angiitis	circulatory system	NA	NA
446.6	PRS	NA	NA	NA	NA	NA	logistic	54996	55	54941	NA	NA	0	[Error: < 100 cases or controls]	NA	NA	Polyarteritis nodosa	circulatory system	NA	NA
446.7	PRS	NA	NA	NA	NA	NA	logistic	54955	14	54941	NA	NA	0	[Error: < 100 cases or controls]	NA	NA	Takayasu's disease	circulatory system	NA	NA
446.8	PRS	NA	NA	NA	NA	NA	logistic	54968	27	54941	NA	NA	0	[Error: < 100 cases or controls]	NA	NA	Thrombotic microangiopathy	circulatory system	NA	NA
448	PRS	NA	NA	NA	NA	NA	logistic	54965	24	54941	NA	NA	0	[Error: < 100 cases or controls]	NA	NA	Disease of capillaries	circulatory system	NA	NA
452.1	PRS	NA	NA	NA	NA	NA	logistic	51226	61	51165	NA	NA	0	[Error: < 100 cases or controls]	NA	NA	Iatrogenic pulmonary embolism and infarction	circulatory system	NA	NA
452.8	PRS	NA	NA	NA	NA	NA	logistic	51198	33	51165	NA	NA	0	[Error: < 100 cases or controls]	NA	NA	Postphlebitic syndrome	circulatory system	NA	NA
453	PRS	NA	NA	NA	NA	NA	logistic	51182	17	51165	NA	NA	0	[Error: < 100 cases or controls]	NA	NA	Chronic venous hypertension	circulatory system	NA	NA
459.7	PRS	NA	NA	NA	NA	NA	logistic	54601	54	54547	NA	NA	0	[Error: < 100 cases or controls]	NA	NA	Blood vessel replaced	circulatory system	NA	NA
474.1	PRS	NA	NA	NA	NA	NA	logistic	46915	85	46830	NA	NA	0	[Error: < 100 cases or controls]	NA	NA	Acute tonsillitis	respiratory	NA	NA
495.11	PRS	NA	NA	NA	NA	NA	logistic	52464	53	52411	NA	NA	0	[Error: < 100 cases or controls]	NA	NA	Chronic obstructive asthma with exacerbation	respiratory	NA	NA
498	PRS	NA	NA	NA	NA	NA	logistic	52460	49	52411	NA	NA	0	[Error: < 100 cases or controls]	NA	NA	Acute bronchospasm	respiratory	NA	NA
500.1	PRS	NA	NA	NA	NA	NA	logistic	46566	22	46544	NA	NA	0	[Error: < 100 cases or controls]	NA	NA	Extrinsic allergic alveolitis	respiratory	NA	NA
500.2	PRS	NA	NA	NA	NA	NA	logistic	46566	22	46544	NA	NA	0	[Error: < 100 cases or controls]	NA	NA	Pneumoconiosis	respiratory	NA	NA
509.5	PRS	NA	NA	NA	NA	NA	logistic	46608	64	46544	NA	NA	0	[Error: < 100 cases or controls]	NA	NA	Respiratory arrest	respiratory	NA	NA
513.32	PRS	NA	NA	NA	NA	NA	logistic	61334	87	61247	NA	NA	0	[Error: < 100 cases or controls]	NA	NA	Orthopnea	respiratory	NA	NA
514.1	PRS	NA	NA	NA	NA	NA	logistic	60497	57	60440	NA	NA	0	[Error: < 100 cases or controls]	NA	NA	Abnormal results of function study of pulmonary system	respiratory	NA	NA
520.1	PRS	NA	NA	NA	NA	NA	logistic	61081	20	61061	NA	NA	0	[Error: < 100 cases or controls]	NA	NA	Hereditary disturbances in tooth structure	digestive	NA	NA
521.2	PRS	NA	NA	NA	NA	NA	logistic	61062	1	61061	NA	NA	0	[Error: < 100 cases or controls]	NA	NA	Dental abrasion, erosion and attrition	digestive	NA	NA
521.4	PRS	NA	NA	NA	NA	NA	logistic	61068	7	61061	NA	NA	0	[Error: < 100 cases or controls]	NA	NA	Tooth complications likely association with other diseases	digestive	NA	NA
522.1	PRS	NA	NA	NA	NA	NA	logistic	61067	6	61061	NA	NA	0	[Error: < 100 cases or controls]	NA	NA	Pulpitis and necrosis of tooth pulp	digestive	NA	NA
523.32	PRS	NA	NA	NA	NA	NA	logistic	61102	41	61061	NA	NA	0	[Error: < 100 cases or controls]	NA	NA	Chronic periodontitis	digestive	NA	NA
525.2	PRS	NA	NA	NA	NA	NA	logistic	61076	15	61061	NA	NA	0	[Error: < 100 cases or controls]	NA	NA	Atrophy of edentulous alveolar ridge	digestive	NA	NA
526.1	PRS	NA	NA	NA	NA	NA	logistic	61081	20	61061	NA	NA	0	[Error: < 100 cases or controls]	NA	NA	Cysts of the jaws	digestive	NA	NA
526.3	PRS	NA	NA	NA	NA	NA	logistic	61160	99	61061	NA	NA	0	[Error: < 100 cases or controls]	NA	NA	Anomalies of jaw size/symmetry	digestive	NA	NA
526.42	PRS	NA	NA	NA	NA	NA	logistic	61105	44	61061	NA	NA	0	[Error: < 100 cases or controls]	NA	NA	Arthralgia/ankylosis of temporomandibular joint	digestive	NA	NA
526.5	PRS	NA	NA	NA	NA	NA	logistic	61158	97	61061	NA	NA	0	[Error: < 100 cases or controls]	NA	NA	Inflammatory conditions of jaw	digestive	NA	NA
526.8	PRS	NA	NA	NA	NA	NA	logistic	61071	10	61061	NA	NA	0	[Error: < 100 cases or controls]	NA	NA	Exostosis of jaw	digestive	NA	NA
526.9	PRS	NA	NA	NA	NA	NA	logistic	61136	75	61061	NA	NA	0	[Error: < 100 cases or controls]	NA	NA	Jaw disease NOS	digestive	NA	NA
527.1	PRS	NA	NA	NA	NA	NA	logistic	62046	5	62041	NA	NA	0	[Error: < 100 cases or controls]	NA	NA	Hypertrophy of salivary gland	digestive	NA	NA
527.8	PRS	NA	NA	NA	NA	NA	logistic	62050	9	62041	NA	NA	0	[Error: < 100 cases or controls]	NA	NA	Other specified diseases of the salivary glands	digestive	NA	NA
528.12	PRS	NA	NA	NA	NA	NA	logistic	62117	76	62041	NA	NA	0	[Error: < 100 cases or controls]	NA	NA	Oral aphthae	digestive	NA	NA
528.3	PRS	NA	NA	NA	NA	NA	logistic	62103	62	62041	NA	NA	0	[Error: < 100 cases or controls]	NA	NA	Cellulitis and abscess of oral soft tissues	digestive	NA	NA
528.4	PRS	NA	NA	NA	NA	NA	logistic	62059	18	62041	NA	NA	0	[Error: < 100 cases or controls]	NA	NA	Cysts of oral soft tissues	digestive	NA	NA
528.41	PRS	NA	NA	NA	NA	NA	logistic	62058	17	62041	NA	NA	0	[Error: < 100 cases or controls]	NA	NA	Cyst of the salivary gland	digestive	NA	NA
528.5	PRS	NA	NA	NA	NA	NA	logistic	62108	67	62041	NA	NA	0	[Error: < 100 cases or controls]	NA	NA	Diseases of lips	digestive	NA	NA
528.6	PRS	NA	NA	NA	NA	NA	logistic	62094	53	62041	NA	NA	0	[Error: < 100 cases or controls]	NA	NA	Leukoplakia of oral mucosa	digestive	NA	NA
528.7	PRS	NA	NA	NA	NA	NA	logistic	62053	12	62041	NA	NA	0	[Error: < 100 cases or controls]	NA	NA	Sialolithiasis	digestive	NA	NA
529.1	PRS	NA	NA	NA	NA	NA	logistic	62076	35	62041	NA	NA	0	[Error: < 100 cases or controls]	NA	NA	Glossitis	digestive	NA	NA
529.6	PRS	NA	NA	NA	NA	NA	logistic	62072	31	62041	NA	NA	0	[Error: < 100 cases or controls]	NA	NA	Glossodynia	digestive	NA	NA
530.12	PRS	NA	NA	NA	NA	NA	logistic	42130	93	42037	NA	NA	0	[Error: < 100 cases or controls]	NA	NA	Ulcer of esophagus	digestive	NA	NA
530.6	PRS	NA	NA	NA	NA	NA	logistic	42096	59	42037	NA	NA	0	[Error: < 100 cases or controls]	NA	NA	Diverticulum of esophagus, acquired	digestive	NA	NA
530.7	PRS	NA	NA	NA	NA	NA	logistic	42076	39	42037	NA	NA	0	[Error: < 100 cases or controls]	NA	NA	Gastroesophageal laceration-hemorrhage syndrome	digestive	NA	NA
531.5	PRS	NA	NA	NA	NA	NA	logistic	63015	45	62970	NA	NA	0	[Error: < 100 cases or controls]	NA	NA	Gastrojejunal ulcer	digestive	NA	NA
535.1	PRS	NA	NA	NA	NA	NA	logistic	57380	67	57313	NA	NA	0	[Error: < 100 cases or controls]	NA	NA	Acute gastritis	digestive	NA	NA
537.1	PRS	NA	NA	NA	NA	NA	logistic	57387	74	57313	NA	NA	0	[Error: < 100 cases or controls]	NA	NA	Lesions of stomach and duodenum	digestive	NA	NA
550.3	PRS	NA	NA	NA	NA	NA	logistic	58253	14	58239	NA	NA	0	[Error: < 100 cases or controls]	NA	NA	Femoral hernia	digestive	NA	NA
556.11	PRS	NA	NA	NA	NA	NA	logistic	45806	41	45765	NA	NA	0	[Error: < 100 cases or controls]	NA	NA	Angiodysplasia of intestine (without mention of hemorrhage)	digestive	NA	NA
564.9	PRS	NA	NA	NA	NA	NA	logistic	45860	95	45765	NA	NA	0	[Error: < 100 cases or controls]	NA	NA	Personal history of diseases of digestive system	digestive	NA	NA
569.1	PRS	NA	NA	NA	NA	NA	logistic	55329	43	55286	NA	NA	0	[Error: < 100 cases or controls]	NA	NA	Toxic gastroenteritis and colitis	digestive	NA	NA
573.1	PRS	NA	NA	NA	NA	NA	logistic	53488	51	53437	NA	NA	0	[Error: < 100 cases or controls]	NA	NA	Chronic passive congestion of liver	digestive	NA	NA
574.11	PRS	NA	NA	NA	NA	NA	logistic	60590	98	60492	NA	NA	0	[Error: < 100 cases or controls]	NA	NA	Cholelithiasis with acute cholecystitis	digestive	NA	NA
575.6	PRS	NA	NA	NA	NA	NA	logistic	60508	16	60492	NA	NA	0	[Error: < 100 cases or controls]	NA	NA	Cholesterolosis of gallbladder	digestive	NA	NA
575.9	PRS	NA	NA	NA	NA	NA	logistic	60543	51	60492	NA	NA	0	[Error: < 100 cases or controls]	NA	NA	Nonspecific abnormal findings on radiological and other examination of biliary tract	digestive	NA	NA
580.11	PRS	NA	NA	NA	NA	NA	logistic	50349	89	50260	NA	NA	0	[Error: < 100 cases or controls]	NA	NA	Proliferative glomerulonephritis	genitourinary	NA	NA
580.13	PRS	NA	NA	NA	NA	NA	logistic	50308	48	50260	NA	NA	0	[Error: < 100 cases or controls]	NA	NA	Acute glomerulonephritis, NOS	genitourinary	NA	NA
580.14	PRS	NA	NA	NA	NA	NA	logistic	50349	89	50260	NA	NA	0	[Error: < 100 cases or controls]	NA	NA	Chronic glomerulonephritis, NOS	genitourinary	NA	NA
586.11	PRS	NA	NA	NA	NA	NA	logistic	50270	10	50260	NA	NA	0	[Error: < 100 cases or controls]	NA	NA	Small kidney	genitourinary	NA	NA
586.3	PRS	NA	NA	NA	NA	NA	logistic	50330	70	50260	NA	NA	0	[Error: < 100 cases or controls]	NA	NA	Vascular disorders of kidney/hypertrophy	genitourinary	NA	NA
589	PRS	NA	NA	NA	NA	NA	logistic	50314	54	50260	NA	NA	0	[Error: < 100 cases or controls]	NA	NA	Abnormal results of function study of kidney	genitourinary	NA	NA
592.12	PRS	NA	NA	NA	NA	NA	logistic	49798	58	49740	NA	NA	0	[Error: < 100 cases or controls]	NA	NA	Chronic cystitis	genitourinary	NA	NA
592.2	PRS	NA	NA	NA	NA	NA	logistic	49781	41	49740	NA	NA	0	[Error: < 100 cases or controls]	NA	NA	Urethritis and urethral syndrome	genitourinary	NA	NA
592.21	PRS	NA	NA	NA	NA	NA	logistic	49744	4	49740	NA	NA	0	[Error: < 100 cases or controls]	NA	NA	Urethral syndrome	genitourinary	NA	NA
592.3	PRS	NA	NA	NA	NA	NA	logistic	49742	2	49740	NA	NA	0	[Error: < 100 cases or controls]	NA	NA	Urethral stricture due to infecton	genitourinary	NA	NA
594.8	PRS	NA	NA	NA	NA	NA	logistic	60597	62	60535	NA	NA	0	[Error: < 100 cases or controls]	NA	NA	Renal colic	genitourinary	NA	NA
599.7	PRS	NA	NA	NA	NA	NA	logistic	49513	3	49510	NA	NA	0	[Error: < 100 cases or controls]	NA	NA	Urethral discharge	genitourinary	NA	NA
599.8	PRS	NA	NA	NA	NA	NA	logistic	49602	92	49510	NA	NA	0	[Error: < 100 cases or controls]	NA	NA	Other symptoms involving urinary system	genitourinary	NA	NA
601.11	PRS	NA	NA	NA	NA	NA	logistic	59441	96	59345	NA	NA	0	[Error: < 100 cases or controls]	NA	NA	Acute prostatitis	genitourinary	NA	NA
601.12	PRS	NA	NA	NA	NA	NA	logistic	59422	77	59345	NA	NA	0	[Error: < 100 cases or controls]	NA	NA	Chronic prostatitis	genitourinary	NA	NA
601.4	PRS	NA	NA	NA	NA	NA	logistic	59381	36	59345	NA	NA	0	[Error: < 100 cases or controls]	NA	NA	Balanoposthitis	genitourinary	NA	NA
601.8	PRS	NA	NA	NA	NA	NA	logistic	59401	56	59345	NA	NA	0	[Error: < 100 cases or controls]	NA	NA	Other inflammatory disorders of male genital organs	genitourinary	NA	NA
602	PRS	NA	NA	NA	NA	NA	logistic	59400	55	59345	NA	NA	0	[Error: < 100 cases or controls]	NA	NA	Other disorders of prostate	genitourinary	NA	NA
602.3	PRS	NA	NA	NA	NA	NA	logistic	59346	1	59345	NA	NA	0	[Error: < 100 cases or controls]	NA	NA	Dysplasia of prostate	genitourinary	NA	NA
603.2	PRS	NA	NA	NA	NA	NA	logistic	58412	42	58370	NA	NA	0	[Error: < 100 cases or controls]	NA	NA	Spermatocele	genitourinary	NA	NA
604.2	PRS	NA	NA	NA	NA	NA	NA	58370	NA	NA	NA	NA	0	[Error: non-varying phenotype or genotype]	NA	NA	Vascular disorders of penis	genitourinary	NA	NA
604.3	PRS	NA	NA	NA	NA	NA	logistic	58468	98	58370	NA	NA	0	[Error: < 100 cases or controls]	NA	NA	Peyronie's disease	genitourinary	NA	NA
609	PRS	NA	NA	NA	NA	NA	logistic	58410	40	58370	NA	NA	0	[Error: < 100 cases or controls]	NA	NA	Male infertility and abnormal spermatozoa	genitourinary	NA	NA
609.1	PRS	NA	NA	NA	NA	NA	logistic	58390	20	58370	NA	NA	0	[Error: < 100 cases or controls]	NA	NA	Infertility, male	genitourinary	NA	NA
609.11	PRS	NA	NA	NA	NA	NA	NA	58370	NA	NA	NA	NA	0	[Error: non-varying phenotype or genotype]	NA	NA	Azoospermia and oligospermia	genitourinary	NA	NA
609.2	PRS	NA	NA	NA	NA	NA	logistic	58390	20	58370	NA	NA	0	[Error: < 100 cases or controls]	NA	NA	Abnormal spermatozoa	genitourinary	NA	NA
610.2	PRS	NA	NA	NA	NA	NA	logistic	59845	39	59806	NA	NA	0	[Error: < 100 cases or controls]	NA	NA	Fibroadenosis of breast	genitourinary	NA	NA
612.1	PRS	NA	NA	NA	NA	NA	logistic	59850	44	59806	NA	NA	0	[Error: < 100 cases or controls]	NA	NA	Galactorrhea	genitourinary	NA	NA
612.3	PRS	NA	NA	NA	NA	NA	logistic	59817	11	59806	NA	NA	0	[Error: < 100 cases or controls]	NA	NA	Congenital anomalies of breast	genitourinary	NA	NA
613.9	PRS	NA	NA	NA	NA	NA	logistic	62878	36	62842	NA	NA	0	[Error: < 100 cases or controls]	NA	NA	Breast disorder NOS	genitourinary	NA	NA
614.31	PRS	NA	NA	NA	NA	NA	logistic	62392	15	62377	NA	NA	0	[Error: < 100 cases or controls]	NA	NA	Acute inflammatory pelvic disease	genitourinary	NA	NA
614.32	PRS	NA	NA	NA	NA	NA	logistic	62473	96	62377	NA	NA	0	[Error: < 100 cases or controls]	NA	NA	Chronic inflammatory pelvic disease	genitourinary	NA	NA
614.33	PRS	NA	NA	NA	NA	NA	logistic	62423	46	62377	NA	NA	0	[Error: < 100 cases or controls]	NA	NA	Pelvic inflammatory disease, NOS	genitourinary	NA	NA
614.4	PRS	NA	NA	NA	NA	NA	logistic	62402	25	62377	NA	NA	0	[Error: < 100 cases or controls]	NA	NA	Inflammatory diseases of uterus, except cervix	genitourinary	NA	NA
614.51	PRS	NA	NA	NA	NA	NA	logistic	62427	50	62377	NA	NA	0	[Error: < 100 cases or controls]	NA	NA	Cervicitis and endocervicitis	genitourinary	NA	NA
614.53	PRS	NA	NA	NA	NA	NA	logistic	62412	35	62377	NA	NA	0	[Error: < 100 cases or controls]	NA	NA	Cyst or abscess of Bartholin's gland	genitourinary	NA	NA
614.54	PRS	NA	NA	NA	NA	NA	logistic	62430	53	62377	NA	NA	0	[Error: < 100 cases or controls]	NA	NA	Abscess or ulceration of vulva	genitourinary	NA	NA
619.3	PRS	NA	NA	NA	NA	NA	logistic	62662	62	62600	NA	NA	0	[Error: < 100 cases or controls]	NA	NA	Noninflammatory disorders of cervix	genitourinary	NA	NA
620	PRS	NA	NA	NA	NA	NA	logistic	65166	67	65099	NA	NA	0	[Error: < 100 cases or controls]	NA	NA	Dysplasia of female genital organs	genitourinary	NA	NA
620.1	PRS	NA	NA	NA	NA	NA	logistic	65105	6	65099	NA	NA	0	[Error: < 100 cases or controls]	NA	NA	Dysplasia of cervix	genitourinary	NA	NA
622.2	PRS	NA	NA	NA	NA	NA	logistic	65148	49	65099	NA	NA	0	[Error: < 100 cases or controls]	NA	NA	Mucous polyp of cervix	genitourinary	NA	NA
623	PRS	NA	NA	NA	NA	NA	logistic	65157	58	65099	NA	NA	0	[Error: < 100 cases or controls]	NA	NA	Hypertrophy of female genital organs	genitourinary	NA	NA
624.1	PRS	NA	NA	NA	NA	NA	logistic	61724	25	61699	NA	NA	0	[Error: < 100 cases or controls]	NA	NA	Dystrophy of female genital tract	genitourinary	NA	NA
624.2	PRS	NA	NA	NA	NA	NA	logistic	61702	3	61699	NA	NA	0	[Error: < 100 cases or controls]	NA	NA	Atrophy of female genital tract	genitourinary	NA	NA
626.15	PRS	NA	NA	NA	NA	NA	logistic	55576	29	55547	NA	NA	0	[Error: < 100 cases or controls]	NA	NA	Infertility, female, associated with anovulation	genitourinary	NA	NA
626.21	PRS	NA	NA	NA	NA	NA	logistic	55550	3	55547	NA	NA	0	[Error: < 100 cases or controls]	NA	NA	Mittelschmerz	genitourinary	NA	NA
626.4	PRS	NA	NA	NA	NA	NA	logistic	55582	35	55547	NA	NA	0	[Error: < 100 cases or controls]	NA	NA	Premenstrual tension syndromes	genitourinary	NA	NA
627.4	PRS	NA	NA	NA	NA	NA	logistic	55598	51	55547	NA	NA	0	[Error: < 100 cases or controls]	NA	NA	Premenopausal menorrhagia	genitourinary	NA	NA
627.5	PRS	NA	NA	NA	NA	NA	logistic	55635	88	55547	NA	NA	0	[Error: < 100 cases or controls]	NA	NA	Premature menopause and other ovarian failure	genitourinary	NA	NA
634.3	PRS	NA	NA	NA	NA	NA	logistic	63580	31	63549	NA	NA	0	[Error: < 100 cases or controls]	NA	NA	Ectopic pregnancy	pregnancy complications	NA	NA
636.8	PRS	NA	NA	NA	NA	NA	logistic	63630	81	63549	NA	NA	0	[Error: < 100 cases or controls]	NA	NA	Cervical incompetence	pregnancy complications	NA	NA
637	PRS	NA	NA	NA	NA	NA	logistic	63432	83	63349	NA	NA	0	[Error: < 100 cases or controls]	NA	NA	Short gestation; low birth weight; and fetal growth retardation	pregnancy complications	NA	NA
643	PRS	NA	NA	NA	NA	NA	logistic	66151	75	66076	NA	NA	0	[Error: < 100 cases or controls]	NA	NA	Excessive vomiting in pregnancy	pregnancy complications	NA	NA
643.1	PRS	NA	NA	NA	NA	NA	logistic	66113	37	66076	NA	NA	0	[Error: < 100 cases or controls]	NA	NA	Hyperemesis gravidarum	pregnancy complications	NA	NA
644	PRS	NA	NA	NA	NA	NA	logistic	65990	68	65922	NA	NA	0	[Error: < 100 cases or controls]	NA	NA	Anemia during pregnancy	pregnancy complications	NA	NA
647	PRS	NA	NA	NA	NA	NA	logistic	65581	81	65500	NA	NA	0	[Error: < 100 cases or controls]	NA	NA	Infectious and parasitic complications affecting pregnancy	pregnancy complications	NA	NA
647.3	PRS	NA	NA	NA	NA	NA	logistic	65539	39	65500	NA	NA	0	[Error: < 100 cases or controls]	NA	NA	Major puerperal infection	pregnancy complications	NA	NA
654.2	PRS	NA	NA	NA	NA	NA	logistic	64879	43	64836	NA	NA	0	[Error: < 100 cases or controls]	NA	NA	Rhesus isoimmunization in pregnancy	pregnancy complications	NA	NA
656.1	PRS	NA	NA	NA	NA	NA	logistic	64776	38	64738	NA	NA	0	[Error: < 100 cases or controls]	NA	NA	Isoimmunization of fetus or newborn	pregnancy complications	NA	NA
656.22	PRS	NA	NA	NA	NA	NA	logistic	64793	55	64738	NA	NA	0	[Error: < 100 cases or controls]	NA	NA	Interstitial emphysema and related conditions of newborn	pregnancy complications	NA	NA
656.9	PRS	NA	NA	NA	NA	NA	logistic	64821	83	64738	NA	NA	0	[Error: < 100 cases or controls]	NA	NA	Neonatal bradycardia or tachycardia	pregnancy complications	NA	NA
671	PRS	NA	NA	NA	NA	NA	logistic	65989	68	65921	NA	NA	0	[Error: < 100 cases or controls]	NA	NA	Venous/cerebrovascular complications embolism in pregnancy and the puerperium	pregnancy complications	NA	NA
674	PRS	NA	NA	NA	NA	NA	logistic	65968	47	65921	NA	NA	0	[Error: < 100 cases or controls]	NA	NA	Other complications of the puerperium NEC	pregnancy complications	NA	NA
676	PRS	NA	NA	NA	NA	NA	logistic	65924	3	65921	NA	NA	0	[Error: < 100 cases or controls]	NA	NA	Other disorders of the breast associated with childbirth and disorders of lactation	pregnancy complications	NA	NA
686.2	PRS	NA	NA	NA	NA	NA	logistic	55565	87	55478	NA	NA	0	[Error: < 100 cases or controls]	NA	NA	Impetigo	dermatologic	NA	NA
686.3	PRS	NA	NA	NA	NA	NA	logistic	55543	65	55478	NA	NA	0	[Error: < 100 cases or controls]	NA	NA	Pilonidal cyst	dermatologic	NA	NA
686.4	PRS	NA	NA	NA	NA	NA	logistic	55528	50	55478	NA	NA	0	[Error: < 100 cases or controls]	NA	NA	Pyogenic granuloma	dermatologic	NA	NA
686.5	PRS	NA	NA	NA	NA	NA	logistic	55523	45	55478	NA	NA	0	[Error: < 100 cases or controls]	NA	NA	Pyoderma	dermatologic	NA	NA
687.3	PRS	NA	NA	NA	NA	NA	logistic	52110	22	52088	NA	NA	0	[Error: < 100 cases or controls]	NA	NA	Changes in skin texture	dermatologic	NA	NA
691.1	PRS	NA	NA	NA	NA	NA	logistic	56935	4	56931	NA	NA	0	[Error: < 100 cases or controls]	NA	NA	Ichthyosis congenita	dermatologic	NA	NA
691.3	PRS	NA	NA	NA	NA	NA	logistic	56963	32	56931	NA	NA	0	[Error: < 100 cases or controls]	NA	NA	Congenital pigmentary anomalies of skin	dermatologic	NA	NA
694.1	PRS	NA	NA	NA	NA	NA	logistic	56979	48	56931	NA	NA	0	[Error: < 100 cases or controls]	NA	NA	Vitiligo	dermatologic	NA	NA
694.3	PRS	NA	NA	NA	NA	NA	logistic	56945	14	56931	NA	NA	0	[Error: < 100 cases or controls]	NA	NA	Vascular disorders of skin	dermatologic	NA	NA
695.1	PRS	NA	NA	NA	NA	NA	logistic	56955	24	56931	NA	NA	0	[Error: < 100 cases or controls]	NA	NA	Toxic erythema	dermatologic	NA	NA
695.2	PRS	NA	NA	NA	NA	NA	logistic	56994	63	56931	NA	NA	0	[Error: < 100 cases or controls]	NA	NA	Bullous dermatoses	dermatologic	NA	NA
695.21	PRS	NA	NA	NA	NA	NA	logistic	56954	23	56931	NA	NA	0	[Error: < 100 cases or controls]	NA	NA	Dermatitis herpetiformis	dermatologic	NA	NA
695.22	PRS	NA	NA	NA	NA	NA	logistic	56966	35	56931	NA	NA	0	[Error: < 100 cases or controls]	NA	NA	Pemphigus and pemphigoid	dermatologic	NA	NA
695.81	PRS	NA	NA	NA	NA	NA	logistic	56976	45	56931	NA	NA	0	[Error: < 100 cases or controls]	NA	NA	Erythema nodosum	dermatologic	NA	NA
696.2	PRS	NA	NA	NA	NA	NA	logistic	56938	7	56931	NA	NA	0	[Error: < 100 cases or controls]	NA	NA	Parapsoriasis	dermatologic	NA	NA
696.3	PRS	NA	NA	NA	NA	NA	logistic	56945	14	56931	NA	NA	0	[Error: < 100 cases or controls]	NA	NA	Pityriasis	dermatologic	NA	NA
701.5	PRS	NA	NA	NA	NA	NA	logistic	59626	94	59532	NA	NA	0	[Error: < 100 cases or controls]	NA	NA	Abnormal granulation tissue	dermatologic	NA	NA
701.6	PRS	NA	NA	NA	NA	NA	logistic	59596	64	59532	NA	NA	0	[Error: < 100 cases or controls]	NA	NA	Acquired acanthosis nigricans	dermatologic	NA	NA
702.4	PRS	NA	NA	NA	NA	NA	logistic	54916	11	54905	NA	NA	0	[Error: < 100 cases or controls]	NA	NA	Degenerative skin disorders	dermatologic	NA	NA
704.11	PRS	NA	NA	NA	NA	NA	logistic	61832	72	61760	NA	NA	0	[Error: < 100 cases or controls]	NA	NA	Alopecia Areata	dermatologic	NA	NA
704.12	PRS	NA	NA	NA	NA	NA	logistic	61829	69	61760	NA	NA	0	[Error: < 100 cases or controls]	NA	NA	Telogen effluvium	dermatologic	NA	NA
705.3	PRS	NA	NA	NA	NA	NA	logistic	60022	99	59923	NA	NA	0	[Error: < 100 cases or controls]	NA	NA	Hidradenitis	dermatologic	NA	NA
706.3	PRS	NA	NA	NA	NA	NA	logistic	59925	2	59923	NA	NA	0	[Error: < 100 cases or controls]	NA	NA	Seborrhea	dermatologic	NA	NA
709.4	PRS	NA	NA	NA	NA	NA	logistic	56181	69	56112	NA	NA	0	[Error: < 100 cases or controls]	NA	NA	Polymyositis	dermatologic	NA	NA
710.2	PRS	NA	NA	NA	NA	NA	logistic	54965	4	54961	NA	NA	0	[Error: < 100 cases or controls]	NA	NA	Periostitis	musculoskeletal	NA	NA
710.3	PRS	NA	NA	NA	NA	NA	logistic	54963	2	54961	NA	NA	0	[Error: < 100 cases or controls]	NA	NA	Osteopathy resulting from poliomyelitis	musculoskeletal	NA	NA
711.2	PRS	NA	NA	NA	NA	NA	logistic	54980	19	54961	NA	NA	0	[Error: < 100 cases or controls]	NA	NA	Reiter's disease	musculoskeletal	NA	NA
711.3	PRS	NA	NA	NA	NA	NA	logistic	55007	46	54961	NA	NA	0	[Error: < 100 cases or controls]	NA	NA	Behcet's syndrome	musculoskeletal	NA	NA
715.3	PRS	NA	NA	NA	NA	NA	logistic	56483	54	56429	NA	NA	0	[Error: < 100 cases or controls]	NA	NA	Spinal enthesopathy	musculoskeletal	NA	NA
716.1	PRS	NA	NA	NA	NA	NA	logistic	54996	35	54961	NA	NA	0	[Error: < 100 cases or controls]	NA	NA	Unspecified polyarthropathy or polyarthritis	musculoskeletal	NA	NA
716.2	PRS	NA	NA	NA	NA	NA	logistic	54975	14	54961	NA	NA	0	[Error: < 100 cases or controls]	NA	NA	Unspecified monoarthritis	musculoskeletal	NA	NA
716.3	PRS	NA	NA	NA	NA	NA	logistic	54962	1	54961	NA	NA	0	[Error: < 100 cases or controls]	NA	NA	Kaschin-Beck disease	musculoskeletal	NA	NA
716.8	PRS	NA	NA	NA	NA	NA	logistic	54974	13	54961	NA	NA	0	[Error: < 100 cases or controls]	NA	NA	Palindromic rheumatism	musculoskeletal	NA	NA
721.8	PRS	NA	NA	NA	NA	NA	logistic	53351	28	53323	NA	NA	0	[Error: < 100 cases or controls]	NA	NA	Other allied disorders of spine	musculoskeletal	NA	NA
722.3	PRS	NA	NA	NA	NA	NA	logistic	53324	1	53323	NA	NA	0	[Error: < 100 cases or controls]	NA	NA	Schmorl's nodes	musculoskeletal	NA	NA
723.1	PRS	NA	NA	NA	NA	NA	logistic	53374	51	53323	NA	NA	0	[Error: < 100 cases or controls]	NA	NA	Torticollis	musculoskeletal	NA	NA
724.9	PRS	NA	NA	NA	NA	NA	logistic	53403	80	53323	NA	NA	0	[Error: < 100 cases or controls]	NA	NA	Other unspecified back disorders	musculoskeletal	NA	NA
727.5	PRS	NA	NA	NA	NA	NA	logistic	51299	99	51200	NA	NA	0	[Error: < 100 cases or controls]	NA	NA	Rupture of synovium	musculoskeletal	NA	NA
727.8	PRS	NA	NA	NA	NA	NA	logistic	51265	65	51200	NA	NA	0	[Error: < 100 cases or controls]	NA	NA	Plica syndrome	musculoskeletal	NA	NA
728.1	PRS	NA	NA	NA	NA	NA	logistic	51244	44	51200	NA	NA	0	[Error: < 100 cases or controls]	NA	NA	Muscular calcification and ossification	musculoskeletal	NA	NA
729.1	PRS	NA	NA	NA	NA	NA	logistic	51209	9	51200	NA	NA	0	[Error: < 100 cases or controls]	NA	NA	Rheumatism, unspecified and fibrositis	musculoskeletal	NA	NA
729.3	PRS	NA	NA	NA	NA	NA	logistic	51241	41	51200	NA	NA	0	[Error: < 100 cases or controls]	NA	NA	Panniculitis	musculoskeletal	NA	NA
729.7	PRS	NA	NA	NA	NA	NA	logistic	51231	31	51200	NA	NA	0	[Error: < 100 cases or controls]	NA	NA	Nontraumatic compartment syndrome	musculoskeletal	NA	NA
731	PRS	NA	NA	NA	NA	NA	logistic	54622	72	54550	NA	NA	0	[Error: < 100 cases or controls]	NA	NA	Osteitis deformans and osteopathies associated with other disorders classified elsewhere	musculoskeletal	NA	NA
731.1	PRS	NA	NA	NA	NA	NA	logistic	54564	14	54550	NA	NA	0	[Error: < 100 cases or controls]	NA	NA	Osteitis deformans [Paget's disease of bone]	musculoskeletal	NA	NA
732.1	PRS	NA	NA	NA	NA	NA	logistic	54617	67	54550	NA	NA	0	[Error: < 100 cases or controls]	NA	NA	Juvenile osteochondrosis	musculoskeletal	NA	NA
732.7	PRS	NA	NA	NA	NA	NA	logistic	54608	58	54550	NA	NA	0	[Error: < 100 cases or controls]	NA	NA	Osteochondritis dissecans	musculoskeletal	NA	NA
733.2	PRS	NA	NA	NA	NA	NA	logistic	54613	63	54550	NA	NA	0	[Error: < 100 cases or controls]	NA	NA	Cyst of bone	musculoskeletal	NA	NA
733.6	PRS	NA	NA	NA	NA	NA	logistic	54596	46	54550	NA	NA	0	[Error: < 100 cases or controls]	NA	NA	Costochondritis	musculoskeletal	NA	NA
733.9	PRS	NA	NA	NA	NA	NA	logistic	54589	39	54550	NA	NA	0	[Error: < 100 cases or controls]	NA	NA	Chondromalacia	musculoskeletal	NA	NA
735.22	PRS	NA	NA	NA	NA	NA	logistic	57994	27	57967	NA	NA	0	[Error: < 100 cases or controls]	NA	NA	Claw toe (acquired)	musculoskeletal	NA	NA
736.1	PRS	NA	NA	NA	NA	NA	logistic	57976	9	57967	NA	NA	0	[Error: < 100 cases or controls]	NA	NA	Acquired deformities of forearm	musculoskeletal	NA	NA
736.2	PRS	NA	NA	NA	NA	NA	logistic	58061	94	57967	NA	NA	0	[Error: < 100 cases or controls]	NA	NA	Acquired deformities of finger	musculoskeletal	NA	NA
736.3	PRS	NA	NA	NA	NA	NA	logistic	57990	23	57967	NA	NA	0	[Error: < 100 cases or controls]	NA	NA	Acquired deformities of hip	musculoskeletal	NA	NA
736.4	PRS	NA	NA	NA	NA	NA	logistic	58009	42	57967	NA	NA	0	[Error: < 100 cases or controls]	NA	NA	Genu valgum or varum (acquired)	musculoskeletal	NA	NA
736.5	PRS	NA	NA	NA	NA	NA	logistic	57977	10	57967	NA	NA	0	[Error: < 100 cases or controls]	NA	NA	Acquired deformities of knee	musculoskeletal	NA	NA
736.6	PRS	NA	NA	NA	NA	NA	logistic	58045	78	57967	NA	NA	0	[Error: < 100 cases or controls]	NA	NA	Unequal leg length (acquired)	musculoskeletal	NA	NA
737.2	PRS	NA	NA	NA	NA	NA	logistic	57969	2	57967	NA	NA	0	[Error: < 100 cases or controls]	NA	NA	Lordosis (acquired)	musculoskeletal	NA	NA
741.1	PRS	NA	NA	NA	NA	NA	logistic	55899	52	55847	NA	NA	0	[Error: < 100 cases or controls]	NA	NA	Ankylosis of joint	musculoskeletal	NA	NA
741.5	PRS	NA	NA	NA	NA	NA	logistic	55882	35	55847	NA	NA	0	[Error: < 100 cases or controls]	NA	NA	Hemarthrosis	musculoskeletal	NA	NA
741.6	PRS	NA	NA	NA	NA	NA	logistic	55869	22	55847	NA	NA	0	[Error: < 100 cases or controls]	NA	NA	Villonodular synovitis	musculoskeletal	NA	NA
742.1	PRS	NA	NA	NA	NA	NA	logistic	55877	30	55847	NA	NA	0	[Error: < 100 cases or controls]	NA	NA	Loose body in joint	musculoskeletal	NA	NA
742.2	PRS	NA	NA	NA	NA	NA	logistic	55927	80	55847	NA	NA	0	[Error: < 100 cases or controls]	NA	NA	Pathological, developmental or recurrent dislocation	musculoskeletal	NA	NA
742.8	PRS	NA	NA	NA	NA	NA	logistic	55868	21	55847	NA	NA	0	[Error: < 100 cases or controls]	NA	NA	Articular cartilage disorder	musculoskeletal	NA	NA
743.4	PRS	NA	NA	NA	NA	NA	logistic	55366	90	55276	NA	NA	0	[Error: < 100 cases or controls]	NA	NA	Stress fracture	musculoskeletal	NA	NA
749.1	PRS	NA	NA	NA	NA	NA	logistic	55265	58	55207	NA	NA	0	[Error: < 100 cases or controls]	NA	NA	Cleft palate	congenital anomalies	NA	NA
750.11	PRS	NA	NA	NA	NA	NA	logistic	62504	24	62480	NA	NA	0	[Error: < 100 cases or controls]	NA	NA	Esophageal atresia/tracheoesophageal fistula	congenital anomalies	NA	NA
750.13	PRS	NA	NA	NA	NA	NA	logistic	62548	68	62480	NA	NA	0	[Error: < 100 cases or controls]	NA	NA	Congenital anomalies of mouth/tongue	congenital anomalies	NA	NA
750.14	PRS	NA	NA	NA	NA	NA	logistic	62493	13	62480	NA	NA	0	[Error: < 100 cases or controls]	NA	NA	Congenital anomalies of esophagus	congenital anomalies	NA	NA
750.15	PRS	NA	NA	NA	NA	NA	logistic	62482	2	62480	NA	NA	0	[Error: < 100 cases or controls]	NA	NA	Congenital anomalies of stomach	congenital anomalies	NA	NA
750.22	PRS	NA	NA	NA	NA	NA	logistic	62577	97	62480	NA	NA	0	[Error: < 100 cases or controls]	NA	NA	Congenital anomaly of gallbladder, bile ducts, liver, pancreas	congenital anomalies	NA	NA
750.5	PRS	NA	NA	NA	NA	NA	logistic	62508	28	62480	NA	NA	0	[Error: < 100 cases or controls]	NA	NA	Congenital hypertrophic pyloric stenosis	congenital anomalies	NA	NA
751.11	PRS	NA	NA	NA	NA	NA	logistic	62546	66	62480	NA	NA	0	[Error: < 100 cases or controls]	NA	NA	Congenital anomalies of female genital organs	congenital anomalies	NA	NA
753.1	PRS	NA	NA	NA	NA	NA	logistic	64728	18	64710	NA	NA	0	[Error: < 100 cases or controls]	NA	NA	Congenital cataract and lens anomalies	congenital anomalies	NA	NA
753.2	PRS	NA	NA	NA	NA	NA	logistic	64758	48	64710	NA	NA	0	[Error: < 100 cases or controls]	NA	NA	Congenital anomalies of posterior segment of eye	congenital anomalies	NA	NA
754.1	PRS	NA	NA	NA	NA	NA	logistic	64107	22	64085	NA	NA	0	[Error: < 100 cases or controls]	NA	NA	Lumbosacral spondylolysis, congenital	congenital anomalies	NA	NA
754.2	PRS	NA	NA	NA	NA	NA	logistic	64171	86	64085	NA	NA	0	[Error: < 100 cases or controls]	NA	NA	Spondylolisthesis, congenital	congenital anomalies	NA	NA
755.3	PRS	NA	NA	NA	NA	NA	logistic	64120	35	64085	NA	NA	0	[Error: < 100 cases or controls]	NA	NA	Congenital anomaly of fingers/toes	congenital anomalies	NA	NA
755.4	PRS	NA	NA	NA	NA	NA	logistic	64128	43	64085	NA	NA	0	[Error: < 100 cases or controls]	NA	NA	Congenital anomalies of upper limb, including shoulder girdle	congenital anomalies	NA	NA
756.1	PRS	NA	NA	NA	NA	NA	logistic	64154	69	64085	NA	NA	0	[Error: < 100 cases or controls]	NA	NA	Congenital anomalies of abdominal wall; diaphram	congenital anomalies	NA	NA
756.2	PRS	NA	NA	NA	NA	NA	logistic	64162	77	64085	NA	NA	0	[Error: < 100 cases or controls]	NA	NA	Pectus and other congenital anomalies of ribs/sternum	congenital anomalies	NA	NA
756.21	PRS	NA	NA	NA	NA	NA	logistic	64137	52	64085	NA	NA	0	[Error: < 100 cases or controls]	NA	NA	Pectus excavatum	congenital anomalies	NA	NA
756.22	PRS	NA	NA	NA	NA	NA	logistic	64100	15	64085	NA	NA	0	[Error: < 100 cases or controls]	NA	NA	Pectus carinatum	congenital anomalies	NA	NA
756.3	PRS	NA	NA	NA	NA	NA	logistic	64170	85	64085	NA	NA	0	[Error: < 100 cases or controls]	NA	NA	Congenital anomalies of muscle, tendon, fascia, and connective tissue	congenital anomalies	NA	NA
756.5	PRS	NA	NA	NA	NA	NA	logistic	64142	57	64085	NA	NA	0	[Error: < 100 cases or controls]	NA	NA	Congenital osteodystrophies	congenital anomalies	NA	NA
757	PRS	NA	NA	NA	NA	NA	logistic	63817	37	63780	NA	NA	0	[Error: < 100 cases or controls]	NA	NA	Congenital anomalies of the integument	congenital anomalies	NA	NA
759.1	PRS	NA	NA	NA	NA	NA	logistic	63802	22	63780	NA	NA	0	[Error: < 100 cases or controls]	NA	NA	Anomalies of endocrine glands, congenital	congenital anomalies	NA	NA
767	PRS	NA	NA	NA	NA	NA	logistic	59065	43	59022	NA	NA	0	[Error: < 100 cases or controls]	NA	NA	Cervicocranial/Cervicobrachial syndrome	symptoms	NA	NA
769	PRS	NA	NA	NA	NA	NA	logistic	66228	65	66163	NA	NA	0	[Error: < 100 cases or controls]	NA	NA	Nonallopathic lesions NEC	symptoms	NA	NA
772.1	PRS	NA	NA	NA	NA	NA	logistic	58297	87	58210	NA	NA	0	[Error: < 100 cases or controls]	NA	NA	Muscular wasting and disuse atrophy	symptoms	NA	NA
781.1	PRS	NA	NA	NA	NA	NA	logistic	63610	27	63583	NA	NA	0	[Error: < 100 cases or controls]	NA	NA	Loss of height	symptoms	NA	NA
783.1	PRS	NA	NA	NA	NA	NA	logistic	51972	88	51884	NA	NA	0	[Error: < 100 cases or controls]	NA	NA	Postprocedural fever	symptoms	NA	NA
789.1	PRS	NA	NA	NA	NA	NA	logistic	49446	86	49360	NA	NA	0	[Error: < 100 cases or controls]	NA	NA	Persistent vomiting	symptoms	NA	NA
790	PRS	NA	NA	NA	NA	NA	logistic	63815	19	63796	NA	NA	0	[Error: < 100 cases or controls]	NA	NA	Nonspecific findings on examination of blood	symptoms	NA	NA
790.9	PRS	NA	NA	NA	NA	NA	logistic	63798	2	63796	NA	NA	0	[Error: < 100 cases or controls]	NA	NA	Abnormal arterial blood gases	symptoms	NA	NA
794	PRS	NA	NA	NA	NA	NA	logistic	66261	15	66246	NA	NA	0	[Error: < 100 cases or controls]	NA	NA	Abnormal results of other function studies (bladder, pancreas, placenta, spleen, etc)	symptoms	NA	NA
795	PRS	NA	NA	NA	NA	NA	logistic	66100	24	66076	NA	NA	0	[Error: < 100 cases or controls]	NA	NA	Other and nonspecific abnormal cytological, histological and immunological findings	symptoms	NA	NA
795.81	PRS	NA	NA	NA	NA	NA	logistic	66147	71	66076	NA	NA	0	[Error: < 100 cases or controls]	NA	NA	Elevated carcinoembryonic antigen [CEA]	symptoms	NA	NA
795.82	PRS	NA	NA	NA	NA	NA	logistic	66085	9	66076	NA	NA	0	[Error: < 100 cases or controls]	NA	NA	Elevated cancer antigen 125 [CA 125]	symptoms	NA	NA
816	PRS	NA	NA	NA	NA	NA	logistic	63863	38	63825	NA	NA	0	[Error: < 100 cases or controls]	NA	NA	Cerebral laceration and contusion	injuries & poisonings	NA	NA
817	PRS	NA	NA	NA	NA	NA	logistic	63920	95	63825	NA	NA	0	[Error: < 100 cases or controls]	NA	NA	Concussion	injuries & poisonings	NA	NA
823	PRS	NA	NA	NA	NA	NA	logistic	53820	1	53819	NA	NA	0	[Error: < 100 cases or controls]	NA	NA	Torus fracture	injuries & poisonings	NA	NA
840.1	PRS	NA	NA	NA	NA	NA	logistic	58479	68	58411	NA	NA	0	[Error: < 100 cases or controls]	NA	NA	Muscle/tendon sprain	injuries & poisonings	NA	NA
842	PRS	NA	NA	NA	NA	NA	logistic	58491	80	58411	NA	NA	0	[Error: < 100 cases or controls]	NA	NA	Other sprains and strains	injuries & poisonings	NA	NA
856	PRS	NA	NA	NA	NA	NA	logistic	57048	84	56964	NA	NA	0	[Error: < 100 cases or controls]	NA	NA	Vascular complications of surgery and medical procedures	injuries & poisonings	NA	NA
857	PRS	NA	NA	NA	NA	NA	logistic	57047	83	56964	NA	NA	0	[Error: < 100 cases or controls]	NA	NA	Mechanical complication of unspecified genitourinary device, implant, and graft	injuries & poisonings	NA	NA
870.1	PRS	NA	NA	NA	NA	NA	logistic	59066	48	59018	NA	NA	0	[Error: < 100 cases or controls]	NA	NA	Open wound or laceration of eye or eyelid	injuries & poisonings	NA	NA
870.2	PRS	NA	NA	NA	NA	NA	logistic	59032	14	59018	NA	NA	0	[Error: < 100 cases or controls]	NA	NA	Open wound of ear	injuries & poisonings	NA	NA
870.4	PRS	NA	NA	NA	NA	NA	logistic	59045	27	59018	NA	NA	0	[Error: < 100 cases or controls]	NA	NA	Open wound of nose and sinus	injuries & poisonings	NA	NA
870.5	PRS	NA	NA	NA	NA	NA	logistic	59077	59	59018	NA	NA	0	[Error: < 100 cases or controls]	NA	NA	Open wound of lip and mouth	injuries & poisonings	NA	NA
870.6	PRS	NA	NA	NA	NA	NA	logistic	59038	20	59018	NA	NA	0	[Error: < 100 cases or controls]	NA	NA	Open wound of neck	injuries & poisonings	NA	NA
870.8	PRS	NA	NA	NA	NA	NA	logistic	59032	14	59018	NA	NA	0	[Error: < 100 cases or controls]	NA	NA	Open wound of genital organs	injuries & poisonings	NA	NA
871.4	PRS	NA	NA	NA	NA	NA	logistic	59040	22	59018	NA	NA	0	[Error: < 100 cases or controls]	NA	NA	Open wound of toe(s)	injuries & poisonings	NA	NA
876	PRS	NA	NA	NA	NA	NA	logistic	59084	66	59018	NA	NA	0	[Error: < 100 cases or controls]	NA	NA	Posttraumatic wound infection not elsewhere classified	injuries & poisonings	NA	NA
905	PRS	NA	NA	NA	NA	NA	logistic	65487	11	65476	NA	NA	0	[Error: < 100 cases or controls]	NA	NA	Late effects of musculoskeletal and connective tissue injuries	injuries & poisonings	NA	NA
910	PRS	NA	NA	NA	NA	NA	logistic	66253	10	66243	NA	NA	0	[Error: < 100 cases or controls]	NA	NA	Superficial injury, infected	injuries & poisonings	NA	NA
911	PRS	NA	NA	NA	NA	NA	logistic	66178	29	66149	NA	NA	0	[Error: < 100 cases or controls]	NA	NA	Blister	injuries & poisonings	NA	NA
913	PRS	NA	NA	NA	NA	NA	logistic	64424	78	64346	NA	NA	0	[Error: < 100 cases or controls]	NA	NA	Toxic effect of venom	injuries & poisonings	NA	NA
931	PRS	NA	NA	NA	NA	NA	logistic	53295	58	53237	NA	NA	0	[Error: < 100 cases or controls]	NA	NA	Contact dermatitis and other eczema due to plants [except food]	dermatologic	NA	NA
938.1	PRS	NA	NA	NA	NA	NA	logistic	53257	20	53237	NA	NA	0	[Error: < 100 cases or controls]	NA	NA	Acute dermatitis due to solar radiation	dermatologic	NA	NA
939.1	PRS	NA	NA	NA	NA	NA	logistic	53244	7	53237	NA	NA	0	[Error: < 100 cases or controls]	NA	NA	Contact and allergic dermatitis of eyelid	dermatologic	NA	NA
941	PRS	NA	NA	NA	NA	NA	logistic	53291	54	53237	NA	NA	0	[Error: < 100 cases or controls]	NA	NA	Adverse reaction to serum or vaccine	injuries & poisonings	NA	NA
942	PRS	NA	NA	NA	NA	NA	logistic	53299	62	53237	NA	NA	0	[Error: < 100 cases or controls]	NA	NA	Infusion and transfusion reaction	injuries & poisonings	NA	NA
952	PRS	NA	NA	NA	NA	NA	logistic	66251	62	66189	NA	NA	0	[Error: < 100 cases or controls]	NA	NA	Spinal cord injury without evidence of spinal bone injury	injuries & poisonings	NA	NA
957	PRS	NA	NA	NA	NA	NA	logistic	66192	3	66189	NA	NA	0	[Error: < 100 cases or controls]	NA	NA	Injury to other and unspecified nerves	injuries & poisonings	NA	NA
960.1	PRS	NA	NA	NA	NA	NA	logistic	51468	3	51465	NA	NA	0	[Error: < 100 cases or controls]	NA	NA	Adverse effects of antibacterials (not penicillins)	injuries & poisonings	NA	NA
960.3	PRS	NA	NA	NA	NA	NA	logistic	51467	2	51465	NA	NA	0	[Error: < 100 cases or controls]	NA	NA	Poisoning by antifungal antibiotics	injuries & poisonings	NA	NA
961	PRS	NA	NA	NA	NA	NA	logistic	51559	94	51465	NA	NA	0	[Error: < 100 cases or controls]	NA	NA	Poisoning by other anti-infectives	injuries & poisonings	NA	NA
962.2	PRS	NA	NA	NA	NA	NA	logistic	51500	35	51465	NA	NA	0	[Error: < 100 cases or controls]	NA	NA	Insulins and antidiabetic agents causing adverse effects in therapeutic use	injuries & poisonings	NA	NA
962.3	PRS	NA	NA	NA	NA	NA	logistic	51472	7	51465	NA	NA	0	[Error: < 100 cases or controls]	NA	NA	Hormones and synthetic substitutes causing adverse effects in therapeutic use	injuries & poisonings	NA	NA
964	PRS	NA	NA	NA	NA	NA	logistic	51556	91	51465	NA	NA	0	[Error: < 100 cases or controls]	NA	NA	Poisoning by agents primarily affecting blood constituents	injuries & poisonings	NA	NA
964.1	PRS	NA	NA	NA	NA	NA	logistic	51552	87	51465	NA	NA	0	[Error: < 100 cases or controls]	NA	NA	Anticoagulants causing adverse effects	injuries & poisonings	NA	NA
965.2	PRS	NA	NA	NA	NA	NA	logistic	51467	2	51465	NA	NA	0	[Error: < 100 cases or controls]	NA	NA	Antirheumatics causing adverse effects in therapeutic use	injuries & poisonings	NA	NA
965.3	PRS	NA	NA	NA	NA	NA	logistic	51481	16	51465	NA	NA	0	[Error: < 100 cases or controls]	NA	NA	Salicylates causing adverse effects in therapeutic use	injuries & poisonings	NA	NA
966	PRS	NA	NA	NA	NA	NA	logistic	51497	32	51465	NA	NA	0	[Error: < 100 cases or controls]	NA	NA	Poisoning by anticonvulsants and anti-Parkinsonism drugs	injuries & poisonings	NA	NA
971	PRS	NA	NA	NA	NA	NA	logistic	51471	6	51465	NA	NA	0	[Error: < 100 cases or controls]	NA	NA	Poisoning by drugs primarily affecting the autonomic nervous system	injuries & poisonings	NA	NA
972.1	PRS	NA	NA	NA	NA	NA	logistic	51485	20	51465	NA	NA	0	[Error: < 100 cases or controls]	NA	NA	Cardiac rhythm regulators causing adverse effects in therapeutic use	injuries & poisonings	NA	NA
972.2	PRS	NA	NA	NA	NA	NA	NA	51465	NA	NA	NA	NA	0	[Error: non-varying phenotype or genotype]	NA	NA	Antilipemic and antiarteriosclerotic drugs causing adverse effects in therapeutic use	injuries & poisonings	NA	NA
972.6	PRS	NA	NA	NA	NA	NA	logistic	51478	13	51465	NA	NA	0	[Error: < 100 cases or controls]	NA	NA	Antihypertensive agents causing adverse effects	injuries & poisonings	NA	NA
973	PRS	NA	NA	NA	NA	NA	logistic	51475	10	51465	NA	NA	0	[Error: < 100 cases or controls]	NA	NA	Poisoning by agents primarily affecting the gastrointestinal system	injuries & poisonings	NA	NA
974	PRS	NA	NA	NA	NA	NA	logistic	51538	73	51465	NA	NA	0	[Error: < 100 cases or controls]	NA	NA	Poisoning by water, mineral, and uric acid metabolism drugs	injuries & poisonings	NA	NA
975	PRS	NA	NA	NA	NA	NA	logistic	51478	13	51465	NA	NA	0	[Error: < 100 cases or controls]	NA	NA	Poisoning by agents primarily acting on the smooth and skeletal muscles and respiratory system	injuries & poisonings	NA	NA
976	PRS	NA	NA	NA	NA	NA	logistic	51471	6	51465	NA	NA	0	[Error: < 100 cases or controls]	NA	NA	Poisoning by agents primarily affecting skin & mucous membrane, ophthalmological, otorhinolaryngological, & dental drugs	injuries & poisonings	NA	NA
981	PRS	NA	NA	NA	NA	NA	logistic	65984	5	65979	NA	NA	0	[Error: < 100 cases or controls]	NA	NA	Toxic effect of (non-ethyl) alcohol and petroleum and other solvents	injuries & poisonings	NA	NA
983	PRS	NA	NA	NA	NA	NA	logistic	65982	3	65979	NA	NA	0	[Error: < 100 cases or controls]	NA	NA	Toxic effect of corrosive aromatics, acids, and caustic alkalis	injuries & poisonings	NA	NA
984	PRS	NA	NA	NA	NA	NA	logistic	65982	3	65979	NA	NA	0	[Error: < 100 cases or controls]	NA	NA	Toxic effect of lead and its compounds (including fumes)	injuries & poisonings	NA	NA
985	PRS	NA	NA	NA	NA	NA	logistic	65991	12	65979	NA	NA	0	[Error: < 100 cases or controls]	NA	NA	Toxic effect of other metals	injuries & poisonings	NA	NA
986	PRS	NA	NA	NA	NA	NA	logistic	65983	4	65979	NA	NA	0	[Error: < 100 cases or controls]	NA	NA	Toxic effect of carbon monoxide	injuries & poisonings	NA	NA
987	PRS	NA	NA	NA	NA	NA	logistic	65986	7	65979	NA	NA	0	[Error: < 100 cases or controls]	NA	NA	Toxic effect of other gases, fumes, or vapors	injuries & poisonings	NA	NA
988	PRS	NA	NA	NA	NA	NA	logistic	65985	6	65979	NA	NA	0	[Error: < 100 cases or controls]	NA	NA	Toxic effect of noxious substances eaten as food	injuries & poisonings	NA	NA
989	PRS	NA	NA	NA	NA	NA	logistic	66008	29	65979	NA	NA	0	[Error: < 100 cases or controls]	NA	NA	Toxic effect of other substances, chiefly nonmedicinal as to source	injuries & poisonings	NA	NA
512.3	PRS	NA	NA	NA	NA	NA	NA	35291	NA	NA	NA	NA	0	[Error: non-varying phenotype or genotype]	NA	NA	Abnormal chest sounds	respiratory	NA	NA
598.4	PRS	NA	NA	NA	NA	NA	NA	65447	NA	NA	NA	NA	0	[Error: non-varying phenotype or genotype]	NA	NA	Other cells and casts in urine	genitourinary	NA	NA

### Sheet: EUR Combined - BMI Adj
outcome	predictor	adjustment	beta	SE	OR	p	type	n_total	n_cases	n_controls	HWE_p	allele_freq	n_no_snp	note	bonferroni	fdr	description	group	lower	upper
642	PRS	NA	-0.207245	0.0520987	0.812821	6.95182e-05	logistic	62703	509	62194	NA	NA	0		FALSE	FALSE	Hypertension complicating pregnancy, childbirth, and the puerperium	pregnancy complications	0.733918	0.900206
525.1	PRS	NA	-0.315438	0.0859213	0.72947	0.00024138	logistic	58043	178	57865	NA	NA	0		FALSE	FALSE	Loss of teeth or edentulism	digestive	0.61641	0.863267
250.2	PRS	NA	0.0494122	0.0142728	1.05065	0.000536196	logistic	57166	8734	48432	NA	NA	0		FALSE	FALSE	Type 2 diabetes	endocrine/metabolic	1.02167	1.08046
613.1	PRS	NA	0.275782	0.0811404	1.31756	0.000676752	logistic	59752	197	59555	NA	NA	0		FALSE	FALSE	Inflammatory disease of breast	genitourinary	1.12384	1.54468
250	PRS	NA	0.0461187	0.0138407	1.0472	0.000861881	logistic	57589	9157	48432	NA	NA	0		FALSE	FALSE	Diabetes mellitus	endocrine/metabolic	1.01917	1.076
695.4	PRS	NA	-0.129571	0.0391368	0.878472	0.000930568	logistic	53344	863	52481	NA	NA	0		FALSE	FALSE	Lupus (localized and systemic)	dermatologic	0.813606	0.94851
580	PRS	NA	-0.120391	0.0382999	0.886574	0.00167009	logistic	48292	907	47385	NA	NA	0		FALSE	FALSE	Nephritis; nephrosis; renal sclerosis	genitourinary	0.822457	0.955688
401.21	PRS	NA	0.078487	0.0256592	1.08165	0.00222208	logistic	35932	2682	33250	NA	NA	0		FALSE	FALSE	Hypertensive heart disease	circulatory system	1.0286	1.13744
255.11	PRS	NA	-0.337505	0.113951	0.713548	0.00305795	logistic	54371	101	54270	NA	NA	0		FALSE	FALSE	Cushing's syndrome	endocrine/metabolic	0.570724	0.892114
695.42	PRS	NA	-0.118666	0.0400911	0.888104	0.00307719	logistic	53302	821	52481	NA	NA	0		FALSE	FALSE	Systemic lupus erythematosus	dermatologic	0.82099	0.960705
367	PRS	NA	-0.0714661	0.0245099	0.931028	0.00354766	logistic	60200	2267	57933	NA	NA	0		FALSE	FALSE	Disorders of refraction and accommodation; blindness and low vision	sense organs	0.887359	0.976845
256.4	PRS	NA	0.15923	0.0595099	1.17261	0.00745771	logistic	54667	397	54270	NA	NA	0		FALSE	FALSE	Polycystic ovaries	endocrine/metabolic	1.04351	1.31768
840	PRS	NA	-0.068586	0.0256548	0.933713	0.00750838	logistic	57316	2049	55267	NA	NA	0		FALSE	FALSE	Sprains and strains	injuries & poisonings	0.887924	0.981864
695.41	PRS	NA	-0.265222	0.100293	0.767036	0.0081822	logistic	52611	130	52481	NA	NA	0		FALSE	FALSE	Cutaneous lupus erythematosus	dermatologic	0.630151	0.933657
184.1	PRS	NA	-0.137994	0.0534532	0.871104	0.00983462	logistic	57394	465	56929	NA	NA	0		FALSE	FALSE	Malignant neoplasm of ovary and other uterine adnexa	neoplasms	0.784458	0.96732
642.1	PRS	NA	-0.179251	0.0703828	0.835896	0.0108717	logistic	62465	271	62194	NA	NA	0		FALSE	FALSE	Preeclampsia and eclampsia	pregnancy complications	0.728184	0.959541
695	PRS	NA	-0.0655992	0.0257813	0.936506	0.010945	logistic	55833	2030	53803	NA	NA	0		FALSE	FALSE	Erythematous conditions	dermatologic	0.890359	0.985045
389.2	PRS	NA	-0.122928	0.0484617	0.884327	0.0111932	logistic	56097	567	55530	NA	NA	0		FALSE	FALSE	Conductive hearing loss	sense organs	0.804195	0.972443
369.5	PRS	NA	-0.143206	0.0587487	0.866575	0.0147848	logistic	54993	381	54612	NA	NA	0		FALSE	FALSE	Conjunctivitis, infectious	sense organs	0.772322	0.972331
333	PRS	NA	-0.0826154	0.0340502	0.920705	0.0152545	logistic	49556	1152	48404	NA	NA	0		FALSE	FALSE	Extrapyramidal disease and abnormal movement disorders	neurological	0.861264	0.984248
411.4	PRS	NA	0.036835	0.0151866	1.03752	0.0152876	logistic	55848	8730	47118	NA	NA	0		FALSE	FALSE	Coronary atherosclerosis	circulatory system	1.00709	1.06887
430.3	PRS	NA	0.159913	0.0669663	1.17341	0.0169418	logistic	53351	291	53060	NA	NA	0		FALSE	FALSE	Subdural hemorrhage	circulatory system	1.02907	1.33799
578.9	PRS	NA	-0.072093	0.0305244	0.930444	0.0181855	logistic	51281	1445	49836	NA	NA	0		FALSE	FALSE	Hemorrhage of gastrointestinal tract	digestive	0.87641	0.98781
367.9	PRS	NA	-0.141603	0.0602926	0.867966	0.0188442	logistic	58293	360	57933	NA	NA	0		FALSE	FALSE	Blindness and low vision	sense organs	0.771224	0.976843
585.34	PRS	NA	-0.0785122	0.0334867	0.924491	0.0190485	logistic	48593	1208	47385	NA	NA	0		FALSE	FALSE	Chronic Kidney Disease, Stage IV	genitourinary	0.865761	0.987204
280.1	PRS	NA	0.0538849	0.023315	1.05536	0.0208235	logistic	43765	2566	41199	NA	NA	0		FALSE	FALSE	Iron deficiency anemias, unspecified or not due to blood loss	hematopoietic	1.00822	1.10471
739	PRS	NA	-0.140832	0.0613999	0.868635	0.0218084	logistic	55195	349	54846	NA	NA	0		FALSE	FALSE	Contracture of joint	musculoskeletal	0.770145	0.97972
594.3	PRS	NA	-0.101428	0.0443643	0.903546	0.0222391	logistic	58051	668	57383	NA	NA	0		FALSE	FALSE	Calculus of ureter	genitourinary	0.828298	0.98563
280	PRS	NA	0.0494238	0.0216807	1.05067	0.0226301	logistic	44201	3002	41199	NA	NA	0		FALSE	FALSE	Iron deficiency anemias	hematopoietic	1.00695	1.09627
580.3	PRS	NA	-0.110493	0.0487684	0.895393	0.0234716	logistic	47940	555	47385	NA	NA	0		FALSE	FALSE	Nephritis and nephropathy without mention of glomerulonephritis	genitourinary	0.813769	0.985203
705.1	PRS	NA	0.242622	0.108527	1.27459	0.0253785	logistic	56793	108	56685	NA	NA	0		FALSE	FALSE	Dyshidrosis	dermatologic	1.03036	1.5767
588	PRS	NA	-0.078573	0.0354842	0.924435	0.0268073	logistic	48446	1061	47385	NA	NA	0		FALSE	FALSE	Disorders resulting from impaired renal function	genitourinary	0.862326	0.991017
426.21	PRS	NA	0.179233	0.0811849	1.1963	0.0272641	logistic	39851	195	39656	NA	NA	0		FALSE	FALSE	First degree AV block	circulatory system	1.02031	1.40264
184	PRS	NA	-0.10419	0.0472041	0.901054	0.0272989	logistic	57528	599	56929	NA	NA	0		FALSE	FALSE	Cancer of other female genital organs	neoplasms	0.821429	0.988398
355.1	PRS	NA	-0.0817311	0.0370945	0.92152	0.0275721	logistic	55636	965	54671	NA	NA	0		FALSE	FALSE	Chronic pain syndrome	neurological	0.856898	0.991015
367.1	PRS	NA	-0.0656493	0.0299373	0.936459	0.0283152	logistic	59435	1502	57933	NA	NA	0		FALSE	FALSE	Myopia	sense organs	0.883091	0.993052
701.1	PRS	NA	0.24134	0.110625	1.27295	0.0291388	logistic	56448	105	56343	NA	NA	0		FALSE	FALSE	Keratoderma, acquired	dermatologic	1.02482	1.58117
256	PRS	NA	0.112196	0.051569	1.11873	0.0295821	logistic	54779	509	54270	NA	NA	0		FALSE	FALSE	Ovarian dysfunction	endocrine/metabolic	1.01118	1.23772
246.7	PRS	NA	0.24475	0.114583	1.2773	0.0326798	logistic	50438	100	50338	NA	NA	0		FALSE	FALSE	Abnormal results of function study of thyroid	endocrine/metabolic	1.02037	1.59893
619.4	PRS	NA	0.149742	0.0703745	1.16153	0.033355	logistic	59598	263	59335	NA	NA	0		FALSE	FALSE	Noninflammatory disorders of vagina	genitourinary	1.01188	1.33333
184.11	PRS	NA	-0.124046	0.0583274	0.883339	0.033443	logistic	57318	389	56929	NA	NA	0		FALSE	FALSE	Malignant neoplasm of ovary	neoplasms	0.787913	0.990323
250.13	PRS	NA	-0.16591	0.0784237	0.847123	0.0343828	logistic	48646	214	48432	NA	NA	0		FALSE	FALSE	Type 1 diabetes with ophthalmic manifestations	endocrine/metabolic	0.726425	0.987875
351	PRS	NA	-0.0493463	0.0233659	0.951851	0.0346955	logistic	57174	2503	54671	NA	NA	0		FALSE	FALSE	Other peripheral nerve disorders	neurological	0.909243	0.996457
425.12	PRS	NA	0.215782	0.10251	1.24083	0.0352918	logistic	57273	124	57149	NA	NA	0		FALSE	FALSE	Other hypertrophic cardiomyopathy	circulatory system	1.01497	1.51695
560.1	PRS	NA	-0.0795654	0.0378768	0.923518	0.0356731	logistic	43664	927	42737	NA	NA	0		FALSE	FALSE	Paralytic ileus	digestive	0.85744	0.994687
401	PRS	NA	0.0242682	0.0116712	1.02457	0.0375871	logistic	57169	23919	33250	NA	NA	0		FALSE	FALSE	Hypertension	circulatory system	1.00139	1.04827
411	PRS	NA	0.0301723	0.0145279	1.03063	0.0378149	logistic	56704	9586	47118	NA	NA	0		FALSE	FALSE	Ischemic Heart Disease	circulatory system	1.0017	1.0604
217.1	PRS	NA	-0.169305	0.081561	0.844252	0.0379121	logistic	56261	196	56065	NA	NA	0		FALSE	FALSE	Nevus, non-neoplastic	neoplasms	0.719525	0.990599
345.3	PRS	NA	0.0461932	0.02247	1.04728	0.0398043	logistic	51170	2766	48404	NA	NA	0		FALSE	FALSE	Convulsions	neurological	1.00215	1.09443
364.5	PRS	NA	-0.203582	0.099121	0.815803	0.0399882	logistic	57463	133	57330	NA	NA	0		FALSE	FALSE	Corneal dystrophy	sense organs	0.671757	0.990739
255.1	PRS	NA	-0.161459	0.0787461	0.850902	0.0403285	logistic	54481	211	54270	NA	NA	0		FALSE	FALSE	Adrenal hyperfunction	endocrine/metabolic	0.729205	0.992909
588.1	PRS	NA	-0.0803734	0.0395844	0.922772	0.0423125	logistic	48234	849	47385	NA	NA	0		FALSE	FALSE	Renal osteodystrophy	genitourinary	0.853885	0.997216
750.1	PRS	NA	0.214363	0.105779	1.23907	0.042713	logistic	59363	116	59247	NA	NA	0		FALSE	FALSE	Upper gastrointestinal congenital anomalies	congenital anomalies	1.00706	1.52454
560	PRS	NA	-0.0523524	0.0258816	0.948994	0.0430973	logistic	44777	2040	42737	NA	NA	0		FALSE	FALSE	Intestinal obstruction without mention of hernia	digestive	0.902054	0.998377
250.3	PRS	NA	0.0458419	0.0227907	1.04691	0.0442801	logistic	51178	2746	48432	NA	NA	0		FALSE	FALSE	Insulin pump user	endocrine/metabolic	1.00117	1.09473
564.1	PRS	NA	-0.0619481	0.030913	0.939932	0.0450756	logistic	44147	1410	42737	NA	NA	0		FALSE	FALSE	Irritable Bowel Syndrome	digestive	0.884673	0.998642
596.5	PRS	NA	0.0682043	0.0340743	1.07058	0.0453242	logistic	57830	1140	56690	NA	NA	0		FALSE	FALSE	Functional disorders of bladder	genitourinary	1.00142	1.14453
395.2	PRS	NA	0.0479356	0.0240256	1.0491	0.0460227	logistic	53850	2451	51399	NA	NA	0		FALSE	FALSE	Nonrheumatic aortic valve disorders	circulatory system	1.00085	1.09969
343	PRS	NA	0.113039	0.0568662	1.11968	0.0468321	logistic	48820	416	48404	NA	NA	0		FALSE	FALSE	Infantile cerebral palsy	neurological	1.00158	1.25169
250.24	PRS	NA	0.0552566	0.027864	1.05681	0.0473582	logistic	50312	1880	48432	NA	NA	0		FALSE	FALSE	Type 2 diabetes with neurological manifestations	endocrine/metabolic	1.00064	1.11613
649	PRS	NA	-0.0754977	0.0381272	0.927282	0.0476863	logistic	61621	998	60623	NA	NA	0		FALSE	FALSE	Other conditions or status of the mother complicating pregnancy, childbirth, or the puerperium	pregnancy complications	0.860513	0.999232
854	PRS	NA	0.0772469	0.0394538	1.08031	0.0502408	logistic	54798	845	53953	NA	NA	0		FALSE	FALSE	Complications of cardiac/vascular device, implant, and graft	injuries & poisonings	0.999917	1.16716
495	PRS	NA	-0.0376779	0.0194654	0.963023	0.0529126	logistic	53200	3700	49500	NA	NA	0		FALSE	FALSE	Asthma	respiratory	0.926974	1.00047
288.11	PRS	NA	-0.0555755	0.0288203	0.945941	0.053812	logistic	48444	1611	46833	NA	NA	0		FALSE	FALSE	Neutropenia	hematopoietic	0.893988	1.00091
318	PRS	NA	0.0300891	0.0156385	1.03055	0.0543495	logistic	54897	6093	48804	NA	NA	0		FALSE	FALSE	Tobacco use disorder	mental disorders	0.999438	1.06262
250.6	PRS	NA	0.0589599	0.0306488	1.06073	0.0543889	logistic	49931	1499	48432	NA	NA	0		FALSE	FALSE	Polyneuropathy in diabetes	endocrine/metabolic	0.998889	1.12641
573.6	PRS	NA	-0.125248	0.0654708	0.882278	0.0557432	logistic	50617	306	50311	NA	NA	0		FALSE	FALSE	Nonspecific elevation of levels of transaminase or lactic acid dehydrogenase [LDH]	digestive	0.776025	1.00308
269	PRS	NA	-0.0635248	0.0333003	0.938451	0.0564384	logistic	60396	1196	59200	NA	NA	0		FALSE	FALSE	Proteinuria	endocrine/metabolic	0.879156	1.00175
174.3	PRS	NA	-0.200095	0.105234	0.818653	0.0572473	logistic	55985	118	55867	NA	NA	0		FALSE	FALSE	Neoplasm of uncertain behavior of breast	neoplasms	0.666074	1.00618
338.1	PRS	NA	-0.0300364	0.0158113	0.97041	0.0574757	logistic	54880	5882	48998	NA	NA	0		FALSE	FALSE	Acute pain	neurological	0.940798	1.00095
418.1	PRS	NA	-0.0728152	0.0384005	0.929773	0.0579333	logistic	42353	903	41450	NA	NA	0		FALSE	FALSE	Precordial pain	circulatory system	0.862362	1.00245
636.1	PRS	NA	0.109373	0.0578293	1.11558	0.0585837	logistic	60770	404	60366	NA	NA	0		FALSE	FALSE	Threatened premature labor	pregnancy complications	0.996035	1.24947
385	PRS	NA	-0.175503	0.0928262	0.839035	0.0586698	logistic	55049	151	54898	NA	NA	0		FALSE	FALSE	Other disorders of middle ear and mastoid	sense organs	0.699463	1.00646
593.1	PRS	NA	0.0889266	0.0470928	1.093	0.0589824	logistic	47455	588	46867	NA	NA	0		FALSE	FALSE	Gross hematuria	genitourinary	0.99663	1.19869
275.1	PRS	NA	-0.151057	0.0801219	0.859799	0.0593836	logistic	56129	203	55926	NA	NA	0		FALSE	FALSE	Disorders of iron metabolism	hematopoietic	0.734845	1.006
588.2	PRS	NA	-0.123621	0.0656261	0.883714	0.0596027	logistic	47689	304	47385	NA	NA	0		FALSE	FALSE	Secondary hyperparathyroidism (of renal origin)	genitourinary	0.777052	1.00502
627.2	PRS	NA	-0.0482502	0.0256484	0.952895	0.059942	logistic	54551	2214	52337	NA	NA	0		FALSE	FALSE	Symptomatic menopause	genitourinary	0.906177	1.00202
260.1	PRS	NA	0.163941	0.0871929	1.17814	0.0600793	logistic	45206	185	45021	NA	NA	0		FALSE	FALSE	Cachexia	endocrine/metabolic	0.993067	1.39772
187.2	PRS	NA	-0.205758	0.109557	0.81403	0.0603677	logistic	60776	109	60667	NA	NA	0		FALSE	FALSE	Malignant neoplasm of testis	neoplasms	0.656725	1.00901
446.4	PRS	NA	0.180518	0.0962633	1.19784	0.0607575	logistic	52128	140	51988	NA	NA	0		FALSE	FALSE	Wegener's granulomatosis	circulatory system	0.991875	1.44657
525	PRS	NA	-0.124776	0.0665397	0.882695	0.0607639	logistic	58160	295	57865	NA	NA	0		FALSE	FALSE	Other diseases of the teeth and supporting structures	digestive	0.774766	1.00566
459.1	PRS	NA	-0.15699	0.0839829	0.854712	0.0615793	logistic	51728	185	51543	NA	NA	0		FALSE	FALSE	Hemorrhage NOS	circulatory system	0.724991	1.00765
401.1	PRS	NA	0.0219584	0.0117505	1.0222	0.0616618	logistic	56775	23525	33250	NA	NA	0		FALSE	FALSE	Essential hypertension	circulatory system	0.998928	1.04602
210	PRS	NA	-0.160556	0.0860731	0.85167	0.0621336	logistic	61195	175	61020	NA	NA	0		FALSE	FALSE	Benign neoplasm of lip, oral cavity, and pharynx	neoplasms	0.719457	1.00818
527	PRS	NA	0.0908708	0.0487682	1.09513	0.0624173	logistic	59351	550	58801	NA	NA	0		FALSE	FALSE	Diseases of the salivary glands	digestive	0.995296	1.20497
427.8	PRS	NA	0.0581404	0.0314538	1.05986	0.0645385	logistic	41121	1465	39656	NA	NA	0		FALSE	FALSE	Sinoatrial node dysfunction (Bradycardia)	circulatory system	0.996497	1.12726
250.12	PRS	NA	-0.12904	0.0699882	0.878939	0.0652218	logistic	48701	269	48432	NA	NA	0		FALSE	FALSE	Type 1 diabetes with renal manifestations	endocrine/metabolic	0.766273	1.00817
385.3	PRS	NA	-0.192351	0.104983	0.825017	0.0669213	logistic	55016	118	54898	NA	NA	0		FALSE	FALSE	Cholesteatoma	sense organs	0.671582	1.01351
352.1	PRS	NA	0.108263	0.0596664	1.11434	0.0696058	logistic	55037	366	54671	NA	NA	0		FALSE	FALSE	Trigeminal nerve disorders [CN5]	neurological	0.991354	1.25258
172.21	PRS	NA	-0.0684524	0.0378795	0.933838	0.0707456	logistic	54184	937	53247	NA	NA	0		FALSE	FALSE	Basal cell carcinoma	neoplasms	0.867017	1.00581
220	PRS	NA	-0.153102	0.0852715	0.858042	0.07258	logistic	55105	180	54925	NA	NA	0		FALSE	FALSE	Benign neoplasm of ovary	neoplasms	0.725979	1.01413
701.3	PRS	NA	-0.183376	0.102514	0.832455	0.0736493	logistic	56468	125	56343	NA	NA	0		FALSE	FALSE	Circumscribed scleroderma	dermatologic	0.680924	1.01771
251	PRS	NA	-0.116983	0.065427	0.8896	0.0737774	logistic	54574	304	54270	NA	NA	0		FALSE	FALSE	Other disorders of pancreatic internal secretion	endocrine/metabolic	0.782533	1.01132
580.1	PRS	NA	-0.120219	0.0673095	0.886726	0.0740885	logistic	47676	291	47385	NA	NA	0		FALSE	FALSE	Glomerulonephritis	genitourinary	0.777131	1.01178
761	PRS	NA	-0.0331795	0.0186013	0.967365	0.0744688	logistic	59175	4058	55117	NA	NA	0		FALSE	FALSE	Cervicalgia	symptoms	0.932731	1.00328
705	PRS	NA	0.13983	0.0785203	1.15008	0.0749422	logistic	56895	210	56685	NA	NA	0		FALSE	FALSE	Disorders of sweat glands	dermatologic	0.986029	1.34142
338	PRS	NA	-0.0247122	0.0139085	0.975591	0.0756053	logistic	56910	7912	48998	NA	NA	0		FALSE	FALSE	Pain	neurological	0.949355	1.00255
194	PRS	NA	0.189603	0.10684	1.20877	0.0759568	logistic	61110	114	60996	NA	NA	0		FALSE	FALSE	Cancer of other endocrine glands	neoplasms	0.980391	1.49035
335	PRS	NA	-0.0599255	0.03382	0.941835	0.0764121	logistic	49570	1166	48404	NA	NA	0		FALSE	FALSE	Multiple sclerosis	neurological	0.881427	1.00638
204.12	PRS	NA	-0.147777	0.0839736	0.862623	0.0784408	logistic	60269	184	60085	NA	NA	0		FALSE	FALSE	Lymphoid leukemia, chronic	neoplasms	0.731714	1.01695
303.4	PRS	NA	-0.123733	0.0703771	0.883616	0.0787234	logistic	39044	266	38778	NA	NA	0		FALSE	FALSE	Somatoform disorder	mental disorders	0.769764	1.01431
411.3	PRS	NA	0.0488556	0.0277952	1.05007	0.0787985	logistic	48956	1838	47118	NA	NA	0		FALSE	FALSE	Angina pectoris	circulatory system	0.994393	1.10886
727.4	PRS	NA	-0.108173	0.061563	0.897472	0.0788989	logistic	48571	345	48226	NA	NA	0		FALSE	FALSE	Ganglion and cyst of synovium, tendon, and bursa	musculoskeletal	0.795459	1.01257
430	PRS	NA	0.0657032	0.0374801	1.06791	0.079599	logistic	54002	942	53060	NA	NA	0		FALSE	FALSE	Intracranial hemorrhage	circulatory system	0.992272	1.14931
742.9	PRS	NA	-0.0853346	0.0487805	0.918205	0.0802288	logistic	53314	551	52763	NA	NA	0		FALSE	FALSE	Other derangement of joint	musculoskeletal	0.834482	1.01033
578.2	PRS	NA	0.0469067	0.0269428	1.04802	0.0816887	logistic	51689	1853	49836	NA	NA	0		FALSE	FALSE	Blood in stool	digestive	0.994116	1.10486
763	PRS	NA	-0.0474287	0.0272429	0.953678	0.0816914	logistic	57626	1819	55807	NA	NA	0		FALSE	FALSE	Thoracic or lumbosacral neuritis or radiculitis, unspecified	symptoms	0.904091	1.00599
386.9	PRS	NA	-0.0335649	0.019283	0.966992	0.0817452	logistic	57540	3853	53687	NA	NA	0		FALSE	FALSE	Dizziness and giddiness (Light-headedness and vertigo)	sense organs	0.931127	1.00424
681.2	PRS	NA	0.10316	0.0592735	1.10867	0.0817869	logistic	52770	369	52401	NA	NA	0		FALSE	FALSE	Cellulitis and abscess of face/neck	dermatologic	0.987069	1.24525
70.4	PRS	NA	-0.118325	0.0681501	0.888407	0.0825208	logistic	51416	283	51133	NA	NA	0		FALSE	FALSE	Chronic hepatitis	infectious diseases	0.777323	1.01537
596	PRS	NA	0.05066	0.0292931	1.05197	0.0837342	logistic	58244	1554	56690	NA	NA	0		FALSE	FALSE	Other disorders of bladder	genitourinary	0.993268	1.11413
296.1	PRS	NA	0.0511114	0.0296616	1.05244	0.0848613	logistic	40318	1540	38778	NA	NA	0		FALSE	FALSE	Bipolar	mental disorders	0.992999	1.11544
705.8	PRS	NA	-0.135963	0.0800571	0.872875	0.0894454	logistic	56888	203	56685	NA	NA	0		FALSE	FALSE	Hyperhidrosis	dermatologic	0.746115	1.02117
284.1	PRS	NA	-0.0581943	0.0342786	0.943467	0.089567	logistic	42339	1140	41199	NA	NA	0		FALSE	FALSE	Pancytopenia	hematopoietic	0.882161	1.00903
527.2	PRS	NA	0.183796	0.108389	1.20177	0.0899421	logistic	58911	110	58801	NA	NA	0		FALSE	FALSE	Sialoadenitis	digestive	0.971759	1.48623
415.21	PRS	NA	0.0970453	0.0573191	1.10191	0.0904421	logistic	51934	396	51538	NA	NA	0		FALSE	FALSE	Primary pulmonary hypertension	circulatory system	0.984816	1.23293
428.2	PRS	NA	0.047499	0.0281227	1.04865	0.0912208	logistic	53055	1732	51323	NA	NA	0		FALSE	FALSE	Heart failure NOS	circulatory system	0.992408	1.10807
244	PRS	NA	-0.0247512	0.0146719	0.975553	0.0916074	logistic	57593	7255	50338	NA	NA	0		FALSE	FALSE	Hypothyroidism	endocrine/metabolic	0.947898	1.00401
327.71	PRS	NA	-0.0697474	0.041398	0.932629	0.0920267	logistic	48777	767	48010	NA	NA	0		FALSE	FALSE	Restless legs syndrome	neurological	0.859945	1.01146
743	PRS	NA	-0.028316	0.0168178	0.972081	0.0922406	logistic	57881	5698	52183	NA	NA	0		FALSE	FALSE	Osteoporosis, osteopenia and pathological fracture	musculoskeletal	0.940561	1.00466
850	PRS	NA	0.0720697	0.042829	1.07473	0.0924272	logistic	54668	715	53953	NA	NA	0		FALSE	FALSE	Hemorrhage or hematoma complicating a procedure	injuries & poisonings	0.988195	1.16884
580.2	PRS	NA	-0.136374	0.0810858	0.872516	0.0925982	logistic	47585	200	47385	NA	NA	0		FALSE	FALSE	Nephrotic syndrome without mention of glomerulonephritis	genitourinary	0.744307	1.02281
372	PRS	NA	-0.155835	0.0926692	0.8557	0.0926409	logistic	54764	152	54612	NA	NA	0		FALSE	FALSE	Disorders of conjunctiva	sense organs	0.713576	1.02613
687.1	PRS	NA	-0.0338461	0.0201789	0.96672	0.0934831	logistic	52368	3435	48933	NA	NA	0		FALSE	FALSE	Rash and other nonspecific skin eruption	dermatologic	0.929232	1.00572
345	PRS	NA	0.0348718	0.020829	1.03549	0.0940913	logistic	51659	3255	48404	NA	NA	0		FALSE	FALSE	Epilepsy, recurrent seizures, convulsions	neurological	0.994065	1.07864
695.3	PRS	NA	-0.0777203	0.0464468	0.925223	0.0942645	logistic	54409	606	53803	NA	NA	0		FALSE	FALSE	Rosacea	dermatologic	0.844715	1.0134
443.7	PRS	NA	0.160496	0.0961261	1.17409	0.0949911	logistic	52129	141	51988	NA	NA	0		FALSE	FALSE	Peripheral angiopathy in diseases classified elsewhere	circulatory system	0.972475	1.41751
710.1	PRS	NA	0.0628883	0.0377056	1.06491	0.0953404	logistic	52913	927	51986	NA	NA	0		FALSE	FALSE	Osteomyelitis	musculoskeletal	0.989046	1.14659
244.4	PRS	NA	-0.0252712	0.0151796	0.975045	0.09595	logistic	57051	6713	50338	NA	NA	0		FALSE	FALSE	Hypothyroidism NOS	endocrine/metabolic	0.946463	1.00449
112.3	PRS	NA	-0.135617	0.0814698	0.873177	0.0959869	logistic	54497	197	54300	NA	NA	0		FALSE	FALSE	Candidiasis of skin and nails	infectious diseases	0.74431	1.02436
217	PRS	NA	-0.1252	0.0754638	0.882321	0.0971015	logistic	56294	229	56065	NA	NA	0		FALSE	FALSE	Vascular hamartomas and non-neoplastic nevi	neoplasms	0.76101	1.02297
751.1	PRS	NA	-0.107591	0.0651904	0.897995	0.0988597	logistic	59566	319	59247	NA	NA	0		FALSE	FALSE	Congenital anomalies of genital organs	congenital anomalies	0.790283	1.02039
781	PRS	NA	0.0818373	0.0496605	1.08528	0.0993655	logistic	60828	528	60300	NA	NA	0		FALSE	FALSE	Symptoms involving nervous and musculoskeletal systems	symptoms	0.984622	1.19623
149.5	PRS	NA	-0.0854597	0.0520471	0.91809	0.100597	logistic	61506	486	61020	NA	NA	0		FALSE	FALSE	Hx of malignant neoplasm of oral cavity and pharynx	neoplasms	0.829052	1.01669
560.4	PRS	NA	-0.0532339	0.0324244	0.948158	0.100634	logistic	44013	1276	42737	NA	NA	0		FALSE	FALSE	Other intestinal obstruction	digestive	0.889776	1.01037
751.12	PRS	NA	-0.124254	0.0757246	0.883155	0.100825	logistic	59486	239	59247	NA	NA	0		FALSE	FALSE	Congenital anomalies of male genital organs	congenital anomalies	0.761341	1.02446
743.12	PRS	NA	-0.0666734	0.0406887	0.935501	0.101292	logistic	53036	853	52183	NA	NA	0		FALSE	FALSE	Senile osteoporosis	musculoskeletal	0.863792	1.01316
715.2	PRS	NA	-0.165763	0.101192	0.847247	0.1014	logistic	53559	127	53432	NA	NA	0		FALSE	FALSE	Ankylosing spondylitis	musculoskeletal	0.694822	1.03311
977	PRS	NA	-0.0506591	0.0310186	0.950603	0.10243	logistic	49769	1391	48378	NA	NA	0		FALSE	FALSE	Personal history of allergy to medicinal agents	injuries & poisonings	0.894531	1.01019
742	PRS	NA	-0.072645	0.0445145	0.929931	0.102692	logistic	53427	664	52763	NA	NA	0		FALSE	FALSE	Derangement of joint, non-traumatic	musculoskeletal	0.852235	1.01471
255	PRS	NA	-0.0562598	0.0345119	0.945294	0.103068	logistic	55386	1116	54270	NA	NA	0		FALSE	FALSE	Disorders of adrenal glands	endocrine/metabolic	0.883465	1.01145
728.2	PRS	NA	0.183719	0.1128	1.20168	0.103372	logistic	48330	104	48226	NA	NA	0		FALSE	FALSE	Laxity of ligament or hypermobility syndrome	musculoskeletal	0.963322	1.49901
260.22	PRS	NA	-0.116453	0.0715511	0.890072	0.103619	logistic	45279	258	45021	NA	NA	0		FALSE	FALSE	Nutritional marasmus	endocrine/metabolic	0.773605	1.02407
580.31	PRS	NA	-0.101574	0.0624134	0.903414	0.103644	logistic	47721	336	47385	NA	NA	0		FALSE	FALSE	Nephritis and nephropathy in diseases classified elsewhere	genitourinary	0.799392	1.02097
288.1	PRS	NA	-0.0421994	0.0259351	0.958679	0.103712	logistic	48840	2007	46833	NA	NA	0		FALSE	FALSE	Decreased white blood cell count	hematopoietic	0.911164	1.00867
741.2	PRS	NA	-0.0527072	0.0324622	0.948658	0.104451	logistic	54026	1263	52763	NA	NA	0		FALSE	FALSE	Stiffness of joint	musculoskeletal	0.890179	1.01098
565	PRS	NA	0.0494255	0.0304869	1.05067	0.104974	logistic	53539	1437	52102	NA	NA	0		FALSE	FALSE	Anal and rectal conditions	digestive	0.989724	1.11536
292.5	PRS	NA	0.102552	0.0635813	1.108	0.10676	logistic	50845	325	50520	NA	NA	0		FALSE	FALSE	Transient alteration of awareness	mental disorders	0.978174	1.25505
687	PRS	NA	-0.124069	0.0772303	0.883319	0.108168	logistic	49153	220	48933	NA	NA	0		FALSE	FALSE	Symptoms affecting skin	dermatologic	0.759238	1.02768
752	PRS	NA	0.0864802	0.053846	1.09033	0.10826	logistic	61919	463	61456	NA	NA	0		FALSE	FALSE	Nervous system congenital anomalies	congenital anomalies	0.981122	1.21169
316	PRS	NA	0.0414128	0.0258148	1.04228	0.108664	logistic	50836	2032	48804	NA	NA	0		FALSE	FALSE	Substance addiction and disorders	mental disorders	0.990858	1.09638
447.7	PRS	NA	0.101739	0.0635875	1.10709	0.109601	logistic	52313	325	51988	NA	NA	0		FALSE	FALSE	Aortic ectasia	circulatory system	0.977368	1.25404
710.12	PRS	NA	0.0830282	0.0519004	1.08657	0.109652	logistic	52471	485	51986	NA	NA	0		FALSE	FALSE	Chronic osteomyelitis	musculoskeletal	0.981477	1.20292
305.21	PRS	NA	-0.176928	0.110607	0.83784	0.109685	logistic	38888	110	38778	NA	NA	0		FALSE	FALSE	Anorexia nervosa	mental disorders	0.674545	1.04067
707.3	PRS	NA	0.115856	0.0724544	1.12283	0.109816	logistic	60029	246	59783	NA	NA	0		FALSE	FALSE	Chronic ulcer of unspecified site	dermatologic	0.974185	1.29417
394.1	PRS	NA	-0.104674	0.0656881	0.900618	0.111047	logistic	51701	302	51399	NA	NA	0		FALSE	FALSE	Mitral valve stenosis and aortic valve stenosis	circulatory system	0.791819	1.02437
626.11	PRS	NA	0.0944763	0.0594088	1.09908	0.111773	logistic	52715	378	52337	NA	NA	0		FALSE	FALSE	Absent or infrequent menstruation	genitourinary	0.978274	1.23481
363.3	PRS	NA	-0.180521	0.113575	0.834835	0.111961	logistic	57431	101	57330	NA	NA	0		FALSE	FALSE	Chorioretinal scars	sense organs	0.668227	1.04298
738	PRS	NA	-0.0573027	0.0360697	0.944308	0.112136	logistic	55858	1012	54846	NA	NA	0		FALSE	FALSE	Other acquired musculoskeletal deformity	musculoskeletal	0.879854	1.01348
615	PRS	NA	-0.117295	0.0738424	0.889323	0.112184	logistic	59353	240	59113	NA	NA	0		FALSE	FALSE	Endometriosis	genitourinary	0.769491	1.02782
726.3	PRS	NA	-0.0744526	0.0469439	0.928252	0.112741	logistic	48820	594	48226	NA	NA	0		FALSE	FALSE	Bursitis	musculoskeletal	0.846655	1.01771
212	PRS	NA	-0.130164	0.0821176	0.877952	0.112946	logistic	62759	193	62566	NA	NA	0		FALSE	FALSE	Benign neoplasm of respiratory and intrathoracic organs	neoplasms	0.74743	1.03127
381.2	PRS	NA	-0.046876	0.0296143	0.954206	0.113449	logistic	56427	1529	54898	NA	NA	0		FALSE	FALSE	Eustachian tube disorders	sense organs	0.900396	1.01123
350.6	PRS	NA	-0.161535	0.102432	0.850836	0.114797	logistic	55446	124	55322	NA	NA	0		FALSE	FALSE	Disturbances of sensation of smell and taste	neurological	0.696071	1.04001
580.12	PRS	NA	-0.160539	0.101815	0.851685	0.114849	logistic	47512	127	47385	NA	NA	0		FALSE	FALSE	Non-proliferative glomerulonephritis	genitourinary	0.697609	1.03979
619	PRS	NA	0.0613771	0.038931	1.0633	0.114897	logistic	60217	882	59335	NA	NA	0		FALSE	FALSE	Noninflammatory female genital disorders	genitourinary	0.985183	1.14761
250.23	PRS	NA	0.0757871	0.0480796	1.07873	0.11496	logistic	49012	580	48432	NA	NA	0		FALSE	FALSE	Type 2 diabetes with ophthalmic manifestations	endocrine/metabolic	0.98172	1.18533
110.13	PRS	NA	-0.147417	0.0938638	0.862934	0.11629	logistic	54448	148	54300	NA	NA	0		FALSE	FALSE	Dermatophytosis of the body	infectious diseases	0.717925	1.03723
962	PRS	NA	-0.123187	0.0787603	0.884099	0.117801	logistic	48589	211	48378	NA	NA	0		FALSE	FALSE	Poisoning by hormones and synthetic substitutes	injuries & poisonings	0.757633	1.03167
727.7	PRS	NA	0.137463	0.0879791	1.14736	0.118183	logistic	48395	169	48226	NA	NA	0		FALSE	FALSE	Contracture of tendon (sheath)	musculoskeletal	0.965628	1.36329
743.9	PRS	NA	-0.0358017	0.0229496	0.964832	0.118757	logistic	54974	2791	52183	NA	NA	0		FALSE	FALSE	Osteopenia or other disorder of bone and cartilage	musculoskeletal	0.922394	1.00922
426.24	PRS	NA	0.0662932	0.0425125	1.06854	0.118906	logistic	40398	742	39656	NA	NA	0		FALSE	FALSE	Atrioventricular block, complete	circulatory system	0.983113	1.16139
327.7	PRS	NA	-0.0607608	0.0390354	0.941048	0.119576	logistic	48875	865	48010	NA	NA	0		FALSE	FALSE	Sleep related movement disorders	neurological	0.871735	1.01587
282	PRS	NA	-0.146649	0.0947311	0.863597	0.121608	logistic	41349	150	41199	NA	NA	0		FALSE	FALSE	Hereditary hemolytic anemias	hematopoietic	0.717256	1.0398
851	PRS	NA	-0.0809684	0.0523204	0.922223	0.121731	logistic	54432	479	53953	NA	NA	0		FALSE	FALSE	Complications of transplants and reattached limbs	injuries & poisonings	0.832338	1.02181
426.2	PRS	NA	0.0559774	0.0362079	1.05757	0.122105	logistic	40694	1038	39656	NA	NA	0		FALSE	FALSE	Atrioventricular [AV] block	circulatory system	0.985122	1.13535
527.7	PRS	NA	0.0859242	0.0557751	1.08972	0.123427	logistic	59221	420	58801	NA	NA	0		FALSE	FALSE	Disturbance of salivary secretion	digestive	0.976877	1.21561
253.1	PRS	NA	-0.140037	0.0909777	0.869326	0.123744	logistic	54428	158	54270	NA	NA	0		FALSE	FALSE	Pituitary hyperfunction	endocrine/metabolic	0.727346	1.03902
962.1	PRS	NA	-0.13311	0.0867097	0.875369	0.124753	logistic	48552	174	48378	NA	NA	0		FALSE	FALSE	Adrenal cortical steroids causing adverse effects in therapeutic use	injuries & poisonings	0.738554	1.03753
261.4	PRS	NA	-0.0280849	0.018298	0.972306	0.124818	logistic	49379	4358	45021	NA	NA	0		FALSE	FALSE	Vitamin D deficiency	endocrine/metabolic	0.938053	1.00781
804	PRS	NA	-0.0695254	0.0453954	0.932836	0.125633	logistic	52658	640	52018	NA	NA	0		FALSE	FALSE	Fracture of hand or wrist	injuries & poisonings	0.853423	1.01964
290.3	PRS	NA	0.0723833	0.0472682	1.07507	0.125687	logistic	51115	595	50520	NA	NA	0		FALSE	FALSE	Other persistent mental disorders due to conditions classified elsewhere	mental disorders	0.979942	1.17943
689	PRS	NA	0.060029	0.0393447	1.06187	0.127079	logistic	59983	847	59136	NA	NA	0		FALSE	FALSE	Disorder of skin and subcutaneous tissue NOS	dermatologic	0.983059	1.14699
573.2	PRS	NA	0.0692791	0.0454572	1.07174	0.127496	logistic	50946	635	50311	NA	NA	0		FALSE	FALSE	Liver replaced by transplant	digestive	0.980378	1.17161
364	PRS	NA	-0.101391	0.0666434	0.90358	0.128161	logistic	57624	294	57330	NA	NA	0		FALSE	FALSE	Corneal opacity and other disorders of cornea	sense organs	0.792937	1.02966
284	PRS	NA	-0.0488886	0.0322131	0.952287	0.129099	logistic	42494	1295	41199	NA	NA	0		FALSE	FALSE	Aplastic anemia	hematopoietic	0.894021	1.01435
291.4	PRS	NA	0.110789	0.0730749	1.11716	0.129493	logistic	50764	244	50520	NA	NA	0		FALSE	FALSE	Specific nonpsychotic mental disorders due to brain damage	mental disorders	0.968083	1.28919
333.2	PRS	NA	-0.135352	0.0897066	0.873409	0.131343	logistic	48566	162	48404	NA	NA	0		FALSE	FALSE	Myoclonus	neurological	0.732584	1.0413
969	PRS	NA	0.162263	0.107902	1.17617	0.132633	logistic	48491	113	48378	NA	NA	0		FALSE	FALSE	Poisoning by psychotropic agents	injuries & poisonings	0.951967	1.45317
558	PRS	NA	-0.0384253	0.0255539	0.962304	0.132659	logistic	44844	2107	42737	NA	NA	0		FALSE	FALSE	Noninfectious gastroenteritis	digestive	0.915293	1.01173
180.3	PRS	NA	0.0819603	0.0545218	1.08541	0.132773	logistic	55733	446	55287	NA	NA	0		FALSE	FALSE	Cervical intraepithelial neoplasia [CIN] [Cervical dysplasia]	neoplasms	0.975405	1.20783
195.1	PRS	NA	-0.0441495	0.0293795	0.956811	0.132907	logistic	48483	1578	46905	NA	NA	0		FALSE	FALSE	Malignant neoplasm, other	neoplasms	0.90327	1.01352
315	PRS	NA	0.0499268	0.033253	1.05119	0.133246	logistic	59543	1269	58274	NA	NA	0		FALSE	FALSE	Develomental delays and disorders	mental disorders	0.984867	1.12199
610.8	PRS	NA	-0.17117	0.114245	0.842678	0.134064	logistic	56658	100	56558	NA	NA	0		FALSE	FALSE	Other specified benign mammary dysplasias	genitourinary	0.673619	1.05417
433.2	PRS	NA	-0.0431632	0.0288463	0.957755	0.134571	logistic	54690	1630	53060	NA	NA	0		FALSE	FALSE	Occlusion of cerebral arteries	circulatory system	0.905107	1.01347
401.3	PRS	NA	0.0485792	0.0324784	1.04978	0.134722	logistic	34577	1327	33250	NA	NA	0		FALSE	FALSE	Other hypertensive complications	circulatory system	0.985035	1.11878
401.2	PRS	NA	0.0294641	0.0197167	1.0299	0.135077	logistic	38290	5040	33250	NA	NA	0		FALSE	FALSE	Hypertensive heart and/or renal disease	circulatory system	0.990861	1.07048
198.7	PRS	NA	0.0861239	0.0577776	1.08994	0.136064	logistic	47296	391	46905	NA	NA	0		FALSE	FALSE	Secondary malignant neoplasm of skin	neoplasms	0.973244	1.22063
726	PRS	NA	-0.0268135	0.0180104	0.973543	0.136546	logistic	52723	4497	48226	NA	NA	0		FALSE	FALSE	Peripheral enthesopathies and allied syndromes	musculoskeletal	0.939776	1.00852
341	PRS	NA	-0.074191	0.0499629	0.928494	0.137564	logistic	48930	526	48404	NA	NA	0		FALSE	FALSE	Other demyelinating diseases of central nervous system	neurological	0.84188	1.02402
480.2	PRS	NA	-0.144772	0.0978347	0.86522	0.138937	logistic	48429	136	48293	NA	NA	0		FALSE	FALSE	Viral pneumonia	respiratory	0.714246	1.04811
365.2	PRS	NA	0.129239	0.0873546	1.13796	0.139012	logistic	57500	170	57330	NA	NA	0		FALSE	FALSE	Primary angle-closure glaucoma	sense organs	0.958893	1.35047
204.1	PRS	NA	-0.0975953	0.0660004	0.907016	0.139218	logistic	60384	299	60085	NA	NA	0		FALSE	FALSE	Lymphoid leukemia	neoplasms	0.796956	1.03228
271.3	PRS	NA	0.155934	0.105837	1.16875	0.140657	logistic	62594	115	62479	NA	NA	0		FALSE	FALSE	Intestinal disaccharidase deficiencies and disaccharide malabsorption	endocrine/metabolic	0.949799	1.43817
634.1	PRS	NA	0.127407	0.0865921	1.13588	0.141197	logistic	60544	178	60366	NA	NA	0		FALSE	FALSE	Missed abortion/Hydatidiform mole	pregnancy complications	0.958569	1.34599
800.2	PRS	NA	-0.0878182	0.0597991	0.915927	0.141954	logistic	52384	366	52018	NA	NA	0		FALSE	FALSE	Fracture of unspecified part of femur	injuries & poisonings	0.814627	1.02982
250.25	PRS	NA	0.0834871	0.0568969	1.08707	0.142284	logistic	48845	413	48432	NA	NA	0		FALSE	FALSE	Diabetes type 2 with peripheral circulatory disorders	endocrine/metabolic	0.972358	1.21532
818.2	PRS	NA	0.14969	0.102139	1.16147	0.14277	logistic	60762	124	60638	NA	NA	0		FALSE	FALSE	Subarachnoid hemorrhage (injury)	injuries & poisonings	0.950752	1.4189
600	PRS	NA	0.0398795	0.0272573	1.04069	0.143448	logistic	58632	2243	56389	NA	NA	0		FALSE	FALSE	Hyperplasia of prostate	genitourinary	0.986546	1.0978
465.2	PRS	NA	0.0372086	0.0254348	1.03791	0.143494	logistic	48640	2151	46489	NA	NA	0		FALSE	FALSE	Acute pharyngitis	respiratory	0.987436	1.09096
454.11	PRS	NA	-0.095535	0.0654025	0.908887	0.144091	logistic	48396	301	48095	NA	NA	0		FALSE	FALSE	Varicose veins of lower extremity, symptomtic	circulatory system	0.799536	1.03319
752.2	PRS	NA	0.0934173	0.0639874	1.09792	0.144308	logistic	61782	326	61456	NA	NA	0		FALSE	FALSE	Other specified congenital anomalies of nervous system	congenital anomalies	0.968509	1.24462
599.4	PRS	NA	0.0399788	0.0274338	1.04079	0.145039	logistic	48350	1814	46536	NA	NA	0		FALSE	FALSE	Urinary incontinence	genitourinary	0.986303	1.09828
426.31	PRS	NA	0.097194	0.0667029	1.10207	0.145084	logistic	39949	293	39656	NA	NA	0		FALSE	FALSE	Right bundle branch block	circulatory system	0.967013	1.256
386.1	PRS	NA	0.119649	0.0821162	1.1271	0.145098	logistic	53878	191	53687	NA	NA	0		FALSE	FALSE	Meniere's disease	sense organs	0.959542	1.32392
282.9	PRS	NA	-0.160248	0.11041	0.851933	0.146673	logistic	41310	111	41199	NA	NA	0		FALSE	FALSE	Other hereditary hemolytic anemias	hematopoietic	0.686155	1.05776
426.3	PRS	NA	0.0581246	0.0401059	1.05985	0.14726	logistic	40494	838	39656	NA	NA	0		FALSE	FALSE	Bundle branch block	circulatory system	0.979725	1.14652
300.8	PRS	NA	-0.147747	0.102031	0.862649	0.147597	logistic	38904	126	38778	NA	NA	0		FALSE	FALSE	Acute reaction to stress	mental disorders	0.706291	1.05362
241.2	PRS	NA	-0.0492134	0.03402	0.951978	0.148009	logistic	51509	1171	50338	NA	NA	0		FALSE	FALSE	Nontoxic multinodular goiter	endocrine/metabolic	0.890571	1.01762
209	PRS	NA	-0.155451	0.107503	0.856029	0.148172	logistic	62945	112	62833	NA	NA	0		FALSE	FALSE	Neuroendocrine tumors	neoplasms	0.693394	1.05681
599.3	PRS	NA	0.0346151	0.0240003	1.03522	0.149225	logistic	48958	2422	46536	NA	NA	0		FALSE	FALSE	Dysuria	genitourinary	0.987651	1.08508
285.21	PRS	NA	-0.0522617	0.0362651	0.94908	0.149556	logistic	42218	1019	41199	NA	NA	0		FALSE	FALSE	Anemia in chronic kidney disease	hematopoietic	0.883962	1.019
369	PRS	NA	-0.0692134	0.0480361	0.933128	0.149624	logistic	55182	570	54612	NA	NA	0		FALSE	FALSE	Infection of the eye	sense organs	0.849282	1.02525
227.1	PRS	NA	0.134538	0.093698	1.14401	0.151039	logistic	61143	147	60996	NA	NA	0		FALSE	FALSE	Benign neoplasm of adrenal gland	neoplasms	0.952077	1.37463
278.1	PRS	NA	0.0282102	0.0197836	1.02861	0.153885	logistic	53929	5749	48180	NA	NA	0		FALSE	FALSE	Obesity	endocrine/metabolic	0.98949	1.06928
580.32	PRS	NA	-0.104457	0.0733176	0.900814	0.15424	logistic	47630	245	47385	NA	NA	0		FALSE	FALSE	Nephritis and nephropathy with pathological lesion	genitourinary	0.780236	1.04003
327	PRS	NA	-0.0245715	0.0172735	0.975728	0.154882	logistic	52833	4823	48010	NA	NA	0		FALSE	FALSE	Sleep disorders	neurological	0.943246	1.00933
371	PRS	NA	-0.0396212	0.0280158	0.961153	0.15729	logistic	56337	1725	54612	NA	NA	0		FALSE	FALSE	Inflammation of the eye	sense organs	0.909799	1.01541
340.1	PRS	NA	-0.0721291	0.0510399	0.930411	0.1576	logistic	56322	504	55818	NA	NA	0		FALSE	FALSE	Migrain with aura	neurological	0.841838	1.0283
475.9	PRS	NA	0.0851911	0.0606957	1.08893	0.160444	logistic	44209	355	43854	NA	NA	0		FALSE	FALSE	Postnasal drip	respiratory	0.966792	1.22649
700	PRS	NA	0.0934468	0.0666288	1.09795	0.160767	logistic	56636	293	56343	NA	NA	0		FALSE	FALSE	Corns and callosities	dermatologic	0.963536	1.25112
704.2	PRS	NA	0.146267	0.104339	1.15751	0.160963	logistic	58610	121	58489	NA	NA	0		FALSE	FALSE	Hirsutism	dermatologic	0.943425	1.42016
415.11	PRS	NA	-0.0482121	0.0344023	0.952932	0.161088	logistic	52661	1123	51538	NA	NA	0		FALSE	FALSE	Pulmonary embolism and infarction, acute	circulatory system	0.890795	1.0194
726.4	PRS	NA	-0.134462	0.0960189	0.874186	0.161403	logistic	48366	140	48226	NA	NA	0		FALSE	FALSE	Calcaneal spur; Exostosis NOS	musculoskeletal	0.724221	1.05521
433.21	PRS	NA	-0.041078	0.0293496	0.959754	0.161631	logistic	54633	1573	53060	NA	NA	0		FALSE	FALSE	Cerebral artery occlusion, with cerebral infarction	circulatory system	0.906102	1.01658
728.71	PRS	NA	-0.145371	0.104048	0.864701	0.162368	logistic	48345	119	48226	NA	NA	0		FALSE	FALSE	Contracture of palmar fascia [Dupuytren's disease]	musculoskeletal	0.705177	1.06031
580.4	PRS	NA	-0.13484	0.0965223	0.873855	0.162418	logistic	47525	140	47385	NA	NA	0		FALSE	FALSE	Renal sclerosis, NOS	genitourinary	0.723233	1.05585
958	PRS	NA	0.0698754	0.0503706	1.07237	0.165373	logistic	62028	514	61514	NA	NA	0		FALSE	FALSE	Certain early complications of trauma or procedure	injuries & poisonings	0.971561	1.18365
722.1	PRS	NA	-0.0506099	0.0365954	0.950649	0.166678	logistic	51240	986	50254	NA	NA	0		FALSE	FALSE	Displacement of intervertebral disc	musculoskeletal	0.88485	1.02134
250.21	PRS	NA	0.14634	0.106238	1.15759	0.168367	logistic	48548	116	48432	NA	NA	0		FALSE	FALSE	Type 2 diabetes with ketoacidosis	endocrine/metabolic	0.939989	1.42556
537	PRS	NA	0.0529465	0.0385902	1.05437	0.170058	logistic	54973	882	54091	NA	NA	0		FALSE	FALSE	Other disorders of stomach and duodenum	digestive	0.977565	1.13722
415.1	PRS	NA	-0.0445752	0.0325536	0.956404	0.17091	logistic	52799	1261	51538	NA	NA	0		FALSE	FALSE	Acute pulmonary heart disease	circulatory system	0.897286	1.01942
613	PRS	NA	0.0467633	0.0342358	1.04787	0.171965	logistic	60702	1147	59555	NA	NA	0		FALSE	FALSE	Other nonmalignant breast conditions	genitourinary	0.979867	1.1206
555	PRS	NA	-0.0334988	0.0246078	0.967056	0.173416	logistic	45034	2297	42737	NA	NA	0		FALSE	FALSE	Inflammatory bowel disease and other gastroenteritis and colitis	digestive	0.921521	1.01484
379.1	PRS	NA	0.144318	0.106103	1.15525	0.173779	logistic	54755	115	54640	NA	NA	0		FALSE	FALSE	Scleritis and episcleritis	sense organs	0.938338	1.42231
871.3	PRS	NA	-0.14506	0.106842	0.86497	0.174557	logistic	56087	114	55973	NA	NA	0		FALSE	FALSE	Open wound of foot except toe(s) alone	injuries & poisonings	0.701544	1.06647
357	PRS	NA	-0.04566	0.0336664	0.955367	0.175021	logistic	57547	1171	56376	NA	NA	0		FALSE	FALSE	Inflammatory and toxic neuropathy	neurological	0.894361	1.02053
155	PRS	NA	0.0671464	0.0497019	1.06945	0.176701	logistic	55694	530	55164	NA	NA	0		FALSE	FALSE	Cancer of liver and intrahepatic bile duct	neoplasms	0.970184	1.17888
530	PRS	NA	0.016209	0.0119992	1.01634	0.176746	logistic	51309	12016	39293	NA	NA	0		FALSE	FALSE	Diseases of esophagus	digestive	0.992717	1.04053
772	PRS	NA	0.0861551	0.0638202	1.08998	0.177027	logistic	55344	321	55023	NA	NA	0		FALSE	FALSE	Symptoms of the muscles	symptoms	0.961816	1.23521
704.8	PRS	NA	0.0920975	0.0685708	1.09647	0.179239	logistic	58765	276	58489	NA	NA	0		FALSE	FALSE	Other specified diseases of hair and hair follicles	dermatologic	0.958581	1.2542
535.6	PRS	NA	0.114338	0.0852353	1.12113	0.179778	logistic	54271	180	54091	NA	NA	0		FALSE	FALSE	Duodenitis	digestive	0.948642	1.32498
530.15	PRS	NA	0.125538	0.0936253	1.13376	0.179968	logistic	39442	149	39293	NA	NA	0		FALSE	FALSE	Eosinophilic esophagitis	digestive	0.94368	1.36212
110.1	PRS	NA	-0.0395639	0.0295285	0.961209	0.180292	logistic	55845	1545	54300	NA	NA	0		FALSE	FALSE	Dermatophytosis	infectious diseases	0.907157	1.01848
743.11	PRS	NA	-0.0309831	0.023127	0.969492	0.180345	logistic	55066	2883	52183	NA	NA	0		FALSE	FALSE	Osteoporosis NOS	musculoskeletal	0.926527	1.01445
634	PRS	NA	0.0842108	0.0629611	1.08786	0.181058	logistic	60707	341	60366	NA	NA	0		FALSE	FALSE	Miscarriage; stillbirth	pregnancy complications	0.961565	1.23074
702.1	PRS	NA	-0.0313408	0.0234561	0.969145	0.181501	logistic	58174	2615	55559	NA	NA	0		FALSE	FALSE	Actinic keratosis	dermatologic	0.925598	1.01474
519.9	PRS	NA	0.037697	0.028302	1.03842	0.182875	logistic	58075	1664	56411	NA	NA	0		FALSE	FALSE	Symptoms involving respiratory system and other chest symptoms	respiratory	0.982382	1.09765
264.9	PRS	NA	0.0617176	0.0464529	1.06366	0.183977	logistic	45722	701	45021	NA	NA	0		FALSE	FALSE	Lack of normal physiological development, unspecified	endocrine/metabolic	0.971096	1.16505
151	PRS	NA	0.0694694	0.0523479	1.07194	0.184485	logistic	55643	479	55164	NA	NA	0		FALSE	FALSE	Cancer of stomach	neoplasms	0.96741	1.18776
253.4	PRS	NA	-0.107614	0.0813677	0.897974	0.18598	logistic	54467	197	54270	NA	NA	0		FALSE	FALSE	Anterior pituitary disorders	endocrine/metabolic	0.7656	1.05324
594.1	PRS	NA	-0.0346536	0.0263339	0.96594	0.188196	logistic	59322	1939	57383	NA	NA	0		FALSE	FALSE	Calculus of kidney	genitourinary	0.917348	1.01711
555.1	PRS	NA	-0.0349945	0.0265955	0.965611	0.18824	logistic	44691	1954	42737	NA	NA	0		FALSE	FALSE	Regional enteritis	digestive	0.916565	1.01728
224.1	PRS	NA	-0.132817	0.101084	0.875625	0.188871	logistic	60825	127	60698	NA	NA	0		FALSE	FALSE	Benign neoplasm of eye, uveal	neoplasms	0.718246	1.06749
841	PRS	NA	-0.0551142	0.0419603	0.946377	0.18902	logistic	56013	746	55267	NA	NA	0		FALSE	FALSE	Sprains and strains of back and neck	injuries & poisonings	0.87166	1.0275
110.12	PRS	NA	-0.10281	0.0785566	0.902298	0.190621	logistic	54512	212	54300	NA	NA	0		FALSE	FALSE	Althete's foot	infectious diseases	0.773537	1.05249
818.1	PRS	NA	-0.114501	0.0874963	0.891811	0.190659	logistic	60808	170	60638	NA	NA	0		FALSE	FALSE	Subdural hemorrhage (injury)	injuries & poisonings	0.751268	1.05865
733.4	PRS	NA	-0.0882232	0.0674578	0.915557	0.190932	logistic	51802	286	51516	NA	NA	0		FALSE	FALSE	Aseptic necrosis of bone	musculoskeletal	0.802165	1.04498
480.1	PRS	NA	-0.041464	0.0317251	0.959384	0.191221	logistic	49623	1330	48293	NA	NA	0		FALSE	FALSE	Bacterial pneumonia	respiratory	0.901545	1.02093
250.4	PRS	NA	0.035582	0.0272288	1.03622	0.191288	logistic	50290	1858	48432	NA	NA	0		FALSE	FALSE	Abnormal glucose	endocrine/metabolic	0.982371	1.09303
204.22	PRS	NA	0.0895293	0.0685143	1.09366	0.191307	logistic	60361	276	60085	NA	NA	0		FALSE	FALSE	Myeloid leukemia, chronic	neoplasms	0.956228	1.25084
797.1	PRS	NA	0.0693999	0.0532518	1.07186	0.192493	logistic	60775	460	60315	NA	NA	0		FALSE	FALSE	Cardiogenic shock	symptoms	0.965631	1.18979
870	PRS	NA	0.0484236	0.0371721	1.04962	0.192681	logistic	56926	953	55973	NA	NA	0		FALSE	FALSE	Open wounds of head; neck; and trunk	injuries & poisonings	0.975862	1.12894
557	PRS	NA	0.0795065	0.0613633	1.08275	0.195089	logistic	43086	349	42737	NA	NA	0		FALSE	FALSE	Intestinal malabsorption (non-celiac)	digestive	0.960054	1.22113
201	PRS	NA	0.139973	0.108184	1.15024	0.195718	logistic	60196	111	60085	NA	NA	0		FALSE	FALSE	Hodgkin's disease	neoplasms	0.930469	1.42193
180	PRS	NA	0.0580249	0.0450322	1.05974	0.197565	logistic	55943	656	55287	NA	NA	0		FALSE	FALSE	Cervical cancer and dysplasia	neoplasms	0.970214	1.15753
713	PRS	NA	0.106728	0.0828809	1.11263	0.19784	logistic	52175	189	51986	NA	NA	0		FALSE	FALSE	Arthropathy associated with other disorders classified elsewhere	musculoskeletal	0.945805	1.30888
71.1	PRS	NA	-0.0576689	0.0447889	0.943962	0.197895	logistic	51798	665	51133	NA	NA	0		FALSE	FALSE	HIV infection, symptomatic	infectious diseases	0.864629	1.03058
327.5	PRS	NA	-0.131172	0.1022	0.877067	0.199325	logistic	48134	124	48010	NA	NA	0		FALSE	FALSE	Parasomnia	neurological	0.717857	1.07159
227.3	PRS	NA	-0.0989185	0.0774325	0.905817	0.201433	logistic	61213	217	60996	NA	NA	0		FALSE	FALSE	Benign neoplasm of pituitary gland and craniopharyngeal duct (pouch)	neoplasms	0.778267	1.05427
8.5	PRS	NA	0.0550539	0.0432035	1.0566	0.20256	logistic	60903	703	60200	NA	NA	0		FALSE	FALSE	Bacterial enteritis	infectious diseases	0.97081	1.14997
433.31	PRS	NA	-0.0337152	0.0264962	0.966847	0.203211	logistic	55031	1971	53060	NA	NA	0		FALSE	FALSE	Transient cerebral ischemia	circulatory system	0.917918	1.01838
782.6	PRS	NA	0.107622	0.0846772	1.11363	0.20374	logistic	52112	180	51932	NA	NA	0		FALSE	FALSE	Pallor and flushing	symptoms	0.943324	1.31467
519	PRS	NA	0.0328652	0.0258891	1.03341	0.204275	logistic	58411	2000	56411	NA	NA	0		FALSE	FALSE	Other diseases of respiratory system, not elsewhere classified	respiratory	0.982282	1.0872
568.1	PRS	NA	0.0718346	0.0566241	1.07448	0.204575	logistic	52508	406	52102	NA	NA	0		FALSE	FALSE	Peritoneal adhesions (postoperative) (postinfection)	digestive	0.961608	1.2006
654.1	PRS	NA	0.122219	0.0964711	1.13	0.205191	logistic	61749	144	61605	NA	NA	0		FALSE	FALSE	Abnormality of organs and soft tissues of pelvis complicating pregnancy, childbirth, or the puerperium	pregnancy complications	0.935322	1.3652
713.5	PRS	NA	0.124105	0.0982896	1.13213	0.206716	logistic	52120	134	51986	NA	NA	0		FALSE	FALSE	Arthropathy associated with neurological disorders	musculoskeletal	0.933754	1.37266
577	PRS	NA	-0.0407187	0.0322696	0.960099	0.20701	logistic	61950	1278	60672	NA	NA	0		FALSE	FALSE	Diseases of pancreas	digestive	0.901255	1.02279
574.1	PRS	NA	0.0395992	0.0313865	1.04039	0.207071	logistic	58608	1346	57262	NA	NA	0		FALSE	FALSE	Cholelithiasis	digestive	0.97832	1.10641
735.21	PRS	NA	0.0634741	0.0504269	1.06553	0.208126	logistic	55357	511	54846	NA	NA	0		FALSE	FALSE	Hammer toe (acquired)	musculoskeletal	0.965255	1.17623
496.3	PRS	NA	-0.0694153	0.0551844	0.932939	0.208436	logistic	49932	432	49500	NA	NA	0		FALSE	FALSE	Bronchiectasis	respiratory	0.837297	1.03951
521.1	PRS	NA	-0.0422057	0.0336023	0.958673	0.209104	logistic	59040	1175	57865	NA	NA	0		FALSE	FALSE	Dental caries	digestive	0.897568	1.02394
199	PRS	NA	0.0330223	0.0263497	1.03357	0.210122	logistic	48859	1954	46905	NA	NA	0		FALSE	FALSE	Neoplasm of uncertain behavior	neoplasms	0.981549	1.08836
8.52	PRS	NA	0.0556131	0.0445726	1.05719	0.212141	logistic	60860	660	60200	NA	NA	0		FALSE	FALSE	Intestinal infection due to C. difficile	infectious diseases	0.96875	1.1537
252.2	PRS	NA	-0.138448	0.111418	0.870709	0.214018	logistic	54375	105	54270	NA	NA	0		FALSE	FALSE	Hypoparathyroidism	endocrine/metabolic	0.699893	1.08321
289.8	PRS	NA	-0.0892153	0.0718624	0.914649	0.214431	logistic	46736	253	46483	NA	NA	0		FALSE	FALSE	Polycythemia, secondary	hematopoietic	0.794482	1.05299
656.2	PRS	NA	0.0689124	0.0556159	1.07134	0.215317	logistic	61997	551	61446	NA	NA	0		FALSE	FALSE	Respiratory conditions of fetus and newborn	pregnancy complications	0.960698	1.19473
327.32	PRS	NA	0.0229045	0.0185271	1.02317	0.216357	logistic	52526	4516	48010	NA	NA	0		FALSE	FALSE	Obstructive sleep apnea	neurological	0.986681	1.06101
264.3	PRS	NA	0.0612342	0.0495887	1.06315	0.21689	logistic	45640	619	45021	NA	NA	0		FALSE	FALSE	Delayed milestones	endocrine/metabolic	0.964679	1.17167
703	PRS	NA	0.0892141	0.0722676	1.09331	0.217018	logistic	58737	248	58489	NA	NA	0		FALSE	FALSE	Diseases of nail, NOS	dermatologic	0.94892	1.25968
353.1	PRS	NA	-0.139666	0.113663	0.869648	0.219155	logistic	54772	101	54671	NA	NA	0		FALSE	FALSE	Nerve plexus lesions	neurological	0.695972	1.08666
281	PRS	NA	0.0458303	0.0373082	1.0469	0.219288	logistic	42157	958	41199	NA	NA	0		FALSE	FALSE	Other deficiency anemia	hematopoietic	0.973075	1.12632
655	PRS	NA	-0.0380658	0.0310895	0.96265	0.220803	logistic	61914	1509	60405	NA	NA	0		FALSE	FALSE	Known or suspected fetal abnormality affecting management of mother	pregnancy complications	0.905742	1.02313
540	PRS	NA	-0.083384	0.068379	0.919998	0.222678	logistic	62655	281	62374	NA	NA	0		FALSE	FALSE	Appendiceal conditions	digestive	0.804603	1.05194
722.8	PRS	NA	0.0609589	0.0499899	1.06286	0.222683	logistic	50774	520	50254	NA	NA	0		FALSE	FALSE	Postlaminectomy syndrome	musculoskeletal	0.963656	1.17227
41.4	PRS	NA	-0.0422286	0.0346498	0.958651	0.222949	logistic	53495	1103	52392	NA	NA	0		FALSE	FALSE	E. coli	infectious diseases	0.895707	1.02602
579	PRS	NA	-0.0285663	0.023466	0.971838	0.223472	logistic	52316	2480	49836	NA	NA	0		FALSE	FALSE	Other symptoms involving abdomen and pelvis	digestive	0.928152	1.01758
367.2	PRS	NA	-0.0626945	0.0515349	0.93923	0.223778	logistic	58428	495	57933	NA	NA	0		FALSE	FALSE	Astigmatism	sense organs	0.848994	1.03906
172.11	PRS	NA	0.0425971	0.0352138	1.04352	0.226405	logistic	54313	1066	53247	NA	NA	0		FALSE	FALSE	Melanomas of skin	neoplasms	0.973924	1.11808
521	PRS	NA	-0.0403735	0.0334323	0.960431	0.227194	logistic	59052	1187	57865	NA	NA	0		FALSE	FALSE	Diseases of hard tissues of teeth	digestive	0.899514	1.02547
276.41	PRS	NA	-0.0276243	0.0228831	0.972754	0.227357	logistic	44100	2661	41439	NA	NA	0		FALSE	FALSE	Acidosis	endocrine/metabolic	0.930089	1.01738
346.1	PRS	NA	0.132428	0.110062	1.1416	0.228895	logistic	48511	107	48404	NA	NA	0		FALSE	FALSE	Nonspecific abnormal findings on radiological and other examination of skull and head	neurological	0.920081	1.41644
627.1	PRS	NA	-0.0614409	0.0510733	0.940408	0.228979	logistic	52844	507	52337	NA	NA	0		FALSE	FALSE	Postmenopausal bleeding	genitourinary	0.850829	1.03942
261	PRS	NA	-0.0203564	0.0169374	0.979849	0.229417	logistic	50201	5180	45021	NA	NA	0		FALSE	FALSE	Vitamin deficiency	endocrine/metabolic	0.947855	1.01292
427.9	PRS	NA	-0.022088	0.0184058	0.978154	0.230118	logistic	44019	4363	39656	NA	NA	0		FALSE	FALSE	Palpitations	circulatory system	0.943496	1.01409
271	PRS	NA	0.109535	0.091301	1.11576	0.230252	logistic	62635	156	62479	NA	NA	0		FALSE	FALSE	Disorders of carbohydrate transport and metabolism	endocrine/metabolic	0.932939	1.3344
695.8	PRS	NA	0.0930902	0.077632	1.09756	0.230481	logistic	54017	214	53803	NA	NA	0		FALSE	FALSE	Other specified erythematous conditions	dermatologic	0.942642	1.27794
874	PRS	NA	0.126353	0.105418	1.13468	0.230688	logistic	56089	116	55973	NA	NA	0		FALSE	FALSE	Complication of amputation stump	injuries & poisonings	0.92287	1.39511
709	PRS	NA	-0.0427053	0.0356827	0.958194	0.231382	logistic	54057	1041	53016	NA	NA	0		FALSE	FALSE	Diffuse diseases of connective tissue	dermatologic	0.893469	1.02761
721.1	PRS	NA	-0.0269915	0.0226041	0.97337	0.23244	logistic	53008	2754	50254	NA	NA	0		FALSE	FALSE	Spondylosis without myelopathy	musculoskeletal	0.931187	1.01746
714	PRS	NA	0.0297465	0.0249673	1.03019	0.233489	logistic	55604	2172	53432	NA	NA	0		FALSE	FALSE	Rheumatoid arthritis and other inflammatory polyarthropathies	musculoskeletal	0.980994	1.08186
499	PRS	NA	-0.0911541	0.0765258	0.912877	0.233593	logistic	62978	226	62752	NA	NA	0		FALSE	FALSE	Cystic fibrosis	respiratory	0.785728	1.0606
342	PRS	NA	-0.0619068	0.0520459	0.939971	0.234257	logistic	48887	483	48404	NA	NA	0		FALSE	FALSE	Hemiplegia	neurological	0.848813	1.04092
536.8	PRS	NA	-0.0562139	0.0472781	0.945337	0.234438	logistic	54679	588	54091	NA	NA	0		FALSE	FALSE	Dyspepsia and other specified disorders of function of stomach	digestive	0.861673	1.03712
531.1	PRS	NA	-0.117054	0.0989658	0.889538	0.236901	logistic	59849	133	59716	NA	NA	0		FALSE	FALSE	Hemorrhage from gastrointestinal ulcer	digestive	0.732694	1.07996
571.51	PRS	NA	0.0313843	0.0265567	1.03188	0.23729	logistic	52231	1920	50311	NA	NA	0		FALSE	FALSE	Cirrhosis of liver without mention of alcohol	digestive	0.979545	1.08702
264	PRS	NA	0.0375051	0.031911	1.03822	0.239872	logistic	46825	1804	45021	NA	NA	0		FALSE	FALSE	Lack of normal physiological development	endocrine/metabolic	0.975271	1.10523
710.19	PRS	NA	0.0517175	0.0440103	1.05308	0.239945	logistic	52663	677	51986	NA	NA	0		FALSE	FALSE	Unspecified osteomyelitis	musculoskeletal	0.966047	1.14795
290	PRS	NA	0.0351373	0.0299645	1.03576	0.240943	logistic	52100	1580	50520	NA	NA	0		FALSE	FALSE	Delirium dementia and amnestic and other cognitive disorders	mental disorders	0.976683	1.09841
706.1	PRS	NA	0.0488236	0.0416632	1.05004	0.241252	logistic	57462	777	56685	NA	NA	0		FALSE	FALSE	Acne	dermatologic	0.967697	1.13938
287.31	PRS	NA	0.0809159	0.0690584	1.08428	0.241316	logistic	49322	274	49048	NA	NA	0		FALSE	FALSE	Primary thrombocytopenia	hematopoietic	0.947017	1.24144
433.11	PRS	NA	-0.0829163	0.070997	0.920428	0.242853	logistic	53319	259	53060	NA	NA	0		FALSE	FALSE	Occlusion of cerebral arteries, with cerebral infarction	circulatory system	0.800859	1.05785
327.31	PRS	NA	0.131916	0.112963	1.14101	0.242893	logistic	48111	101	48010	NA	NA	0		FALSE	FALSE	Central/nonobstroctive sleep apnea	neurological	0.914397	1.42379
738.4	PRS	NA	-0.048965	0.0419449	0.952214	0.243063	logistic	55592	746	54846	NA	NA	0		FALSE	FALSE	Acquired spondylolisthesis	musculoskeletal	0.877063	1.03381
743.1	PRS	NA	-0.0245662	0.02106	0.975733	0.243419	logistic	55672	3489	52183	NA	NA	0		FALSE	FALSE	Osteoporosis	musculoskeletal	0.936277	1.01685
195	PRS	NA	-0.024554	0.0210848	0.975745	0.244207	logistic	50119	3214	46905	NA	NA	0		FALSE	FALSE	Cancer, suspected or other	neoplasms	0.936243	1.01691
71	PRS	NA	-0.0519224	0.0445914	0.949403	0.24426	logistic	51804	671	51133	NA	NA	0		FALSE	FALSE	Human immunodeficiency virus [HIV] disease	infectious diseases	0.869948	1.03611
509.3	PRS	NA	0.0341545	0.0294988	1.03474	0.246935	logistic	45485	1559	43926	NA	NA	0		FALSE	FALSE	Pulmonary insufficiency or respiratory failure following trauma and surgery	respiratory	0.976615	1.09633
965	PRS	NA	0.0607612	0.0524859	1.06265	0.247	logistic	48855	477	48378	NA	NA	0		FALSE	FALSE	Poisoning by analgesics, antipyretics, and antirheumatics	injuries & poisonings	0.958763	1.17778
480.5	PRS	NA	-0.0820361	0.0711766	0.921239	0.249086	logistic	48551	258	48293	NA	NA	0		FALSE	FALSE	Bronchopneumonia and lung abscess	respiratory	0.801282	1.05915
740.3	PRS	NA	0.127202	0.110387	1.13565	0.249185	logistic	49349	106	49243	NA	NA	0		FALSE	FALSE	Osteoarthrosis involving more than one site, but not specified as generalized	musculoskeletal	0.914703	1.40996
426.7	PRS	NA	-0.0824861	0.0715996	0.920824	0.249302	logistic	39910	254	39656	NA	NA	0		FALSE	FALSE	Abnormal electrocardiogram [ECG] [EKG]	circulatory system	0.800258	1.05956
281.11	PRS	NA	0.0845515	0.0734392	1.08823	0.249604	logistic	41441	242	41199	NA	NA	0		FALSE	FALSE	Pernicious anemia	hematopoietic	0.94234	1.2567
619.5	PRS	NA	0.126513	0.109925	1.13486	0.249774	logistic	59442	107	59335	NA	NA	0		FALSE	FALSE	Noninflammatory disorders of vulva and perineum	genitourinary	0.9149	1.40771
255.21	PRS	NA	-0.0508883	0.0442202	0.950385	0.249818	logistic	54945	675	54270	NA	NA	0		FALSE	FALSE	Glucocorticoid deficiency	endocrine/metabolic	0.871482	1.03643
727.2	PRS	NA	-0.100489	0.0873347	0.904395	0.249887	logistic	48395	169	48226	NA	NA	0		FALSE	FALSE	Bursitis disorders	musculoskeletal	0.762109	1.07324
571.6	PRS	NA	-0.0872918	0.0758719	0.91641	0.249932	logistic	50538	227	50311	NA	NA	0		FALSE	FALSE	Primary biliary cirrhosis	digestive	0.78978	1.06334
289.1	PRS	NA	-0.117515	0.102616	0.889127	0.252129	logistic	46956	123	46833	NA	NA	0		FALSE	FALSE	Myelofibrosis	hematopoietic	0.727135	1.08721
290.11	PRS	NA	0.0668663	0.0584586	1.06915	0.252697	logistic	50923	403	50520	NA	NA	0		FALSE	FALSE	Alzheimer's disease	mental disorders	0.953408	1.19895
172.22	PRS	NA	-0.048881	0.0428345	0.952294	0.253803	logistic	53979	732	53247	NA	NA	0		FALSE	FALSE	Squamous cell carcinoma	neoplasms	0.875608	1.0357
289.5	PRS	NA	-0.0890511	0.0780959	0.914799	0.25417	logistic	47046	213	46833	NA	NA	0		FALSE	FALSE	Diseases of spleen	hematopoietic	0.784963	1.06611
187	PRS	NA	-0.10633	0.0932538	0.899128	0.254195	logistic	60817	150	60667	NA	NA	0		FALSE	FALSE	Cancer of other male genital organs	neoplasms	0.748932	1.07945
155.1	PRS	NA	0.0614724	0.0539575	1.0634	0.254589	logistic	55613	449	55164	NA	NA	0		FALSE	FALSE	Malignant neoplasm of liver, primary	neoplasms	0.956682	1.18203
540.1	PRS	NA	-0.0804499	0.0708013	0.922701	0.25584	logistic	62636	262	62374	NA	NA	0		FALSE	FALSE	Appendicitis	digestive	0.803145	1.06005
250.11	PRS	NA	-0.0812139	0.0715012	0.921996	0.256024	logistic	48690	258	48432	NA	NA	0		FALSE	FALSE	Type 1 diabetes with ketoacidosis	endocrine/metabolic	0.801431	1.0607
338.2	PRS	NA	-0.0237833	0.0209892	0.976497	0.257164	logistic	52168	3170	48998	NA	NA	0		FALSE	FALSE	Chronic pain	neurological	0.93714	1.01751
772.3	PRS	NA	0.0261777	0.0231479	1.02652	0.258103	logistic	57563	2540	55023	NA	NA	0		FALSE	FALSE	Muscle weakness	symptoms	0.980991	1.07417
426.91	PRS	NA	0.0343389	0.030446	1.03494	0.259378	logistic	41181	1525	39656	NA	NA	0		FALSE	FALSE	Cardiac pacemaker in situ	circulatory system	0.974983	1.09857
367.8	PRS	NA	-0.0745386	0.0660912	0.928172	0.259398	logistic	58235	302	57933	NA	NA	0		FALSE	FALSE	Hypermetropia	sense organs	0.815399	1.05654
564	PRS	NA	-0.0275227	0.0245535	0.972853	0.262317	logistic	45012	2275	42737	NA	NA	0		FALSE	FALSE	Functional digestive disorders	digestive	0.927143	1.02082
333.4	PRS	NA	-0.0722015	0.0649388	0.930343	0.266207	logistic	48714	310	48404	NA	NA	0		FALSE	FALSE	Torsion dystonia	neurological	0.819155	1.05662
288.2	PRS	NA	-0.0224585	0.0201996	0.977792	0.266211	logistic	50267	3434	46833	NA	NA	0		FALSE	FALSE	Elevated white blood cell count	hematopoietic	0.939836	1.01728
255.2	PRS	NA	-0.0465609	0.0419917	0.954506	0.267511	logistic	55019	749	54270	NA	NA	0		FALSE	FALSE	Adrenal hypofunction	endocrine/metabolic	0.879093	1.03639
362.3	PRS	NA	-0.0741637	0.0669461	0.92852	0.267942	logistic	57171	290	56881	NA	NA	0		FALSE	FALSE	Other nondiabetic retinopathy	sense organs	0.814339	1.05871
473.3	PRS	NA	-0.0668147	0.0603403	0.935369	0.268165	logistic	44214	360	43854	NA	NA	0		FALSE	FALSE	Paralysis/spasm of vocal cords or larynx	respiratory	0.831036	1.0528
458.1	PRS	NA	-0.0446192	0.0403113	0.956362	0.268352	logistic	52360	817	51543	NA	NA	0		FALSE	FALSE	Orthostatic hypotension	circulatory system	0.883707	1.03499
386	PRS	NA	0.0439917	0.0397841	1.04497	0.26883	logistic	54523	836	53687	NA	NA	0		FALSE	FALSE	Vertiginous syndromes and other disorders of vestibular system	sense organs	0.966586	1.12972
333.1	PRS	NA	-0.0553791	0.0500878	0.946126	0.268883	logistic	48929	525	48404	NA	NA	0		FALSE	FALSE	Essential tremor	neurological	0.857657	1.04372
427.21	PRS	NA	-0.0198467	0.0179649	0.980349	0.269268	logistic	45451	5795	39656	NA	NA	0		FALSE	FALSE	Atrial fibrillation	circulatory system	0.94643	1.01548
798	PRS	NA	-0.0124188	0.0112484	0.987658	0.269574	logistic	52601	14984	37617	NA	NA	0		FALSE	FALSE	Malaise and fatigue	symptoms	0.966121	1.00967
714.1	PRS	NA	0.0328767	0.0297961	1.03342	0.269858	logistic	54943	1511	53432	NA	NA	0		FALSE	FALSE	Rheumatoid arthritis	musculoskeletal	0.974799	1.09557
442.3	PRS	NA	0.122508	0.111049	1.13033	0.269947	logistic	52094	106	51988	NA	NA	0		FALSE	FALSE	Aneurysm of artery of lower extremity	circulatory system	0.909238	1.40518
414.2	PRS	NA	0.0726479	0.0658785	1.07535	0.270133	logistic	47417	299	47118	NA	NA	0		FALSE	FALSE	ASCVD	circulatory system	0.945091	1.22357
345.1	PRS	NA	0.0339354	0.0308134	1.03452	0.270757	logistic	49836	1432	48404	NA	NA	0		FALSE	FALSE	Epilepsy	neurological	0.973888	1.09892
963	PRS	NA	-0.0404546	0.0367343	0.960353	0.270776	logistic	49357	979	48378	NA	NA	0		FALSE	FALSE	Poisoning by primarily systemic agents	injuries & poisonings	0.893639	1.03205
204.11	PRS	NA	-0.0990213	0.0900432	0.905723	0.271459	logistic	60246	161	60085	NA	NA	0		FALSE	FALSE	Lymphoid leukemia, acute	neoplasms	0.759188	1.08054
574.3	PRS	NA	-0.0650501	0.0592449	0.937021	0.27221	logistic	57633	371	57262	NA	NA	0		FALSE	FALSE	Cholecystitis without cholelithiasis	digestive	0.834293	1.0524
519.8	PRS	NA	0.0784468	0.0715915	1.08161	0.273186	logistic	56664	253	56411	NA	NA	0		FALSE	FALSE	Other diseases of respiratory system, NEC	respiratory	0.940003	1.24454
800	PRS	NA	-0.0294776	0.0269464	0.970953	0.273984	logistic	53871	1853	52018	NA	NA	0		FALSE	FALSE	Fracture of lower limb	injuries & poisonings	0.921003	1.02361
345.11	PRS	NA	0.0488482	0.0447329	1.05006	0.274835	logistic	49071	667	48404	NA	NA	0		FALSE	FALSE	Generalized convulsive epilepsy	neurological	0.961916	1.14628
276.4	PRS	NA	-0.0237551	0.0218177	0.976525	0.276243	logistic	44387	2948	41439	NA	NA	0		FALSE	FALSE	Acid-base balance disorder	endocrine/metabolic	0.935646	1.01919
477	PRS	NA	-0.0493437	0.045346	0.951854	0.276524	logistic	44495	641	43854	NA	NA	0		FALSE	FALSE	Epistaxis or throat hemorrhage	respiratory	0.870905	1.04033
365	PRS	NA	-0.0335914	0.0308947	0.966967	0.276911	logistic	58753	1423	57330	NA	NA	0		FALSE	FALSE	Glaucoma	sense organs	0.910151	1.02733
371.3	PRS	NA	-0.0522234	0.0481407	0.949117	0.278007	logistic	55181	569	54612	NA	NA	0		FALSE	FALSE	Inflammation of eyelids	sense organs	0.863657	1.04303
727.6	PRS	NA	0.0545936	0.050339	1.05611	0.278135	logistic	48742	516	48226	NA	NA	0		FALSE	FALSE	Rupture of tendon, nontraumatic	musculoskeletal	0.956886	1.16563
505	PRS	NA	-0.063645	0.0587486	0.938338	0.278656	logistic	44307	381	43926	NA	NA	0		FALSE	FALSE	Other pulmonary inflamation or edema	respiratory	0.83628	1.05285
300.3	PRS	NA	-0.0635428	0.0587605	0.938434	0.279525	logistic	39164	386	38778	NA	NA	0		FALSE	FALSE	Obsessive-compulsive disorders	mental disorders	0.836346	1.05298
195.3	PRS	NA	-0.0388003	0.0358908	0.961943	0.279668	logistic	47966	1061	46905	NA	NA	0		FALSE	FALSE	Malignant neoplasm of head, face, and neck	neoplasms	0.896599	1.03205
654	PRS	NA	0.101057	0.0935995	1.10634	0.280287	logistic	61756	151	61605	NA	NA	0		FALSE	FALSE	Other and unspecified complications of birth; puerperium affecting management of mother	pregnancy complications	0.920905	1.32911
395	PRS	NA	0.0191029	0.0177052	1.01929	0.280611	logistic	56133	4734	51399	NA	NA	0		FALSE	FALSE	Heart valve disorders	circulatory system	0.984522	1.05528
290.16	PRS	NA	0.110728	0.102751	1.11709	0.281197	logistic	50646	126	50520	NA	NA	0		FALSE	FALSE	Vascular dementia	mental disorders	0.913325	1.36632
594	PRS	NA	-0.0264107	0.0246287	0.973935	0.28356	logistic	59613	2230	57383	NA	NA	0		FALSE	FALSE	Urinary calculus	genitourinary	0.928038	1.0221
149.9	PRS	NA	0.105551	0.0984478	1.11132	0.283653	logistic	61153	133	61020	NA	NA	0		FALSE	FALSE	Cancer of of nasal cavities	neoplasms	0.916304	1.34785
655.1	PRS	NA	-0.0501147	0.0468602	0.95112	0.284866	logistic	61032	627	60405	NA	NA	0		FALSE	FALSE	Abnormality in fetal heart rate or rhythm	pregnancy complications	0.867655	1.04261
726.2	PRS	NA	-0.117612	0.110261	0.889041	0.286119	logistic	48332	106	48226	NA	NA	0		FALSE	FALSE	Synoviopathy	musculoskeletal	0.716251	1.10351
426.23	PRS	NA	0.0791177	0.0741827	1.08233	0.286186	logistic	39891	235	39656	NA	NA	0		FALSE	FALSE	Second degree AV block	circulatory system	0.935868	1.25172
214.1	PRS	NA	-0.0765318	0.0717867	0.926323	0.286379	logistic	61599	252	61347	NA	NA	0		FALSE	FALSE	Lipoma of skin and subcutaneous tissue	neoplasms	0.804742	1.06627
292.1	PRS	NA	0.037918	0.0355887	1.03865	0.286672	logistic	51570	1050	50520	NA	NA	0		FALSE	FALSE	Aphasia/speech disturbance	mental disorders	0.968666	1.11368
427.2	PRS	NA	-0.018827	0.0177017	0.981349	0.287523	logistic	45609	5953	39656	NA	NA	0		FALSE	FALSE	Atrial fibrillation and flutter	circulatory system	0.947885	1.01599
315.3	PRS	NA	0.0649205	0.0610669	1.06707	0.287734	logistic	58628	354	58274	NA	NA	0		FALSE	FALSE	Mental retardation	mental disorders	0.946702	1.20275
41.1	PRS	NA	0.0274073	0.0258714	1.02779	0.289433	logistic	54412	2020	52392	NA	NA	0		FALSE	FALSE	Staphylococcus infections	infectious diseases	0.976969	1.08125
164	PRS	NA	-0.115004	0.108617	0.891363	0.28969	logistic	59955	110	59845	NA	NA	0		FALSE	FALSE	Cancer of intrathoracic organs	neoplasms	0.72044	1.10284
263	PRS	NA	-0.0651815	0.0616333	0.936897	0.290252	logistic	45368	347	45021	NA	NA	0		FALSE	FALSE	Other nutritional deficiency	endocrine/metabolic	0.830288	1.0572
386.2	PRS	NA	0.0509478	0.048183	1.05227	0.290338	logistic	54253	566	53687	NA	NA	0		FALSE	FALSE	Peripheral or central vertigo	sense organs	0.957441	1.15649
191	PRS	NA	0.0434574	0.0411087	1.04442	0.29045	logistic	61473	775	60698	NA	NA	0		FALSE	FALSE	Manlignant and unknown neoplasms of brain and nervous system	neoplasms	0.963565	1.13205
550.1	PRS	NA	0.0416036	0.0394986	1.04248	0.292207	logistic	55931	857	55074	NA	NA	0		FALSE	FALSE	Inguinal hernia	digestive	0.96482	1.12639
110	PRS	NA	-0.0303111	0.0288167	0.970144	0.292866	logistic	55923	1623	54300	NA	NA	0		FALSE	FALSE	Dermatophytosis / Dermatomycosis	infectious diseases	0.916868	1.02652
447.1	PRS	NA	-0.11331	0.108137	0.892874	0.294712	logistic	52100	112	51988	NA	NA	0		FALSE	FALSE	Stricture of artery	circulatory system	0.72234	1.10367
496.21	PRS	NA	0.0384995	0.0368914	1.03925	0.296674	logistic	50480	980	49500	NA	NA	0		FALSE	FALSE	Obstructive chronic bronchitis	respiratory	0.966757	1.11718
358.1	PRS	NA	-0.105338	0.100972	0.90002	0.296837	logistic	56503	127	56376	NA	NA	0		FALSE	FALSE	Myasthenia gravis	neurological	0.73842	1.09699
371.1	PRS	NA	-0.0755321	0.0724265	0.92725	0.297005	logistic	54861	249	54612	NA	NA	0		FALSE	FALSE	Uveitis, noninfectious or NOS	sense organs	0.804537	1.06868
459	PRS	NA	-0.0414724	0.039791	0.959376	0.297294	logistic	52376	833	51543	NA	NA	0		FALSE	FALSE	Other disorders of circulatory system	circulatory system	0.887397	1.03719
293.1	PRS	NA	0.0322943	0.0310624	1.03282	0.298499	logistic	60054	1374	58680	NA	NA	0		FALSE	FALSE	Swelling, mass, or lump in head and neck [Space-occupying lesion, intracranial NOS]	mental disorders	0.971817	1.09766
807	PRS	NA	-0.0537649	0.0518751	0.947655	0.300002	logistic	52504	486	52018	NA	NA	0		FALSE	FALSE	Fracture of ribs	injuries & poisonings	0.856038	1.04908
930	PRS	NA	0.0540873	0.0522038	1.05558	0.300165	logistic	50572	485	50087	NA	NA	0		FALSE	FALSE	Allergic reaction to food	injuries & poisonings	0.952913	1.1693
531.4	PRS	NA	0.0778515	0.0752588	1.08096	0.300925	logistic	59945	229	59716	NA	NA	0		FALSE	FALSE	Peptic ulcer, site unspecified	digestive	0.932715	1.25277
295	PRS	NA	-0.0434775	0.042059	0.957454	0.301264	logistic	39522	744	38778	NA	NA	0		FALSE	FALSE	Schizophrenia and other psychotic disorders	mental disorders	0.881691	1.03973
791	PRS	NA	0.0909011	0.0882394	1.09516	0.302933	logistic	62864	166	62698	NA	NA	0		FALSE	FALSE	Gangrene	symptoms	0.921228	1.30193
433.3	PRS	NA	-0.0265506	0.0257783	0.973799	0.30303	logistic	55146	2086	53060	NA	NA	0		FALSE	FALSE	Cerebral ischemia	circulatory system	0.925819	1.02426
427	PRS	NA	-0.0119107	0.0115718	0.98816	0.303345	logistic	54191	14535	39656	NA	NA	0		FALSE	FALSE	Cardiac dysrhythmias	circulatory system	0.966	1.01083
721	PRS	NA	-0.0226171	0.0219747	0.977637	0.30337	logistic	53181	2927	50254	NA	NA	0		FALSE	FALSE	Spondylosis and allied disorders	musculoskeletal	0.936424	1.02066
286.1	PRS	NA	-0.0815924	0.0792824	0.921648	0.303416	logistic	49257	209	49048	NA	NA	0		FALSE	FALSE	Congenital coagulation defects	hematopoietic	0.789002	1.07659
251.1	PRS	NA	0.0533136	0.0519161	1.05476	0.304459	logistic	44023	492	43531	NA	NA	0		FALSE	FALSE	Hypoglycemia	endocrine/metabolic	0.952713	1.16774
601.3	PRS	NA	0.10301	0.100407	1.1085	0.304928	logistic	56518	129	56389	NA	NA	0		FALSE	FALSE	Orchitis and epididymitis	genitourinary	0.910476	1.3496
585.33	PRS	NA	-0.0241452	0.02357	0.976144	0.305645	logistic	49953	2568	47385	NA	NA	0		FALSE	FALSE	Chronic Kidney Disease, Stage III	genitourinary	0.932075	1.0223
735.2	PRS	NA	0.0440596	0.0431544	1.04504	0.307265	logistic	55547	701	54846	NA	NA	0		FALSE	FALSE	Acquired toe deformities	musculoskeletal	0.960287	1.13728
536.3	PRS	NA	0.0584618	0.0573097	1.0602	0.30768	logistic	54489	398	54091	NA	NA	0		FALSE	FALSE	Gastroparesis	digestive	0.94756	1.18624
840.3	PRS	NA	-0.0520654	0.0511622	0.949267	0.308843	logistic	55767	500	55267	NA	NA	0		FALSE	FALSE	Joint/ligament sprain	injuries & poisonings	0.858693	1.04939
743.13	PRS	NA	-0.035078	0.0346039	0.96553	0.310726	logistic	53311	1128	52183	NA	NA	0		FALSE	FALSE	Other specified osteoporosis	musculoskeletal	0.902216	1.03329
470	PRS	NA	-0.029573	0.0292703	0.97086	0.312333	logistic	45423	1569	43854	NA	NA	0		FALSE	FALSE	Septal Deviations/Turbinate Hypertrophy	respiratory	0.91673	1.02819
281.1	PRS	NA	0.0433411	0.0429202	1.04429	0.312589	logistic	41917	718	41199	NA	NA	0		FALSE	FALSE	Megaloblastic anemia	hematopoietic	0.960038	1.13594
735.1	PRS	NA	0.0801024	0.0795675	1.0834	0.314068	logistic	55051	205	54846	NA	NA	0		FALSE	FALSE	Flat foot	musculoskeletal	0.926955	1.26624
8	PRS	NA	0.0364565	0.0364143	1.03713	0.31675	logistic	61197	997	60200	NA	NA	0		FALSE	FALSE	Intestinal infection	infectious diseases	0.965687	1.11386
709.7	PRS	NA	-0.0943945	0.0942883	0.909924	0.316766	logistic	53162	146	53016	NA	NA	0		FALSE	FALSE	Unspecified diffuse connective tissue disease	dermatologic	0.756389	1.09462
444.1	PRS	NA	-0.0874176	0.0874685	0.916294	0.317592	logistic	52159	171	51988	NA	NA	0		FALSE	FALSE	Arterial embolism and thrombosis of lower extremity artery	circulatory system	0.771934	1.08765
287	PRS	NA	0.0204859	0.0204983	1.0207	0.317602	logistic	52363	3315	49048	NA	NA	0		FALSE	FALSE	Purpura and other hemorrhagic conditions	hematopoietic	0.980502	1.06254
38.2	PRS	NA	0.049966	0.0500224	1.05124	0.317856	logistic	52915	523	52392	NA	NA	0		FALSE	FALSE	Gram positive septicemia	infectious diseases	0.95306	1.15952
916	PRS	NA	0.0423498	0.0424052	1.04326	0.317943	logistic	58679	730	57949	NA	NA	0		FALSE	FALSE	Contusion	injuries & poisonings	0.960055	1.13367
601	PRS	NA	0.0552644	0.0553584	1.05682	0.318132	logistic	56822	433	56389	NA	NA	0		FALSE	FALSE	Inflammatory diseases of prostate	genitourinary	0.948154	1.17794
368.9	PRS	NA	0.063475	0.0636273	1.06553	0.31847	logistic	58487	321	58166	NA	NA	0		FALSE	FALSE	Subjective visual disturbances	sense organs	0.940603	1.20706
530.3	PRS	NA	0.0489695	0.0491143	1.05019	0.318739	logistic	39845	552	39293	NA	NA	0		FALSE	FALSE	Stricture and stenosis of esophagus	digestive	0.953806	1.15631
709.2	PRS	NA	-0.0630073	0.0634045	0.938937	0.320352	logistic	53341	325	53016	NA	NA	0		FALSE	FALSE	Sicca syndrome	dermatologic	0.829211	1.06318
530.1	PRS	NA	0.0122207	0.0123061	1.0123	0.320679	logistic	50510	11217	39293	NA	NA	0		FALSE	FALSE	Esophagitis, GERD and related diseases	digestive	0.988171	1.03701
618.1	PRS	NA	0.0457819	0.0462156	1.04685	0.321873	logistic	62327	622	61705	NA	NA	0		FALSE	FALSE	Prolapse of vaginal walls	genitourinary	0.956188	1.1461
621	PRS	NA	0.0993708	0.100556	1.10448	0.323047	logistic	61931	126	61805	NA	NA	0		FALSE	FALSE	Endometrial hyperplasia	genitourinary	0.906904	1.34509
302.1	PRS	NA	-0.102952	0.104225	0.90217	0.323257	logistic	38898	120	38778	NA	NA	0		FALSE	FALSE	Decreased libido	mental disorders	0.73548	1.10664
532	PRS	NA	0.0177195	0.0179638	1.01788	0.323935	logistic	43894	4601	39293	NA	NA	0		FALSE	FALSE	Dysphagia	digestive	0.982663	1.05435
213	PRS	NA	-0.09177	0.0931485	0.912315	0.324525	logistic	49085	150	48935	NA	NA	0		FALSE	FALSE	Benign neoplasm of bone and articular cartilage	neoplasms	0.760073	1.09505
260.2	PRS	NA	-0.0294217	0.0298756	0.971007	0.324718	logistic	46549	1528	45021	NA	NA	0		FALSE	FALSE	severe protein-calorie malnutrition	endocrine/metabolic	0.915781	1.02956
625.1	PRS	NA	-0.0753506	0.0766326	0.927418	0.325474	logistic	58685	223	58462	NA	NA	0		FALSE	FALSE	Dyspareunia	genitourinary	0.798077	1.07772
514	PRS	NA	0.0236744	0.0240864	1.02396	0.32566	logistic	59503	2336	57167	NA	NA	0		FALSE	FALSE	Abnormal findings examination of lungs	respiratory	0.97674	1.07346
285.1	PRS	NA	0.0185642	0.0189489	1.01874	0.327235	logistic	45318	4119	41199	NA	NA	0		FALSE	FALSE	Acute posthemorrhagic anemia	hematopoietic	0.981596	1.05728
573.3	PRS	NA	-0.0748076	0.07639	0.927922	0.327439	logistic	50536	225	50311	NA	NA	0		FALSE	FALSE	Hepatomegaly	digestive	0.79889	1.07779
751	PRS	NA	-0.0367239	0.0375341	0.963942	0.327869	logistic	60203	956	59247	NA	NA	0		FALSE	FALSE	Genitourinary congenital anomalies	congenital anomalies	0.895574	1.03753
569	PRS	NA	0.0232674	0.0237933	1.02354	0.328126	logistic	54507	2405	52102	NA	NA	0		FALSE	FALSE	Other disorders of intestine	digestive	0.976903	1.0724
709.3	PRS	NA	-0.0684666	0.0700672	0.933825	0.328492	logistic	53280	264	53016	NA	NA	0		FALSE	FALSE	Systemic sclerosis	dermatologic	0.813997	1.07129
362.9	PRS	NA	0.0757015	0.0774908	1.07864	0.328614	logistic	57096	215	56881	NA	NA	0		FALSE	FALSE	Retinal edema	sense organs	0.926649	1.25556
530.9	PRS	NA	-0.0603492	0.0617966	0.941436	0.328779	logistic	39636	343	39293	NA	NA	0		FALSE	FALSE	Heartburn	digestive	0.834043	1.06266
963.1	PRS	NA	-0.0361773	0.0370492	0.964469	0.328832	logistic	49340	962	48378	NA	NA	0		FALSE	FALSE	Antineoplastic and immunosuppressive drugs causing adverse effects	injuries & poisonings	0.896915	1.03711
790.6	PRS	NA	0.042738	0.0438722	1.04366	0.329982	logistic	61172	680	60492	NA	NA	0		FALSE	FALSE	Other abnormal blood chemistry	symptoms	0.957671	1.13738
747.12	PRS	NA	0.0418663	0.0432103	1.04276	0.332597	logistic	59571	722	58849	NA	NA	0		FALSE	FALSE	Valvular heart disease/ heart chambers	congenital anomalies	0.958078	1.13492
512.9	PRS	NA	0.0142712	0.0147423	1.01437	0.333025	logistic	40624	7797	32827	NA	NA	0		FALSE	FALSE	Other dyspnea	respiratory	0.985483	1.04411
506	PRS	NA	0.0250293	0.025904	1.02535	0.333926	logistic	45996	2070	43926	NA	NA	0		FALSE	FALSE	Empyema and pneumothorax	respiratory	0.974586	1.07875
175	PRS	NA	0.0381778	0.0395234	1.03892	0.334068	logistic	55245	863	54382	NA	NA	0		FALSE	FALSE	Acquired absence of breast	neoplasms	0.961474	1.1226
618	PRS	NA	0.0402087	0.0418241	1.04103	0.336362	logistic	62470	765	61705	NA	NA	0		FALSE	FALSE	Genital prolapse	genitourinary	0.959094	1.12996
441.1	PRS	NA	0.0867509	0.0902385	1.09062	0.336376	logistic	52148	160	51988	NA	NA	0		FALSE	FALSE	Acute vascular insufficiency of intestine	circulatory system	0.913825	1.30163
597	PRS	NA	0.0451067	0.0469402	1.04614	0.336582	logistic	57282	592	56690	NA	NA	0		FALSE	FALSE	Other disorders of urethra and urinary tract	genitourinary	0.954187	1.14695
608	PRS	NA	0.0572409	0.0596566	1.05891	0.337303	logistic	55662	368	55294	NA	NA	0		FALSE	FALSE	Other disorders of male genital organs	genitourinary	0.94206	1.19026
510	PRS	NA	0.0174273	0.0181673	1.01758	0.337423	logistic	57696	4309	53387	NA	NA	0		FALSE	FALSE	Other diseases of lung	respiratory	0.981984	1.05447
627	PRS	NA	-0.0205908	0.0215458	0.97962	0.339236	logistic	55666	3329	52337	NA	NA	0		FALSE	FALSE	Menopausal and postmenopausal disorders	genitourinary	0.939112	1.02187
540.11	PRS	NA	-0.0713242	0.0747181	0.93116	0.339792	logistic	62609	235	62374	NA	NA	0		FALSE	FALSE	Acute appendicitis	digestive	0.804309	1.07802
646	PRS	NA	-0.0637968	0.0668771	0.938196	0.340114	logistic	62478	301	62177	NA	NA	0		FALSE	FALSE	Other complications of pregnancy NEC	pregnancy complications	0.822937	1.0696
627.21	PRS	NA	-0.0621706	0.0654167	0.939723	0.34192	logistic	52643	306	52337	NA	NA	0		FALSE	FALSE	Symptomatic artificial menopause	genitourinary	0.826639	1.06828
428.1	PRS	NA	0.0167107	0.0175931	1.01685	0.342193	logistic	56183	4860	51323	NA	NA	0		FALSE	FALSE	Congestive heart failure (CHF) NOS	circulatory system	0.982385	1.05253
480.12	PRS	NA	-0.0652152	0.068791	0.936866	0.34312	logistic	48569	276	48293	NA	NA	0		FALSE	FALSE	Pseudomonal pneumonia	respiratory	0.818694	1.0721
514.2	PRS	NA	0.0316065	0.0334612	1.03211	0.344876	logistic	58351	1184	57167	NA	NA	0		FALSE	FALSE	Solitary pulmonary nodule	respiratory	0.966593	1.10207
172.2	PRS	NA	-0.0198371	0.0210391	0.980358	0.345749	logistic	56575	3328	53247	NA	NA	0		FALSE	FALSE	Other non-epithelial cancer of skin	neoplasms	0.940754	1.02163
590	PRS	NA	0.0393636	0.0418551	1.04015	0.346974	logistic	47615	748	46867	NA	NA	0		FALSE	FALSE	Pyelonephritis	genitourinary	0.958225	1.12908
451.2	PRS	NA	-0.0803589	0.085599	0.922785	0.347842	logistic	48271	176	48095	NA	NA	0		FALSE	FALSE	Phlebitis and thrombophlebitis of lower extremities	circulatory system	0.780256	1.09135
278	PRS	NA	0.0166742	0.0177725	1.01681	0.348141	logistic	54926	6746	48180	NA	NA	0		FALSE	FALSE	Overweight, obesity and other hyperalimentation	endocrine/metabolic	0.982004	1.05286
782.3	PRS	NA	-0.0160023	0.0170743	0.984125	0.348648	logistic	57017	5085	51932	NA	NA	0		FALSE	FALSE	Edema	symptoms	0.951736	1.01762
474	PRS	NA	0.0361983	0.0386327	1.03686	0.348766	logistic	44812	958	43854	NA	NA	0		FALSE	FALSE	Acute and chronic tonsillitis	respiratory	0.961249	1.11842
483	PRS	NA	0.0231135	0.0246988	1.02338	0.349368	logistic	50519	2226	48293	NA	NA	0		FALSE	FALSE	Acute bronchitis and bronchiolitis	respiratory	0.975021	1.07414
771.1	PRS	NA	-0.0269359	0.0288597	0.973424	0.350643	logistic	57045	1602	55443	NA	NA	0		FALSE	FALSE	Swelling of limb	symptoms	0.91989	1.03007
348.9	PRS	NA	-0.0299595	0.0321135	0.970485	0.350858	logistic	49694	1290	48404	NA	NA	0		FALSE	FALSE	Other conditions of brain, NOS	neurological	0.911283	1.03353
394	PRS	NA	-0.0289913	0.0311911	0.971425	0.352644	logistic	52774	1375	51399	NA	NA	0		FALSE	FALSE	Rheumatic disease of the heart valves	circulatory system	0.913816	1.03267
571.8	PRS	NA	0.0286481	0.0308302	1.02906	0.352774	logistic	51716	1405	50311	NA	NA	0		FALSE	FALSE	Liver abscess and sequelae of chronic liver disease	digestive	0.968721	1.09316
244.1	PRS	NA	-0.0290195	0.0312373	0.971398	0.352889	logistic	51719	1381	50338	NA	NA	0		FALSE	FALSE	Secondary hypothyroidism	endocrine/metabolic	0.913708	1.03273
513.4	PRS	NA	-0.039032	0.0420857	0.96172	0.353697	logistic	58800	743	58057	NA	NA	0		FALSE	FALSE	Hyperventilation	respiratory	0.885573	1.04441
752.11	PRS	NA	0.0885332	0.0957007	1.09257	0.354911	logistic	61600	144	61456	NA	NA	0		FALSE	FALSE	Spina bifida	congenital anomalies	0.905706	1.31799
224	PRS	NA	-0.0782988	0.0846848	0.924688	0.355178	logistic	60879	181	60698	NA	NA	0		FALSE	FALSE	Benign neoplasm of eye	neoplasms	0.783267	1.09164
691	PRS	NA	0.0810519	0.0876999	1.08443	0.355384	logistic	53971	168	53803	NA	NA	0		FALSE	FALSE	Congenital anomalies of skin	dermatologic	0.913164	1.28781
464	PRS	NA	-0.0197177	0.0213443	0.980475	0.355595	logistic	49545	3056	46489	NA	NA	0		FALSE	FALSE	Acute sinusitis	respiratory	0.940304	1.02236
792	PRS	NA	-0.0332946	0.0361227	0.967254	0.356681	logistic	56325	1038	55287	NA	NA	0		FALSE	FALSE	Abnormal Papanicolaou smear of cervix and cervical HPV	genitourinary	0.90114	1.03822
117	PRS	NA	-0.0448521	0.0486828	0.956139	0.356887	logistic	54853	553	54300	NA	NA	0		FALSE	FALSE	Mycoses	infectious diseases	0.869123	1.05187
756	PRS	NA	0.0583958	0.0634352	1.06013	0.357281	logistic	61156	332	60824	NA	NA	0		FALSE	FALSE	Other congenital musculoskeletal anomalies	congenital anomalies	0.93619	1.20049
327.4	PRS	NA	-0.019742	0.0214811	0.980452	0.358076	logistic	51012	3002	48010	NA	NA	0		FALSE	FALSE	Insomnia	neurological	0.940029	1.02261
145	PRS	NA	-0.0405015	0.0441199	0.960308	0.358626	logistic	61702	682	61020	NA	NA	0		FALSE	FALSE	Cancer of mouth	neoplasms	0.880754	1.04705
454	PRS	NA	-0.0431723	0.0470347	0.957746	0.35868	logistic	48683	588	48095	NA	NA	0		FALSE	FALSE	Varicose veins	circulatory system	0.873401	1.05024
286.7	PRS	NA	0.0278001	0.0303651	1.02819	0.359913	logistic	50492	1444	49048	NA	NA	0		FALSE	FALSE	Other and unspecified coagulation defects	hematopoietic	0.968782	1.09124
803.3	PRS	NA	-0.0583605	0.0638186	0.94331	0.360468	logistic	52339	321	52018	NA	NA	0		FALSE	FALSE	Fracture of clavicle or scapula	injuries & poisonings	0.832398	1.069
741	PRS	NA	-0.018452	0.0202129	0.981717	0.361304	logistic	56173	3410	52763	NA	NA	0		FALSE	FALSE	Symptoms and disorders of the joints	musculoskeletal	0.943585	1.02139
287.3	PRS	NA	0.0190042	0.0208734	1.01919	0.362585	logistic	52235	3187	49048	NA	NA	0		FALSE	FALSE	Thrombocytopenia	hematopoietic	0.978331	1.06175
710	PRS	NA	0.031167	0.0342872	1.03166	0.363351	logistic	53113	1127	51986	NA	NA	0		FALSE	FALSE	Osteomyelitis, periostitis, and other infections involving bone	musculoskeletal	0.964606	1.10337
427.5	PRS	NA	0.0186422	0.0205723	1.01882	0.36484	logistic	43135	3479	39656	NA	NA	0		FALSE	FALSE	Arrhythmia (cardiac) NOS	circulatory system	0.978554	1.06074
745	PRS	NA	-0.010678	0.0117906	0.989379	0.365125	logistic	53112	13056	40056	NA	NA	0		FALSE	FALSE	Pain in joint	musculoskeletal	0.966777	1.01251
792.1	PRS	NA	-0.0337021	0.0372673	0.96686	0.365818	logistic	56260	973	55287	NA	NA	0		FALSE	FALSE	Papanicolaou smear of cervix or vagina with atypical squamous cells	genitourinary	0.898754	1.04013
334	PRS	NA	0.043428	0.048287	1.04438	0.368454	logistic	48965	561	48404	NA	NA	0		FALSE	FALSE	Degenerative disease of the spinal cord	neurological	0.950075	1.14806
800.1	PRS	NA	-0.0416923	0.0463691	0.959165	0.368578	logistic	52635	617	52018	NA	NA	0		FALSE	FALSE	Fracture of neck of femur	injuries & poisonings	0.875837	1.05042
803.21	PRS	NA	-0.0856483	0.0953396	0.917917	0.368999	logistic	52161	143	52018	NA	NA	0		FALSE	FALSE	Colles' fracture	injuries & poisonings	0.761463	1.10652
170.1	PRS	NA	0.0538362	0.0599916	1.05531	0.369508	logistic	61887	361	61526	NA	NA	0		FALSE	FALSE	Bone cancer	neoplasms	0.938242	1.18699
200.1	PRS	NA	-0.0726243	0.0809655	0.92995	0.369731	logistic	53013	198	52815	NA	NA	0		FALSE	FALSE	Polycythemia vera	neoplasms	0.793488	1.08988
508	PRS	NA	0.0122084	0.0136169	1.01228	0.369951	logistic	52813	8887	43926	NA	NA	0		FALSE	FALSE	Pulmonary collapse; interstitial and compensatory emphysema	respiratory	0.985624	1.03966
283	PRS	NA	-0.0816731	0.0911001	0.921573	0.369975	logistic	41357	158	41199	NA	NA	0		FALSE	FALSE	Acquired hemolytic anemias	hematopoietic	0.770875	1.10173
743.21	PRS	NA	-0.0664181	0.0741054	0.93574	0.370111	logistic	52422	239	52183	NA	NA	0		FALSE	FALSE	Pathologic fracture of vertebrae	musculoskeletal	0.809236	1.08202
368.4	PRS	NA	-0.0688422	0.076854	0.933474	0.370385	logistic	58386	220	58166	NA	NA	0		FALSE	FALSE	Visual field defects	sense organs	0.802939	1.08523
276.13	PRS	NA	-0.0205176	0.022911	0.979691	0.370501	logistic	44129	2690	41439	NA	NA	0		FALSE	FALSE	Hyperpotassemia	endocrine/metabolic	0.936671	1.02469
208	PRS	NA	-0.0204144	0.0228742	0.979793	0.372145	logistic	56408	2672	53736	NA	NA	0		FALSE	FALSE	Benign neoplasm of colon	neoplasms	0.936835	1.02472
442.11	PRS	NA	0.0424868	0.047887	1.0434	0.374955	logistic	52595	607	51988	NA	NA	0		FALSE	FALSE	Abdominal aortic aneurysm	circulatory system	0.949925	1.14608
145.2	PRS	NA	-0.0515356	0.058318	0.94977	0.376858	logistic	61406	386	61020	NA	NA	0		FALSE	FALSE	Cancer of tongue	neoplasms	0.847183	1.06478
426.8	PRS	NA	0.0826775	0.0944273	1.08619	0.381265	logistic	39801	145	39656	NA	NA	0		FALSE	FALSE	Other cardiac conduction disorders	circulatory system	0.902668	1.30703
478	PRS	NA	0.0528504	0.060442	1.05427	0.381901	logistic	44212	358	43854	NA	NA	0		FALSE	FALSE	Throat pain	respiratory	0.936491	1.18687
185	PRS	NA	0.0281546	0.0322356	1.02855	0.382445	logistic	57878	1489	56389	NA	NA	0		FALSE	FALSE	Cancer of prostate	neoplasms	0.965579	1.09564
585.1	PRS	NA	-0.0136279	0.0156083	0.986465	0.382599	logistic	53757	6372	47385	NA	NA	0		FALSE	FALSE	Acute renal failure	genitourinary	0.956743	1.01711
317.11	PRS	NA	0.0454395	0.0522168	1.04649	0.384186	logistic	49284	480	48804	NA	NA	0		FALSE	FALSE	Alcoholic liver damage	mental disorders	0.944684	1.15926
860	PRS	NA	-0.0671201	0.0774009	0.935083	0.385847	logistic	62906	217	62689	NA	NA	0		FALSE	FALSE	Bone marrow or stem cell transplant	neoplasms	0.803462	1.08827
875	PRS	NA	0.0691498	0.0797934	1.0716	0.386156	logistic	56176	203	55973	NA	NA	0		FALSE	FALSE	Non-healing surgical wound	injuries & poisonings	0.916452	1.25301
250.1	PRS	NA	0.0229224	0.0264886	1.02319	0.386837	logistic	50380	1948	48432	NA	NA	0		FALSE	FALSE	Type 1 diabetes	endocrine/metabolic	0.971421	1.07771
530.11	PRS	NA	0.0108091	0.0125265	1.01087	0.388193	logistic	50013	10720	39293	NA	NA	0		FALSE	FALSE	GERD	digestive	0.986351	1.03599
599	PRS	NA	0.0135126	0.0156686	1.0136	0.388468	logistic	52674	6138	46536	NA	NA	0		FALSE	FALSE	Other symptoms/disorders or the urinary system	genitourinary	0.982949	1.04522
912	PRS	NA	0.081332	0.0943894	1.08473	0.388872	logistic	61208	146	61062	NA	NA	0		FALSE	FALSE	Insect bite	injuries & poisonings	0.901522	1.30517
327.41	PRS	NA	0.0588556	0.068329	1.06062	0.389042	logistic	48287	277	48010	NA	NA	0		FALSE	FALSE	Organic or persistent insomnia	neurological	0.927679	1.21262
384.4	PRS	NA	-0.0614608	0.0715001	0.94039	0.390014	logistic	55153	255	54898	NA	NA	0		FALSE	FALSE	Perforation of tympanic membrane	sense organs	0.817421	1.08186
512.2	PRS	NA	-0.0394291	0.0460496	0.961338	0.391869	logistic	33453	626	32827	NA	NA	0		FALSE	FALSE	Painful respiration	respiratory	0.878371	1.05214
381	PRS	NA	-0.0198705	0.0232669	0.980326	0.393091	logistic	57457	2559	54898	NA	NA	0		FALSE	FALSE	Otitis media and Eustachian tube disorders	sense organs	0.936624	1.02607
656.7	PRS	NA	0.0920814	0.107892	1.09645	0.393405	logistic	61574	128	61446	NA	NA	0		FALSE	FALSE	Conditions involving the integument and temperature regulation of fetus and newborn	pregnancy complications	0.887464	1.35466
636	PRS	NA	0.031438	0.0368971	1.03194	0.394189	logistic	61403	1037	60366	NA	NA	0		FALSE	FALSE	Early or threatened labor; hemorrhage in early pregnancy	pregnancy complications	0.959944	1.10933
592.13	PRS	NA	0.0739485	0.0870583	1.07675	0.395651	logistic	47037	170	46867	NA	NA	0		FALSE	FALSE	Chronic interstitial cystitis	genitourinary	0.907841	1.27709
855	PRS	NA	0.0498161	0.0587231	1.05108	0.396258	logistic	54333	380	53953	NA	NA	0		FALSE	FALSE	Complication of nervous system device, implant, and graft	injuries & poisonings	0.936804	1.17929
395.3	PRS	NA	0.044127	0.0522295	1.04512	0.398185	logistic	51877	478	51399	NA	NA	0		FALSE	FALSE	Nonrheumatic tricuspid valve disorders	circulatory system	0.943421	1.15777
592.1	PRS	NA	0.0393677	0.0466538	1.04015	0.398766	logistic	47467	600	46867	NA	NA	0		FALSE	FALSE	Cystitis	genitourinary	0.949259	1.13975
516.1	PRS	NA	0.0395797	0.0469308	1.04037	0.399026	logistic	62287	594	61693	NA	NA	0		FALSE	FALSE	Hemoptysis	respiratory	0.948945	1.14061
473.1	PRS	NA	0.0729971	0.0868802	1.07573	0.400794	logistic	44026	172	43854	NA	NA	0		FALSE	FALSE	Chronic laryngitis	respiratory	0.907295	1.27543
289.4	PRS	NA	0.020435	0.0243247	1.02065	0.400856	logistic	49131	2298	46833	NA	NA	0		FALSE	FALSE	Lymphadenitis	hematopoietic	0.973126	1.07048
592.11	PRS	NA	0.0687645	0.0822022	1.07118	0.402858	logistic	47058	191	46867	NA	NA	0		FALSE	FALSE	Acute cystitis	genitourinary	0.911784	1.25845
228.1	PRS	NA	-0.0490252	0.0586717	0.952157	0.403389	logistic	61297	379	60918	NA	NA	0		FALSE	FALSE	Hemangioma of skin and subcutaneous tissue	neoplasms	0.848724	1.0682
380.1	PRS	NA	0.0482051	0.0578212	1.04939	0.404454	logistic	59160	389	58771	NA	NA	0		FALSE	FALSE	Otitis externa	sense organs	0.936951	1.17531
591	PRS	NA	-0.0121594	0.0146099	0.987914	0.405257	logistic	54167	7300	46867	NA	NA	0		FALSE	FALSE	Urinary tract infection	genitourinary	0.960026	1.01661
557.1	PRS	NA	-0.0516717	0.0621732	0.949641	0.405921	logistic	43081	344	42737	NA	NA	0		FALSE	FALSE	Celiac disease	digestive	0.840691	1.07271
275.51	PRS	NA	-0.0387241	0.0466995	0.962016	0.406981	logistic	56528	602	55926	NA	NA	0		FALSE	FALSE	Hypocalcemia	endocrine/metabolic	0.877871	1.05423
695.7	PRS	NA	-0.0697246	0.0841247	0.932651	0.407204	logistic	53985	182	53803	NA	NA	0		FALSE	FALSE	Prurigo and Lichen	dermatologic	0.79088	1.09983
53.1	PRS	NA	-0.0864384	0.10433	0.917192	0.407383	logistic	51252	119	51133	NA	NA	0		FALSE	FALSE	Herpes zoster with nervous system complications	infectious diseases	0.747571	1.1253
495.2	PRS	NA	-0.036046	0.0436954	0.964596	0.409407	logistic	50193	693	49500	NA	NA	0		FALSE	FALSE	Asthma with exacerbation	respiratory	0.885424	1.05085
279.1	PRS	NA	-0.0267058	0.0324643	0.973648	0.410725	logistic	59341	1259	58082	NA	NA	0		FALSE	FALSE	Immunity deficiency	endocrine/metabolic	0.913624	1.03761
574	PRS	NA	0.0228774	0.0278259	1.02314	0.410986	logistic	58986	1724	57262	NA	NA	0		FALSE	FALSE	Cholelithiasis and cholecystitis	digestive	0.968835	1.08049
752.1	PRS	NA	0.0718535	0.087486	1.0745	0.411468	logistic	61628	172	61456	NA	NA	0		FALSE	FALSE	Neural tube defects	congenital anomalies	0.905182	1.27548
426.32	PRS	NA	0.0411571	0.0501965	1.04202	0.412263	logistic	40182	526	39656	NA	NA	0		FALSE	FALSE	Left bundle branch block	circulatory system	0.944379	1.14975
800.3	PRS	NA	0.0386178	0.0473143	1.03937	0.414387	logistic	52603	585	52018	NA	NA	0		FALSE	FALSE	Fracture of tibia and fibula	injuries & poisonings	0.94732	1.14037
411.1	PRS	NA	0.023508	0.0288558	1.02379	0.415261	logistic	48832	1714	47118	NA	NA	0		FALSE	FALSE	Unstable angina (intermediate coronary syndrome)	circulatory system	0.967491	1.08336
352	PRS	NA	0.0385861	0.047471	1.03934	0.416312	logistic	55253	582	54671	NA	NA	0		FALSE	FALSE	Disorders of other cranial nerves	neurological	0.946999	1.14069
362.29	PRS	NA	-0.0524624	0.0646691	0.94889	0.417226	logistic	57207	326	56881	NA	NA	0		FALSE	FALSE	Macular degeneration (senile) of retina NOS	sense organs	0.835927	1.07712
384	PRS	NA	-0.0561401	0.0692351	0.945407	0.417445	logistic	55170	272	54898	NA	NA	0		FALSE	FALSE	Other disorders of tympanic membrane	sense organs	0.825438	1.08281
474.2	PRS	NA	0.0326441	0.0402895	1.03318	0.417803	logistic	44734	880	43854	NA	NA	0		FALSE	FALSE	Chronic tonsillitis and adenoiditis	respiratory	0.954733	1.11808
38	PRS	NA	0.0145459	0.0180117	1.01465	0.419333	logistic	56778	4386	52392	NA	NA	0		FALSE	FALSE	Septicemia	infectious diseases	0.979457	1.05111
443.8	PRS	NA	-0.083966	0.104041	0.919463	0.419637	logistic	52109	121	51988	NA	NA	0		FALSE	FALSE	Other specified peripheral vascular diseases	circulatory system	0.749847	1.12744
528	PRS	NA	0.0276989	0.0344295	1.02809	0.421103	logistic	59913	1112	58801	NA	NA	0		FALSE	FALSE	Diseases of the oral soft tissues, excluding lesions specific for gingiva and tongue	digestive	0.960998	1.09986
455	PRS	NA	-0.0283671	0.0352936	0.972031	0.421543	logistic	49153	1058	48095	NA	NA	0		FALSE	FALSE	Hemorrhoids	circulatory system	0.907064	1.04165
737.3	PRS	NA	0.0311041	0.0387121	1.03159	0.421702	logistic	55734	888	54846	NA	NA	0		FALSE	FALSE	Kyphoscoliosis and scoliosis	musculoskeletal	0.956216	1.11291
242.2	PRS	NA	-0.0855903	0.106746	0.91797	0.422661	logistic	50452	114	50338	NA	NA	0		FALSE	FALSE	Toxic multinodular goiter	endocrine/metabolic	0.744672	1.1316
317.1	PRS	NA	0.0291285	0.0363618	1.02956	0.423089	logistic	49810	1006	48804	NA	NA	0		FALSE	FALSE	Alcoholism	mental disorders	0.958735	1.10561
414	PRS	NA	0.0201107	0.0252266	1.02031	0.425335	logistic	49316	2198	47118	NA	NA	0		FALSE	FALSE	Other forms of chronic heart disease	circulatory system	0.971093	1.07203
198.3	PRS	NA	-0.0297699	0.0373591	0.970669	0.425533	logistic	47861	956	46905	NA	NA	0		FALSE	FALSE	Secondary malignant neoplasm of digestive systems	neoplasms	0.902133	1.04441
802	PRS	NA	-0.0464464	0.058378	0.954616	0.426256	logistic	52402	384	52018	NA	NA	0		FALSE	FALSE	Fracture of pelvis	injuries & poisonings	0.851405	1.07034
381.11	PRS	NA	-0.0264141	0.0332438	0.973932	0.426872	logistic	56157	1259	54898	NA	NA	0		FALSE	FALSE	Suppurative and unspecified otitis media	sense organs	0.912496	1.0395
656	PRS	NA	0.034545	0.0435579	1.03515	0.42773	logistic	62346	900	61446	NA	NA	0		FALSE	FALSE	Other perinatal conditions of fetus or newborn	pregnancy complications	0.950442	1.12741
649.1	PRS	NA	-0.0436356	0.0550548	0.957303	0.42802	logistic	61078	455	60623	NA	NA	0		FALSE	FALSE	Diabetes or abnormal glucose tolerance complicating pregnancy	pregnancy complications	0.859381	1.06638
614.5	PRS	NA	-0.0352138	0.0445194	0.965399	0.428957	logistic	59783	670	59113	NA	NA	0		FALSE	FALSE	Inflammatory disease of cervix, vagina, and vulva	genitourinary	0.884731	1.05342
189.4	PRS	NA	0.0505443	0.0640008	1.05184	0.429677	logistic	61226	317	60909	NA	NA	0		FALSE	FALSE	Malignant neoplasm of other urinary organs	neoplasms	0.927839	1.19242
501	PRS	NA	0.0334665	0.04248	1.03403	0.430804	logistic	44664	738	43926	NA	NA	0		FALSE	FALSE	Pneumonitis due to inhalation of food or vomitus	respiratory	0.951425	1.12381
958.2	PRS	NA	0.0640053	0.0813141	1.0661	0.431202	logistic	61710	196	61514	NA	NA	0		FALSE	FALSE	Traumatic and surgical subcutaneous emphysema	injuries & poisonings	0.909036	1.2503
241.1	PRS	NA	0.032236	0.0410473	1.03276	0.432255	logistic	51123	785	50338	NA	NA	0		FALSE	FALSE	Nontoxic uninodular goiter	endocrine/metabolic	0.952927	1.11928
250.42	PRS	NA	0.023817	0.030348	1.0241	0.432573	logistic	49906	1474	48432	NA	NA	0		FALSE	FALSE	Other abnormal glucose	endocrine/metabolic	0.964963	1.08687
416	PRS	NA	0.0144754	0.0184479	1.01458	0.432653	logistic	55766	4228	51538	NA	NA	0		FALSE	FALSE	Cardiomegaly	circulatory system	0.978551	1.05194
801.1	PRS	NA	0.0350471	0.0447145	1.03567	0.433159	logistic	52674	656	52018	NA	NA	0		FALSE	FALSE	Fracture of foot	injuries & poisonings	0.948766	1.13053
530.2	PRS	NA	0.032837	0.0421424	1.03338	0.435866	logistic	40037	744	39293	NA	NA	0		FALSE	FALSE	Esophageal bleeding (varices/hemorrhage)	digestive	0.951456	1.12236
593.2	PRS	NA	0.0439114	0.0565096	1.04489	0.437124	logistic	47273	406	46867	NA	NA	0		FALSE	FALSE	Microscopic hematuria	genitourinary	0.935338	1.16727
980	PRS	NA	-0.0214885	0.0276799	0.978741	0.437559	logistic	60990	1744	59246	NA	NA	0		FALSE	FALSE	Encounter for long-term (current) use of antibiotics	infectious diseases	0.927056	1.03331
704	PRS	NA	0.0320023	0.0412558	1.03252	0.437924	logistic	59261	772	58489	NA	NA	0		FALSE	FALSE	Diseases of hair and hair follicles	dermatologic	0.952315	1.11948
471	PRS	NA	-0.0675066	0.0871144	0.934722	0.438387	logistic	44026	172	43854	NA	NA	0		FALSE	FALSE	Nasal polyps	respiratory	0.788005	1.10875
446	PRS	NA	0.0405355	0.0523531	1.04137	0.43877	logistic	52466	478	51988	NA	NA	0		FALSE	FALSE	Polyarteritis nodosa and allied conditions	circulatory system	0.939811	1.1539
428	PRS	NA	0.012336	0.0159421	1.01241	0.439046	logistic	57409	6086	51323	NA	NA	0		FALSE	FALSE	Congestive heart failure; nonhypertensive	circulatory system	0.981267	1.04455
939	PRS	NA	0.0191046	0.0247027	1.01929	0.439297	logistic	52312	2225	50087	NA	NA	0		FALSE	FALSE	Atopic/contact dermatitis due to other or unspecified	dermatologic	0.971113	1.06985
614.52	PRS	NA	-0.0379412	0.0490975	0.96277	0.439657	logistic	59662	549	59113	NA	NA	0		FALSE	FALSE	Vaginitis and vulvovaginitis	genitourinary	0.874439	1.06002
457.2	PRS	NA	-0.0434317	0.0562066	0.957498	0.439691	logistic	48505	410	48095	NA	NA	0		FALSE	FALSE	Encounter for long-term (current) use of antiplatelets/antithrombotics	circulatory system	0.857618	1.06901
618.2	PRS	NA	0.0585697	0.0762197	1.06032	0.44223	logistic	61929	224	61705	NA	NA	0		FALSE	FALSE	Uterine/Uterovaginal prolapse	genitourinary	0.913181	1.23116
733.8	PRS	NA	-0.0417883	0.0543827	0.959073	0.442243	logistic	51958	442	51516	NA	NA	0		FALSE	FALSE	Malunion and nonunion of fracture	musculoskeletal	0.862105	1.06695
979	PRS	NA	-0.0252157	0.0328446	0.9751	0.44265	logistic	49614	1236	48378	NA	NA	0		FALSE	FALSE	Adverse drug events and drug allergies	injuries & poisonings	0.914305	1.03994
345.12	PRS	NA	0.0284917	0.0371328	1.0289	0.442908	logistic	49374	970	48404	NA	NA	0		FALSE	FALSE	Partial epilepsy	neurological	0.956678	1.10658
872	PRS	NA	-0.084864	0.110643	0.918637	0.443077	logistic	56079	106	55973	NA	NA	0		FALSE	FALSE	Traumatic amputation	injuries & poisonings	0.739542	1.1411
781.2	PRS	NA	0.0436394	0.0570058	1.04461	0.443959	logistic	60706	406	60300	NA	NA	0		FALSE	FALSE	Abnormal posture	symptoms	0.934174	1.16809
853	PRS	NA	0.0549616	0.0721695	1.0565	0.446321	logistic	54203	250	53953	NA	NA	0		FALSE	FALSE	Complication of colostomy or enterostomy	injuries & poisonings	0.917144	1.21703
197	PRS	NA	-0.0114411	0.0150835	0.988624	0.448142	logistic	53691	6786	46905	NA	NA	0		FALSE	FALSE	Chemotherapy	neoplasms	0.959825	1.01829
277.5	PRS	NA	-0.0715569	0.0944727	0.930943	0.448789	logistic	60041	146	59895	NA	NA	0		FALSE	FALSE	Other disorders of lipoid metabolism	endocrine/metabolic	0.773582	1.12031
270	PRS	NA	-0.031035	0.0410344	0.969442	0.449459	logistic	59983	783	59200	NA	NA	0		FALSE	FALSE	Disorders of protein plasma/amino-acid transport and metabolism	endocrine/metabolic	0.894525	1.05063
363	PRS	NA	-0.0665313	0.0879742	0.935634	0.449493	logistic	57498	168	57330	NA	NA	0		FALSE	FALSE	Chorioretinal inflammations, scars, and other disorders of choroid	sense organs	0.787446	1.11171
295.1	PRS	NA	-0.0582073	0.0770791	0.943454	0.450151	logistic	38998	220	38778	NA	NA	0		FALSE	FALSE	Schizophrenia	mental disorders	0.811166	1.09732
593	PRS	NA	0.0182857	0.0242217	1.01845	0.450291	logistic	49191	2324	46867	NA	NA	0		FALSE	FALSE	Hematuria	genitourinary	0.971233	1.06797
858	PRS	NA	0.0331544	0.0439751	1.03371	0.450887	logistic	54628	675	53953	NA	NA	0		FALSE	FALSE	Complication of internal orthopedic device	injuries & poisonings	0.948345	1.12676
290.2	PRS	NA	0.0368063	0.048904	1.03749	0.451676	logistic	51070	550	50520	NA	NA	0		FALSE	FALSE	Delirium due to conditions classified elsewhere	mental disorders	0.942664	1.14186
252.1	PRS	NA	0.0352844	0.0469097	1.03591	0.451944	logistic	54867	597	54270	NA	NA	0		FALSE	FALSE	Hyperparathyroidism	endocrine/metabolic	0.944917	1.13568
611	PRS	NA	-0.0182211	0.0242414	0.981944	0.452261	logistic	58965	2407	56558	NA	NA	0		FALSE	FALSE	Abnormal findings on mammogram or breast exam	genitourinary	0.93638	1.02973
749	PRS	NA	-0.0469382	0.0625359	0.954146	0.452905	logistic	62131	352	61779	NA	NA	0		FALSE	FALSE	Congenital anomalies of face and neck	congenital anomalies	0.84408	1.07857
622	PRS	NA	-0.0543501	0.0724121	0.9471	0.452913	logistic	62053	248	61805	NA	NA	0		FALSE	FALSE	Polyp of female genital organs	genitourinary	0.821784	1.09153
573.4	PRS	NA	0.0476391	0.0637083	1.04879	0.4546	logistic	50632	321	50311	NA	NA	0		FALSE	FALSE	Acute and subacute necrosis of liver	digestive	0.925678	1.18828
290.1	PRS	NA	0.0282134	0.0378019	1.02862	0.455457	logistic	51545	1025	50520	NA	NA	0		FALSE	FALSE	Dementias	mental disorders	0.955158	1.10772
709.5	PRS	NA	0.0792476	0.10625	1.08247	0.455754	logistic	53130	114	53016	NA	NA	0		FALSE	FALSE	Dermatomyositis	dermatologic	0.878971	1.33309
375	PRS	NA	-0.0686026	0.0920119	0.933698	0.455919	logistic	54795	155	54640	NA	NA	0		FALSE	FALSE	Disorders of lacrimal system	sense organs	0.779622	1.11822
225.1	PRS	NA	0.0406684	0.0545684	1.04151	0.456106	logistic	61134	436	60698	NA	NA	0		FALSE	FALSE	Benign neoplasm of brain, cranial nerves, meninges	neoplasms	0.935864	1.15908
286.8	PRS	NA	-0.0404474	0.0543336	0.96036	0.456618	logistic	49490	442	49048	NA	NA	0		FALSE	FALSE	Hypercoagulable state	hematopoietic	0.863345	1.06828
90	PRS	NA	-0.0648782	0.0873134	0.937182	0.457451	logistic	62800	171	62629	NA	NA	0		FALSE	FALSE	Sexually transmitted infections (not HIV or hepatitis)	infectious diseases	0.789771	1.11211
381.1	PRS	NA	-0.0227438	0.0307433	0.977513	0.459424	logistic	56370	1472	54898	NA	NA	0		FALSE	FALSE	Otitis media	sense organs	0.920351	1.03823
724.2	PRS	NA	-0.0690404	0.0933578	0.933289	0.459589	logistic	50402	148	50254	NA	NA	0		FALSE	FALSE	Disorders of coccyx	musculoskeletal	0.777228	1.12069
430.1	PRS	NA	0.0489554	0.066236	1.05017	0.459843	logistic	53356	296	53060	NA	NA	0		FALSE	FALSE	Subarachnoid hemorrhage	circulatory system	0.922316	1.19576
579.2	PRS	NA	0.0304812	0.0412631	1.03095	0.460087	logistic	50612	776	49836	NA	NA	0		FALSE	FALSE	Splenomegaly	digestive	0.950854	1.11779
710.11	PRS	NA	0.0498063	0.0675675	1.05107	0.46104	logistic	52270	284	51986	NA	NA	0		FALSE	FALSE	Acute osteomyelitis	musculoskeletal	0.920695	1.1999
760	PRS	NA	-0.00980612	0.0133117	0.990242	0.461334	logistic	55622	9096	46526	NA	NA	0		FALSE	FALSE	Back pain	symptoms	0.96474	1.01642
496.1	PRS	NA	0.0257218	0.0349186	1.02606	0.461351	logistic	50614	1114	49500	NA	NA	0		FALSE	FALSE	Emphysema	respiratory	0.958181	1.09874
200	PRS	NA	-0.0279738	0.0380979	0.972414	0.462791	logistic	60996	911	60085	NA	NA	0		FALSE	FALSE	Myeloproliferative disease	neoplasms	0.902447	1.04781
465.4	PRS	NA	0.0608342	0.0830861	1.06272	0.464057	logistic	46679	190	46489	NA	NA	0		FALSE	FALSE	Acute laryngitis and tracheitis	respiratory	0.903016	1.25067
428.4	PRS	NA	0.0198851	0.0273232	1.02008	0.466752	logistic	53162	1839	51323	NA	NA	0		FALSE	FALSE	Heart failure with preserved EF [Diastolic heart failure]	circulatory system	0.966892	1.0762
218	PRS	NA	-0.0367272	0.0509183	0.963939	0.470727	logistic	58111	508	57603	NA	NA	0		FALSE	FALSE	Benign neoplasm of uterus	neoplasms	0.872383	1.0651
500	PRS	NA	0.0711264	0.0988713	1.07372	0.471904	logistic	44059	133	43926	NA	NA	0		FALSE	FALSE	Lung disease due to external agents	respiratory	0.884563	1.30332
379.5	PRS	NA	0.0713951	0.0994774	1.07401	0.472941	logistic	54771	131	54640	NA	NA	0		FALSE	FALSE	Disorders of iris and ciliary body	sense organs	0.88375	1.30522
202.2	PRS	NA	-0.0403464	0.0562475	0.960457	0.473188	logistic	60499	414	60085	NA	NA	0		FALSE	FALSE	Non-Hodgkins lymphoma	neoplasms	0.860199	1.0724
562.2	PRS	NA	0.0340871	0.0476225	1.03467	0.474129	logistic	43316	579	42737	NA	NA	0		FALSE	FALSE	Diverticulitis	digestive	0.942468	1.1359
613.8	PRS	NA	0.0438268	0.0613644	1.0448	0.4751	logistic	59903	348	59555	NA	NA	0		FALSE	FALSE	Other specified disorders of breast	genitourinary	0.926402	1.17833
362	PRS	NA	-0.0199443	0.0279277	0.980253	0.475141	logistic	58623	1742	56881	NA	NA	0		FALSE	FALSE	Other retinal disorders	sense organs	0.928038	1.03541
196	PRS	NA	-0.0213156	0.0298517	0.97891	0.475196	logistic	48418	1513	46905	NA	NA	0		FALSE	FALSE	Radiotherapy	neoplasms	0.923278	1.03789
420.3	PRS	NA	0.0429711	0.0601906	1.04391	0.475278	logistic	57509	360	57149	NA	NA	0		FALSE	FALSE	Endocarditis	circulatory system	0.927741	1.17462
509	PRS	NA	0.011157	0.0156379	1.01122	0.475562	logistic	50195	6269	43926	NA	NA	0		FALSE	FALSE	Respiratory failure, insufficiency, arrest	respiratory	0.980695	1.04269
285.2	PRS	NA	-0.0148734	0.0208771	0.985237	0.4762	logistic	44475	3276	41199	NA	NA	0		FALSE	FALSE	Anemia of chronic disease	hematopoietic	0.945735	1.02639
228	PRS	NA	-0.0375882	0.0528491	0.963109	0.476938	logistic	61386	468	60918	NA	NA	0		FALSE	FALSE	Hemangioma and lymphangioma, any site	neoplasms	0.86834	1.06822
721.2	PRS	NA	-0.0422817	0.0594758	0.9586	0.477142	logistic	50623	369	50254	NA	NA	0		FALSE	FALSE	Spondylosis with myelopathy	musculoskeletal	0.853121	1.07712
350	PRS	NA	0.013173	0.0185792	1.01326	0.478311	logistic	59363	4041	55322	NA	NA	0		FALSE	FALSE	Abnormal movement	neurological	0.977026	1.05084
619.2	PRS	NA	-0.0480367	0.0677958	0.953099	0.478603	logistic	59621	286	59335	NA	NA	0		FALSE	FALSE	Disorders of uterus, NEC	genitourinary	0.834505	1.08855
153	PRS	NA	0.019369	0.0273402	1.01956	0.478668	logistic	53386	1810	51576	NA	NA	0		FALSE	FALSE	Colorectal cancer	neoplasms	0.966361	1.07568
736	PRS	NA	-0.0469853	0.0663972	0.954101	0.479169	logistic	55143	297	54846	NA	NA	0		FALSE	FALSE	Other acquired deformities of limbs	musculoskeletal	0.837676	1.08671
990	PRS	NA	0.0248873	0.0351822	1.0252	0.479328	logistic	56216	1072	55144	NA	NA	0		FALSE	FALSE	Effects radiation NOS	injuries & poisonings	0.956887	1.09839
365.11	PRS	NA	0.04155	0.0587404	1.04243	0.479349	logistic	57715	385	57330	NA	NA	0		FALSE	FALSE	Primary open angle glaucoma	sense organs	0.929061	1.16962
78	PRS	NA	0.0252863	0.0358781	1.02561	0.480944	logistic	52167	1034	51133	NA	NA	0		FALSE	FALSE	Viral warts & HPV	infectious diseases	0.955964	1.10033
531.3	PRS	NA	-0.0582711	0.0826809	0.943394	0.480953	logistic	59906	190	59716	NA	NA	0		FALSE	FALSE	Duodenal ulcer	digestive	0.802257	1.10936
743.2	PRS	NA	-0.0312883	0.0443981	0.969196	0.480983	logistic	52855	672	52183	NA	NA	0		FALSE	FALSE	Pathologic fracture	musculoskeletal	0.888422	1.05731
153.2	PRS	NA	0.0220712	0.0313214	1.02232	0.481016	logistic	52939	1363	51576	NA	NA	0		FALSE	FALSE	Colon cancer	neoplasms	0.961444	1.08704
291	PRS	NA	0.0175912	0.0250006	1.01775	0.481663	logistic	52698	2178	50520	NA	NA	0		FALSE	FALSE	Other specified nonpsychotic and/or transient mental disorders	mental disorders	0.969078	1.06886
585	PRS	NA	-0.00965439	0.0137426	0.990392	0.482357	logistic	56127	8742	47385	NA	NA	0		FALSE	FALSE	Renal failure	genitourinary	0.964071	1.01743
709.6	PRS	NA	-0.0527004	0.0751364	0.948664	0.483056	logistic	53246	230	53016	NA	NA	0		FALSE	FALSE	Other specified diffuse diseases of connective tissue	dermatologic	0.818757	1.09918
614.1	PRS	NA	-0.0759162	0.108459	0.926894	0.483955	logistic	59225	112	59113	NA	NA	0		FALSE	FALSE	Pelvic peritoneal adhesions, female (postoperative) (postinfection)	genitourinary	0.74939	1.14644
605	PRS	NA	0.0216548	0.0309432	1.02189	0.484037	logistic	56794	1500	55294	NA	NA	0		FALSE	FALSE	Erectile dysfunction [ED]	genitourinary	0.961757	1.08579
625	PRS	NA	0.0254938	0.0364294	1.02582	0.484043	logistic	59472	1010	58462	NA	NA	0		FALSE	FALSE	Pain and other symptoms associated with female genital organs	genitourinary	0.95513	1.10175
110.11	PRS	NA	-0.0224939	0.0322015	0.977757	0.484842	logistic	55596	1296	54300	NA	NA	0		FALSE	FALSE	Dermatophytosis of nail	infectious diseases	0.917953	1.04146
145.3	PRS	NA	-0.0721801	0.103488	0.930363	0.485508	logistic	61141	121	61020	NA	NA	0		FALSE	FALSE	Cancer of major salivary glands	neoplasms	0.759559	1.13958
598	PRS	NA	0.0523411	0.0751439	1.05374	0.486088	logistic	62372	230	62142	NA	NA	0		FALSE	FALSE	Abnormal findings on examination of urine	genitourinary	0.909427	1.22094
277	PRS	NA	0.0344579	0.0495588	1.03506	0.486871	logistic	60432	537	59895	NA	NA	0		FALSE	FALSE	Other disorders of metabolism	endocrine/metabolic	0.939247	1.14064
287.32	PRS	NA	-0.0340051	0.048931	0.966567	0.487079	logistic	49594	546	49048	NA	NA	0		FALSE	FALSE	Secondary thrombocytopenia	hematopoietic	0.878175	1.06386
279.11	PRS	NA	-0.0555094	0.0798747	0.946003	0.487083	logistic	58286	204	58082	NA	NA	0		FALSE	FALSE	Deficiency of humoral immunity	endocrine/metabolic	0.808913	1.10633
560.2	PRS	NA	0.0790098	0.113724	1.08221	0.487213	logistic	42838	101	42737	NA	NA	0		FALSE	FALSE	Impaction of intestine	digestive	0.865983	1.35244
260.3	PRS	NA	0.0276229	0.0398012	1.02801	0.487669	logistic	45877	856	45021	NA	NA	0		FALSE	FALSE	Adult failure to thrive	endocrine/metabolic	0.950861	1.11141
218.1	PRS	NA	-0.0356579	0.0514182	0.96497	0.488003	logistic	58101	498	57603	NA	NA	0		FALSE	FALSE	Uterine leiomyoma	neoplasms	0.872461	1.06729
523.31	PRS	NA	-0.068027	0.0982277	0.934235	0.488596	logistic	58000	135	57865	NA	NA	0		FALSE	FALSE	Acute periodontitis	digestive	0.770625	1.13258
458	PRS	NA	-0.0125175	0.0180917	0.987561	0.489006	logistic	55965	4422	51543	NA	NA	0		FALSE	FALSE	Hypotension	circulatory system	0.953156	1.02321
656.26	PRS	NA	0.0630439	0.0911674	1.06507	0.489241	logistic	61641	195	61446	NA	NA	0		FALSE	FALSE	Transitory tachypnea or apnea of newborn	pregnancy complications	0.890792	1.27345
327.3	PRS	NA	0.0122049	0.0176703	1.01228	0.489752	logistic	53038	5028	48010	NA	NA	0		FALSE	FALSE	Sleep apnea	neurological	0.977821	1.04795
442.8	PRS	NA	-0.0704645	0.102133	0.931961	0.490237	logistic	52113	125	51988	NA	NA	0		FALSE	FALSE	Aneurysm of other specified artery	circulatory system	0.762888	1.1385
522	PRS	NA	-0.0725372	0.105488	0.930031	0.491683	logistic	57982	117	57865	NA	NA	0		FALSE	FALSE	Diseases of pulp and periapical tissues	digestive	0.756318	1.14364
360	PRS	NA	-0.0646269	0.0939976	0.937417	0.491744	logistic	57477	147	57330	NA	NA	0		FALSE	FALSE	Disorders of the globe	sense organs	0.779687	1.12706
771.2	PRS	NA	-0.0615174	0.0895814	0.940337	0.492259	logistic	55604	161	55443	NA	NA	0		FALSE	FALSE	Cramp of limb	symptoms	0.788915	1.12082
172.1	PRS	NA	0.0219783	0.0320286	1.02222	0.492583	logistic	54547	1300	53247	NA	NA	0		FALSE	FALSE	Melanomas of skin, dx or hx	neoplasms	0.960023	1.08845
536.7	PRS	NA	0.0385872	0.0563554	1.03934	0.493526	logistic	54510	419	54091	NA	NA	0		FALSE	FALSE	Complications of gastrostomy, colostomy and enterostomy	digestive	0.930652	1.16072
334.1	PRS	NA	-0.0744213	0.108759	0.928281	0.493802	logistic	48514	110	48404	NA	NA	0		FALSE	FALSE	Spinocerebellar disease	neurological	0.750069	1.14883
550.2	PRS	NA	-0.0199999	0.0293134	0.980199	0.495062	logistic	56641	1567	55074	NA	NA	0		FALSE	FALSE	Diaphragmatic hernia	digestive	0.92547	1.03816
526	PRS	NA	0.0338228	0.0495894	1.0344	0.495202	logistic	58398	533	57865	NA	NA	0		FALSE	FALSE	Diseases of the jaws	digestive	0.938594	1.13999
358	PRS	NA	-0.052535	0.0770701	0.948821	0.495459	logistic	56594	218	56376	NA	NA	0		FALSE	FALSE	Myoneural disorders	neurological	0.815795	1.10354
165.1	PRS	NA	-0.0170614	0.0250326	0.983083	0.495513	logistic	62039	2194	59845	NA	NA	0		FALSE	FALSE	Cancer of bronchus; lung	neoplasms	0.936014	1.03252
165	PRS	NA	-0.0169395	0.0249133	0.983203	0.496544	logistic	62060	2215	59845	NA	NA	0		FALSE	FALSE	Cancer within the respiratory system	neoplasms	0.936347	1.0324
250.41	PRS	NA	0.0371602	0.0546781	1.03786	0.496747	logistic	48876	444	48432	NA	NA	0		FALSE	FALSE	Impaired fasting glucose	endocrine/metabolic	0.932386	1.15526
510.2	PRS	NA	-0.0565487	0.0832514	0.94502	0.496978	logistic	53575	188	53387	NA	NA	0		FALSE	FALSE	Lung transplant	respiratory	0.802742	1.11252
830	PRS	NA	-0.0202583	0.0298448	0.979946	0.497272	logistic	60034	1491	58543	NA	NA	0		FALSE	FALSE	Dislocation	injuries & poisonings	0.924267	1.03898
174.2	PRS	NA	-0.0459496	0.0677385	0.95509	0.497557	logistic	56151	284	55867	NA	NA	0		FALSE	FALSE	Breast cancer [male]	neoplasms	0.836343	1.0907
288	PRS	NA	-0.0126027	0.0186413	0.987476	0.499	logistic	50921	4088	46833	NA	NA	0		FALSE	FALSE	Diseases of white blood cells	hematopoietic	0.952048	1.02422
724.1	PRS	NA	-0.0622027	0.09204	0.939692	0.499154	logistic	50406	152	50254	NA	NA	0		FALSE	FALSE	Disorders of sacrum	musculoskeletal	0.784584	1.12546
362.26	PRS	NA	0.0430006	0.0637591	1.04394	0.500043	logistic	57203	322	56881	NA	NA	0		FALSE	FALSE	Macular puckering of retina	sense organs	0.921302	1.1829
994.21	PRS	NA	-0.0221065	0.0327812	0.978136	0.500079	logistic	58361	1236	57125	NA	NA	0		FALSE	FALSE	Septic shock	injuries & poisonings	0.917266	1.04305
253.5	PRS	NA	0.0571955	0.0851856	1.05886	0.501952	logistic	54454	184	54270	NA	NA	0		FALSE	FALSE	Pituitary dwarfism	endocrine/metabolic	0.896042	1.25127
716	PRS	NA	-0.0197082	0.0293844	0.980485	0.50241	logistic	53550	1564	51986	NA	NA	0		FALSE	FALSE	Other arthropathies	musculoskeletal	0.925611	1.03861
559	PRS	NA	-0.0362228	0.0540091	0.964425	0.502425	logistic	43188	451	42737	NA	NA	0		FALSE	FALSE	Ileostomy status	digestive	0.867551	1.07212
535.9	PRS	NA	0.0461183	0.0689186	1.0472	0.503386	logistic	54368	277	54091	NA	NA	0		FALSE	FALSE	Gastritis and duodenitis, NOS	digestive	0.91488	1.19865
961.1	PRS	NA	-0.0315409	0.047212	0.968951	0.50409	logistic	48967	589	48378	NA	NA	0		FALSE	FALSE	Poisoning/allergy of sulfonamides	injuries & poisonings	0.883312	1.06289
572	PRS	NA	0.0163559	0.0245886	1.01649	0.505933	logistic	52550	2239	50311	NA	NA	0		FALSE	FALSE	Ascites (non malignant)	digestive	0.968664	1.06668
599.9	PRS	NA	-0.0225437	0.0340397	0.977708	0.507793	logistic	47696	1160	46536	NA	NA	0		FALSE	FALSE	Other abnormality of urination	genitourinary	0.914606	1.04516
614	PRS	NA	-0.0252764	0.0382805	0.97504	0.509064	logistic	60027	914	59113	NA	NA	0		FALSE	FALSE	Inflammatory diseases of female pelvic organs	genitourinary	0.90456	1.05101
509.2	PRS	NA	-0.018786	0.0284606	0.981389	0.509209	logistic	45619	1693	43926	NA	NA	0		FALSE	FALSE	Respiratory insufficiency	respiratory	0.928144	1.03769
272.12	PRS	NA	0.0376689	0.0571028	1.03839	0.509467	logistic	41003	396	40607	NA	NA	0		FALSE	FALSE	Hyperglyceridemia	endocrine/metabolic	0.928437	1.16136
592	PRS	NA	0.0293068	0.0444314	1.02974	0.509512	logistic	47529	662	46867	NA	NA	0		FALSE	FALSE	Cystitis and urethritis	genitourinary	0.943859	1.12344
706.2	PRS	NA	0.0235664	0.0358625	1.02385	0.511095	logistic	57711	1026	56685	NA	NA	0		FALSE	FALSE	Sebaceous cyst	dermatologic	0.954351	1.0984
278.3	PRS	NA	0.0603647	0.0919597	1.06222	0.51155	logistic	48345	165	48180	NA	NA	0		FALSE	FALSE	Localized adiposity	endocrine/metabolic	0.88703	1.27202
796	PRS	NA	0.0402578	0.0613564	1.04108	0.511741	logistic	56743	354	56389	NA	NA	0		FALSE	FALSE	Elevated prostate specific antigen [PSA]	genitourinary	0.923116	1.17412
365.1	PRS	NA	-0.0243746	0.0371581	0.97592	0.511843	logistic	58300	970	57330	NA	NA	0		FALSE	FALSE	Open-angle glaucoma	sense organs	0.90737	1.04965
803.2	PRS	NA	0.0234178	0.0357973	1.02369	0.512997	logistic	53052	1034	52018	NA	NA	0		FALSE	FALSE	Fracture of radius and ulna	injuries & poisonings	0.954331	1.0981
277.4	PRS	NA	-0.0591237	0.09063	0.94259	0.514167	logistic	60054	159	59895	NA	NA	0		FALSE	FALSE	Disorders of bilirubin excretion	endocrine/metabolic	0.789182	1.12582
622.1	PRS	NA	-0.0528053	0.080953	0.948565	0.51421	logistic	62003	198	61805	NA	NA	0		FALSE	FALSE	Polyp of corpus uteri	genitourinary	0.809391	1.11167
350.3	PRS	NA	0.0212698	0.032633	1.0215	0.514539	logistic	56568	1246	55322	NA	NA	0		FALSE	FALSE	Lack of coordination	neurological	0.958208	1.08897
348.2	PRS	NA	-0.0247698	0.0380269	0.975534	0.514804	logistic	49315	911	48404	NA	NA	0		FALSE	FALSE	Cerebral edema and compression of brain	neurological	0.905469	1.05102
573.5	PRS	NA	-0.0291291	0.0447447	0.971291	0.515042	logistic	50969	658	50311	NA	NA	0		FALSE	FALSE	Jaundice (not of newborn)	digestive	0.889738	1.06032
707.2	PRS	NA	0.0271734	0.0417909	1.02755	0.515549	logistic	60531	748	59783	NA	NA	0		FALSE	FALSE	Chronic ulcer of leg or foot	dermatologic	0.946734	1.11526
260.6	PRS	NA	-0.0256061	0.0394123	0.974719	0.515888	logistic	45889	868	45021	NA	NA	0		FALSE	FALSE	Anorexia	endocrine/metabolic	0.902259	1.053
241	PRS	NA	-0.0186451	0.0287292	0.981528	0.516341	logistic	51999	1661	50338	NA	NA	0		FALSE	FALSE	Nontoxic nodular goiter	endocrine/metabolic	0.927786	1.03838
270.38	PRS	NA	-0.0537941	0.0830203	0.947627	0.517008	logistic	59390	190	59200	NA	NA	0		FALSE	FALSE	Other specified disorders of plasma protein metabolism	endocrine/metabolic	0.805321	1.11508
946	PRS	NA	0.0542999	0.0839095	1.0558	0.517551	logistic	50271	184	50087	NA	NA	0		FALSE	FALSE	Anaphylactic shock NOS	injuries & poisonings	0.895688	1.24454
805	PRS	NA	-0.0216651	0.0335134	0.978568	0.517982	logistic	53207	1189	52018	NA	NA	0		FALSE	FALSE	Fracture of vertebral column without mention of spinal cord injury	injuries & poisonings	0.916355	1.045
728	PRS	NA	-0.0553574	0.0857699	0.946147	0.518657	logistic	48402	176	48226	NA	NA	0		FALSE	FALSE	Disorders of muscle, ligament, and fascia	musculoskeletal	0.799742	1.11935
507	PRS	NA	-0.0102357	0.0158784	0.989817	0.519168	logistic	50077	6151	43926	NA	NA	0		FALSE	FALSE	Pleurisy; pleural effusion	respiratory	0.959486	1.02111
750.21	PRS	NA	0.0574675	0.0891745	1.05915	0.519292	logistic	59413	166	59247	NA	NA	0		FALSE	FALSE	Congenital anomalies of intestine	congenital anomalies	0.889305	1.26143
429.1	PRS	NA	0.0292225	0.0454038	1.02965	0.519826	logistic	51964	641	51323	NA	NA	0		FALSE	FALSE	Heart transplant/surgery	circulatory system	0.941982	1.12548
440	PRS	NA	-0.0200039	0.031174	0.980195	0.521076	logistic	53435	1447	51988	NA	NA	0		FALSE	FALSE	Atherosclerosis	circulatory system	0.922097	1.04195
472	PRS	NA	-0.0192153	0.0300466	0.980968	0.522488	logistic	45350	1496	43854	NA	NA	0		FALSE	FALSE	Chronic pharyngitis and nasopharyngitis	respiratory	0.924866	1.04047
411.8	PRS	NA	0.0153531	0.0240262	1.01547	0.522813	logistic	49822	2704	47118	NA	NA	0		FALSE	FALSE	Other chronic ischemic heart disease, unspecified	circulatory system	0.96876	1.06444
420	PRS	NA	0.020807	0.0325894	1.02102	0.523174	logistic	58398	1249	57149	NA	NA	0		FALSE	FALSE	Carditis	circulatory system	0.957846	1.08837
797	PRS	NA	-0.0208714	0.032716	0.979345	0.523502	logistic	61555	1240	60315	NA	NA	0		FALSE	FALSE	Shock	symptoms	0.918517	1.0442
117.1	PRS	NA	-0.0599967	0.0941127	0.941768	0.5238	logistic	54447	147	54300	NA	NA	0		FALSE	FALSE	Histoplasmosis	infectious diseases	0.783129	1.13254
681.3	PRS	NA	-0.0305549	0.0479747	0.969907	0.524192	logistic	52966	565	52401	NA	NA	0		FALSE	FALSE	Cellulitis and abscess of arm/hand	dermatologic	0.882863	1.06553
202	PRS	NA	-0.0335665	0.0528152	0.966991	0.525072	logistic	60555	470	60085	NA	NA	0		FALSE	FALSE	Cancer of other lymphoid, histiocytic tissue	neoplasms	0.871897	1.07246
512.7	PRS	NA	0.00863262	0.0136308	1.00867	0.526526	logistic	43120	10293	32827	NA	NA	0		FALSE	FALSE	Shortness of breath	respiratory	0.982079	1.03598
253.2	PRS	NA	-0.0483847	0.076632	0.952767	0.527785	logistic	54495	225	54270	NA	NA	0		FALSE	FALSE	Pituitary hypofunction	endocrine/metabolic	0.819891	1.10718
292.4	PRS	NA	0.0126832	0.0200995	1.01276	0.528025	logistic	54012	3492	50520	NA	NA	0		FALSE	FALSE	Altered mental status	mental disorders	0.973642	1.05346
353	PRS	NA	-0.0423554	0.0671526	0.958529	0.528214	logistic	54960	289	54671	NA	NA	0		FALSE	FALSE	Nerve root and plexus disorders	neurological	0.840318	1.09337
313.1	PRS	NA	0.0231384	0.0367253	1.02341	0.52867	logistic	59297	1023	58274	NA	NA	0		FALSE	FALSE	Attention deficit hyperactivity disorder	mental disorders	0.95233	1.09979
523	PRS	NA	0.028467	0.0451854	1.02888	0.528691	logistic	58508	643	57865	NA	NA	0		FALSE	FALSE	Gingival and periodontal diseases	digestive	0.941674	1.12415
790.8	PRS	NA	-0.0560614	0.0890307	0.945481	0.5289	logistic	60656	164	60492	NA	NA	0		FALSE	FALSE	Elevated C-reactive protein (CRP)	symptoms	0.794088	1.12574
426	PRS	NA	0.012539	0.0199829	1.01262	0.530341	logistic	43466	3810	39656	NA	NA	0		FALSE	FALSE	Cardiac conduction disorders	circulatory system	0.973724	1.05307
803.1	PRS	NA	-0.0314665	0.0502753	0.969023	0.531391	logistic	52537	519	52018	NA	NA	0		FALSE	FALSE	Fracture of humerus	injuries & poisonings	0.87809	1.06937
496.2	PRS	NA	0.0214361	0.0342697	1.02167	0.531635	logistic	50640	1140	49500	NA	NA	0		FALSE	FALSE	Chronic bronchitis	respiratory	0.955297	1.09265
574.2	PRS	NA	0.0453499	0.0725259	1.04639	0.531779	logistic	57508	246	57262	NA	NA	0		FALSE	FALSE	Calculus of bile duct	digestive	0.907737	1.20623
379.2	PRS	NA	-0.019026	0.0305288	0.981154	0.533144	logistic	56095	1455	54640	NA	NA	0		FALSE	FALSE	Disorders of vitreous body	sense organs	0.924167	1.04165
379.9	PRS	NA	-0.054337	0.087271	0.947113	0.533532	logistic	54812	172	54640	NA	NA	0		FALSE	FALSE	Pain, swelling or discharge of eye	sense organs	0.798206	1.1238
459.9	PRS	NA	-0.0317693	0.0510629	0.96873	0.533836	logistic	52044	501	51543	NA	NA	0		FALSE	FALSE	Circulatory disease NEC	circulatory system	0.87647	1.0707
425.1	PRS	NA	0.0153647	0.0247654	1.01548	0.53499	logistic	59395	2246	57149	NA	NA	0		FALSE	FALSE	Primary/intrinsic cardiomyopathies	circulatory system	0.967369	1.06599
362.22	PRS	NA	-0.0655732	0.105852	0.93653	0.535601	logistic	57001	120	56881	NA	NA	0		FALSE	FALSE	Macular degeneration, wet	sense organs	0.76106	1.15246
262	PRS	NA	-0.049946	0.0808336	0.951281	0.53665	logistic	45221	200	45021	NA	NA	0		FALSE	FALSE	Mineral deficiency NEC	endocrine/metabolic	0.811899	1.11459
415	PRS	NA	-0.0128257	0.0208211	0.987256	0.537899	logistic	54756	3218	51538	NA	NA	0		FALSE	FALSE	Pulmonary heart disease	circulatory system	0.947778	1.02838
427.6	PRS	NA	0.0237924	0.0388286	1.02408	0.540039	logistic	40536	880	39656	NA	NA	0		FALSE	FALSE	Premature beats	circulatory system	0.949033	1.10506
374.1	PRS	NA	0.0654414	0.107142	1.06763	0.541336	logistic	54725	113	54612	NA	NA	0		FALSE	FALSE	Ectropion or entropion	sense organs	0.865406	1.31711
947	PRS	NA	-0.0338654	0.0554988	0.966702	0.541729	logistic	50512	425	50087	NA	NA	0		FALSE	FALSE	Urticaria	dermatologic	0.867063	1.07779
751.3	PRS	NA	-0.0585459	0.0960793	0.943135	0.542293	logistic	59390	143	59247	NA	NA	0		FALSE	FALSE	Obstructive genitourinary defect	congenital anomalies	0.781249	1.13857
313	PRS	NA	0.0189212	0.0311069	1.0191	0.543012	logistic	59765	1491	58274	NA	NA	0		FALSE	FALSE	Pervasive developmental disorders	mental disorders	0.958824	1.08317
433.1	PRS	NA	0.0176517	0.0290905	1.01781	0.543992	logistic	54725	1665	53060	NA	NA	0		FALSE	FALSE	Occlusion and stenosis of precerebral arteries	circulatory system	0.961399	1.07753
285	PRS	NA	0.00733751	0.0121009	1.00736	0.544274	logistic	53255	12056	41199	NA	NA	0		FALSE	FALSE	Other anemias	hematopoietic	0.983753	1.03154
153.3	PRS	NA	0.0226227	0.0373501	1.02288	0.544718	logistic	52522	946	51576	NA	NA	0		FALSE	FALSE	Malignant neoplasm of rectum, rectosigmoid junction, and anus	neoplasms	0.950675	1.10057
560.3	PRS	NA	0.0526593	0.0871694	1.05407	0.545775	logistic	42908	171	42737	NA	NA	0		FALSE	FALSE	Peritoneal or intestinal adhesions	digestive	0.888525	1.25046
585.32	PRS	NA	-0.0191662	0.0317572	0.981016	0.546161	logistic	48720	1335	47385	NA	NA	0		FALSE	FALSE	End stage renal disease	genitourinary	0.921815	1.04402
340	PRS	NA	0.0152519	0.0253268	1.01537	0.547038	logistic	57943	2125	55818	NA	NA	0		FALSE	FALSE	Migraine	neurological	0.966196	1.06704
433.12	PRS	NA	0.0437031	0.0728332	1.04467	0.548477	logistic	53307	247	53060	NA	NA	0		FALSE	FALSE	Cerebral atherosclerosis	circulatory system	0.905697	1.20497
182	PRS	NA	0.0336395	0.0561975	1.03421	0.549443	logistic	56728	418	56310	NA	NA	0		FALSE	FALSE	Malignant neoplasm of uterus	neoplasms	0.926346	1.15464
274.11	PRS	NA	0.0295578	0.0495121	1.03	0.55052	logistic	60307	535	59772	NA	NA	0		FALSE	FALSE	Gouty arthropathy	endocrine/metabolic	0.934741	1.13496
610.1	PRS	NA	-0.0242463	0.0407205	0.976045	0.551555	logistic	57367	809	56558	NA	NA	0		FALSE	FALSE	Cystic mastopathy	genitourinary	0.901173	1.05714
323.8	PRS	NA	-0.0640307	0.10781	0.937976	0.552565	logistic	61923	112	61811	NA	NA	0		FALSE	FALSE	Encephalitis, non-infectious	neurological	0.759315	1.15868
512	PRS	NA	0.00650401	0.0109595	1.00653	0.552873	logistic	50710	17883	32827	NA	NA	0		FALSE	FALSE	Other symptoms of respiratory system	respiratory	0.985135	1.02838
250.22	PRS	NA	-0.0186615	0.0314459	0.981512	0.552881	logistic	49864	1432	48432	NA	NA	0		FALSE	FALSE	Type 2 diabetes with renal manifestations	endocrine/metabolic	0.922844	1.04391
840.2	PRS	NA	-0.0306787	0.0517501	0.969787	0.553299	logistic	55752	485	55267	NA	NA	0		FALSE	FALSE	Rotator cuff (capsule) sprain	injuries & poisonings	0.876246	1.07331
509.8	PRS	NA	0.0216361	0.0365559	1.02187	0.553942	logistic	44924	998	43926	NA	NA	0		FALSE	FALSE	Dependence on respirator [Ventilator] or supplemental oxygen	respiratory	0.951217	1.09778
535.8	PRS	NA	-0.0351019	0.0594297	0.965507	0.554757	logistic	54465	374	54091	NA	NA	0		FALSE	FALSE	Other specified gastritis	digestive	0.859346	1.08478
272.13	PRS	NA	0.00889418	0.0150771	1.00893	0.555249	logistic	48926	8319	40607	NA	NA	0		FALSE	FALSE	Mixed hyperlipidemia	endocrine/metabolic	0.979555	1.03919
275.6	PRS	NA	0.0246392	0.0418304	1.02495	0.555843	logistic	56676	750	55926	NA	NA	0		FALSE	FALSE	Hypercalcemia	endocrine/metabolic	0.944265	1.11252
716.9	PRS	NA	-0.0178266	0.0302975	0.982331	0.556275	logistic	53455	1469	51986	NA	NA	0		FALSE	FALSE	Arthropathy NOS	musculoskeletal	0.925696	1.04243
530.5	PRS	NA	0.0487724	0.0829863	1.04998	0.556723	logistic	39483	190	39293	NA	NA	0		FALSE	FALSE	Disorders of esophageal motility	digestive	0.892364	1.23544
755.1	PRS	NA	0.0602221	0.102528	1.06207	0.556954	logistic	60949	125	60824	NA	NA	0		FALSE	FALSE	Congenital deformities of feet	congenital anomalies	0.868721	1.29846
427.12	PRS	NA	0.0179845	0.0306588	1.01815	0.557472	logistic	41130	1474	39656	NA	NA	0		FALSE	FALSE	Paroxysmal ventricular tachycardia	circulatory system	0.958767	1.0812
389.4	PRS	NA	0.0248969	0.0424705	1.02521	0.55773	logistic	56259	729	55530	NA	NA	0		FALSE	FALSE	Tinnitus	sense organs	0.943324	1.1142
189.12	PRS	NA	-0.0516	0.0883295	0.949709	0.559102	logistic	61076	167	60909	NA	NA	0		FALSE	FALSE	Malignant neoplasm of renal pelvis	neoplasms	0.798735	1.12922
320	PRS	NA	-0.0415893	0.0713718	0.959264	0.560086	logistic	62067	256	61811	NA	NA	0		FALSE	FALSE	Meningitis	neurological	0.834037	1.10329
722.6	PRS	NA	0.0127313	0.0219739	1.01281	0.562331	logistic	53186	2932	50254	NA	NA	0		FALSE	FALSE	Degeneration of intervertebral disc	musculoskeletal	0.970118	1.05739
801	PRS	NA	0.0186523	0.0321986	1.01883	0.562394	logistic	53299	1281	52018	NA	NA	0		FALSE	FALSE	Fracture of ankle and foot	injuries & poisonings	0.956517	1.0852
497	PRS	NA	0.0329071	0.0570516	1.03345	0.564077	logistic	49900	400	49500	NA	NA	0		FALSE	FALSE	Bronchitis	respiratory	0.924119	1.15573
272	PRS	NA	0.00694057	0.0120416	1.00696	0.564355	logistic	57291	16684	40607	NA	NA	0		FALSE	FALSE	Disorders of lipoid metabolism	endocrine/metabolic	0.983477	1.03101
429	PRS	NA	-0.0213891	0.0371329	0.978838	0.564606	logistic	52286	963	51323	NA	NA	0		FALSE	FALSE	Ill-defined descriptions and complications of heart disease	circulatory system	0.910128	1.05273
596.1	PRS	NA	0.0533987	0.0928953	1.05485	0.565408	logistic	56840	150	56690	NA	NA	0		FALSE	FALSE	Bladder neck obstruction	genitourinary	0.879259	1.26551
480	PRS	NA	-0.0091446	0.0159724	0.990897	0.566966	logistic	54081	5788	48293	NA	NA	0		FALSE	FALSE	Pneumonia	respiratory	0.960357	1.02241
257	PRS	NA	-0.023034	0.0403347	0.977229	0.567952	logistic	55104	834	54270	NA	NA	0		FALSE	FALSE	Testicular dysfunction	endocrine/metabolic	0.902948	1.05762
427.7	PRS	NA	0.0100566	0.0176419	1.01011	0.56865	logistic	44414	4758	39656	NA	NA	0		FALSE	FALSE	Tachycardia NOS	circulatory system	0.975777	1.04565
257.1	PRS	NA	-0.0230176	0.0404706	0.977245	0.569527	logistic	55098	828	54270	NA	NA	0		FALSE	FALSE	Testicular hypofunction	endocrine/metabolic	0.902723	1.05792
296.2	PRS	NA	-0.00794447	0.0139982	0.992087	0.570352	logistic	47014	8236	38778	NA	NA	0		FALSE	FALSE	Depression	mental disorders	0.965238	1.01968
425.11	PRS	NA	0.0473934	0.0837718	1.04853	0.571567	logistic	57334	185	57149	NA	NA	0		FALSE	FALSE	Hypertrophic obstructive cardiomyopathy	circulatory system	0.889764	1.23564
516	PRS	NA	0.0263492	0.0465888	1.0267	0.571687	logistic	62296	603	61693	NA	NA	0		FALSE	FALSE	Abnormal sputum	respiratory	0.9371	1.12487
225	PRS	NA	0.0294258	0.0521626	1.02986	0.572674	logistic	61176	478	60698	NA	NA	0		FALSE	FALSE	Benign neoplasm of brain and other parts of nervous system	neoplasms	0.929775	1.14073
353.2	PRS	NA	-0.0557597	0.0991287	0.945766	0.573777	logistic	54803	132	54671	NA	NA	0		FALSE	FALSE	Nerve root lesions	neurological	0.77876	1.14859
454.1	PRS	NA	-0.0330296	0.058755	0.96751	0.574008	logistic	48469	374	48095	NA	NA	0		FALSE	FALSE	Varicose veins of lower extremity	circulatory system	0.862268	1.0856
430.2	PRS	NA	-0.0292129	0.052014	0.97121	0.574365	logistic	53545	485	53060	NA	NA	0		FALSE	FALSE	Intracerebral hemorrhage	circulatory system	0.877077	1.07545
172.3	PRS	NA	-0.035868	0.0639427	0.964768	0.574838	logistic	53567	320	53247	NA	NA	0		FALSE	FALSE	Carcinoma in situ of skin	neoplasms	0.851125	1.09358
81	PRS	NA	0.0178298	0.0317878	1.01799	0.574866	logistic	59891	1309	58582	NA	NA	0		FALSE	FALSE	Infection/inflammation of internal prosthetic device; implant; and graft	infectious diseases	0.9565	1.08343
250.14	PRS	NA	0.0308658	0.0551685	1.03135	0.575833	logistic	48865	433	48432	NA	NA	0		FALSE	FALSE	Type 1 diabetes with neurological manifestations	endocrine/metabolic	0.925645	1.14912
198.6	PRS	NA	0.0167173	0.0299228	1.01686	0.57638	logistic	48418	1513	46905	NA	NA	0		FALSE	FALSE	Secondary malignancy of bone	neoplasms	0.958936	1.07828
324	PRS	NA	0.0423472	0.0762923	1.04326	0.57885	logistic	62034	223	61811	NA	NA	0		FALSE	FALSE	Other CNS infection and poliomyelitis	neurological	0.898359	1.21153
70.2	PRS	NA	0.0456236	0.0822115	1.04668	0.578927	logistic	51326	193	51133	NA	NA	0		FALSE	FALSE	Viral hepatitis B	infectious diseases	0.890911	1.22969
312	PRS	NA	0.0311356	0.0561067	1.03163	0.578939	logistic	58699	425	58274	NA	NA	0		FALSE	FALSE	Conduct disorders	mental disorders	0.924194	1.15155
571	PRS	NA	0.0112872	0.0203599	1.01135	0.579315	logistic	53683	3372	50311	NA	NA	0		FALSE	FALSE	Chronic liver disease and cirrhosis	digestive	0.971787	1.05253
286.81	PRS	NA	-0.0312381	0.0564369	0.969245	0.579917	logistic	49457	409	49048	NA	NA	0		FALSE	FALSE	Primary hypercoagulable state	hematopoietic	0.867748	1.08261
871.2	PRS	NA	-0.047194	0.0857738	0.953902	0.582172	logistic	56150	177	55973	NA	NA	0		FALSE	FALSE	Open wound of finger(s)	injuries & poisonings	0.806291	1.12854
647.1	PRS	NA	-0.055611	0.101163	0.945907	0.582513	logistic	62353	131	62222	NA	NA	0		FALSE	FALSE	Infections of genitourinary tract during pregnancy	pregnancy complications	0.775777	1.15335
305.2	PRS	NA	-0.0330096	0.0602221	0.967529	0.583602	logistic	39151	373	38778	NA	NA	0		FALSE	FALSE	Eating disorder	mental disorders	0.859809	1.08875
272.1	PRS	NA	0.0065702	0.0120449	1.00659	0.585426	logistic	57279	16672	40607	NA	NA	0		FALSE	FALSE	Hyperlipidemia	endocrine/metabolic	0.983107	1.03064
458.9	PRS	NA	-0.0104934	0.0193022	0.989561	0.58669	logistic	55362	3819	51543	NA	NA	0		FALSE	FALSE	Hypotension NOS	circulatory system	0.952823	1.02772
635.2	PRS	NA	-0.0454208	0.0838061	0.955595	0.587836	logistic	60556	190	60366	NA	NA	0		FALSE	FALSE	Antepartum hemorrhage, abruptio placentae, and placenta previa	pregnancy complications	0.810843	1.12619
611.11	PRS	NA	-0.0288535	0.0533088	0.971559	0.588334	logistic	57024	466	56558	NA	NA	0		FALSE	FALSE	Mammographic microcalcification	genitourinary	0.875169	1.07857
686	PRS	NA	0.0218425	0.0403687	1.02208	0.588456	logistic	53203	802	52401	NA	NA	0		FALSE	FALSE	Other local infections of skin and subcutaneous tissue	dermatologic	0.944329	1.10624
276.5	PRS	NA	0.00929447	0.01732	1.00934	0.591523	logistic	46333	4894	41439	NA	NA	0		FALSE	FALSE	Hypovolemia	endocrine/metabolic	0.975649	1.04419
706	PRS	NA	0.014028	0.0262378	1.01413	0.592893	logistic	58642	1957	56685	NA	NA	0		FALSE	FALSE	Diseases of sebaceous glands	dermatologic	0.963293	1.06764
751.22	PRS	NA	-0.0439701	0.0822495	0.956983	0.592931	logistic	59441	194	59247	NA	NA	0		FALSE	FALSE	Other specified congenital anomalies of kidney	congenital anomalies	0.814501	1.12439
759	PRS	NA	-0.025604	0.0479157	0.974721	0.593096	logistic	61090	582	60508	NA	NA	0		FALSE	FALSE	Other and unspecified congenital anomalies	congenital anomalies	0.887347	1.0707
425	PRS	NA	0.012591	0.0235678	1.01267	0.593171	logistic	59646	2497	57149	NA	NA	0		FALSE	FALSE	Cardiomyopathy	circulatory system	0.966956	1.06055
331.9	PRS	NA	0.0422537	0.0791843	1.04316	0.59361	logistic	48612	208	48404	NA	NA	0		FALSE	FALSE	Cerebral degeneration, unspecified	neurological	0.893198	1.2183
755.6	PRS	NA	0.0476921	0.0896893	1.04885	0.594901	logistic	60991	167	60824	NA	NA	0		FALSE	FALSE	Other congenital anomalies of lower limb, including pelvic girdle	congenital anomalies	0.879766	1.25042
526.41	PRS	NA	-0.0540387	0.10166	0.947395	0.595027	logistic	57991	126	57865	NA	NA	0		FALSE	FALSE	Temporomandibular joint disorder, unspecified	digestive	0.776242	1.15629
159.2	PRS	NA	-0.0389666	0.0734163	0.961783	0.595583	logistic	55405	241	55164	NA	NA	0		FALSE	FALSE	Malignant neoplasm of small intestine, including duodenum	neoplasms	0.832883	1.11063
440.9	PRS	NA	-0.0316033	0.0595451	0.968891	0.595595	logistic	52363	375	51988	NA	NA	0		FALSE	FALSE	Atherosclerosis of aorta	circulatory system	0.862162	1.08883
586	PRS	NA	0.0102379	0.0193076	1.01029	0.595937	logistic	51239	3854	47385	NA	NA	0		FALSE	FALSE	Other disorders of the kidney and ureters	genitourinary	0.972772	1.04926
586.4	PRS	NA	0.0271405	0.051583	1.02751	0.598783	logistic	47881	496	47385	NA	NA	0		FALSE	FALSE	Stricture/obstruction of ureter	genitourinary	0.928707	1.13683
772.2	PRS	NA	0.0167285	0.0319634	1.01687	0.600721	logistic	56321	1298	55023	NA	NA	0		FALSE	FALSE	Spasm of muscle	symptoms	0.955119	1.08261
523.3	PRS	NA	-0.0430941	0.0824502	0.957821	0.601205	logistic	58056	191	57865	NA	NA	0		FALSE	FALSE	Periodontitis (acute or chronic)	digestive	0.814895	1.12582
577.1	PRS	NA	-0.0252371	0.0483299	0.975079	0.601542	logistic	61233	561	60672	NA	NA	0		FALSE	FALSE	Acute pancreatitis	digestive	0.886953	1.07196
215	PRS	NA	-0.0564762	0.108768	0.945089	0.603596	logistic	61457	110	61347	NA	NA	0		FALSE	FALSE	Other benign neoplasm of connective and other soft tissue	neoplasms	0.763638	1.16965
433.6	PRS	NA	-0.024579	0.0474352	0.975721	0.604347	logistic	53645	585	53060	NA	NA	0		FALSE	FALSE	Acute, but ill-defined cerebrovascular disease	circulatory system	0.889094	1.07079
571.5	PRS	NA	0.0109039	0.0211173	1.01096	0.60561	logistic	53435	3124	50311	NA	NA	0		FALSE	FALSE	Other chronic nonalcoholic liver disease	digestive	0.969974	1.05369
350.1	PRS	NA	0.0166434	0.0323022	1.01678	0.606385	logistic	56595	1273	55322	NA	NA	0		FALSE	FALSE	Abnormal involuntary movements	neurological	0.954403	1.08324
362.23	PRS	NA	-0.037414	0.0728161	0.963277	0.607382	logistic	57126	245	56881	NA	NA	0		FALSE	FALSE	Cystoid macular degeneration of retina	sense organs	0.835159	1.11105
172	PRS	NA	-0.00964257	0.018792	0.990404	0.607866	logistic	57479	4232	53247	NA	NA	0		FALSE	FALSE	Skin cancer	neoplasms	0.954589	1.02756
204.4	PRS	NA	-0.0409778	0.079861	0.95985	0.607872	logistic	60289	204	60085	NA	NA	0		FALSE	FALSE	Multiple myeloma	neoplasms	0.820776	1.12249
595	PRS	NA	-0.016855	0.0328524	0.983286	0.607914	logistic	58612	1229	57383	NA	NA	0		FALSE	FALSE	Hydronephrosis	genitourinary	0.921967	1.04868
513.31	PRS	NA	-0.0455477	0.0891261	0.955474	0.609317	logistic	58223	166	58057	NA	NA	0		FALSE	FALSE	Apnea	respiratory	0.80233	1.13785
264.2	PRS	NA	0.0229816	0.0449777	1.02325	0.609383	logistic	45875	854	45021	NA	NA	0		FALSE	FALSE	Failure to thrive (childhood)	endocrine/metabolic	0.936904	1.11755
599.1	PRS	NA	0.0381446	0.0748275	1.03888	0.610215	logistic	46767	231	46536	NA	NA	0		FALSE	FALSE	Urinary obstruction	genitourinary	0.897163	1.20299
610.3	PRS	NA	-0.0558343	0.109762	0.945696	0.610973	logistic	56666	108	56558	NA	NA	0		FALSE	FALSE	Fibrosclerosis of breast	genitourinary	0.762641	1.17269
394.2	PRS	NA	-0.0372207	0.0734043	0.963463	0.61211	logistic	51640	241	51399	NA	NA	0		FALSE	FALSE	Mitral valve disease	circulatory system	0.834358	1.11255
568	PRS	NA	0.0228437	0.0455533	1.02311	0.616039	logistic	52733	631	52102	NA	NA	0		FALSE	FALSE	Other disorders of peritoneum	digestive	0.935718	1.11866
732	PRS	NA	0.0500066	0.0997332	1.05128	0.616087	logistic	51648	132	51516	NA	NA	0		FALSE	FALSE	Osteochondropathies	musculoskeletal	0.864615	1.27824
136	PRS	NA	0.0304826	0.0608826	1.03095	0.616597	logistic	61107	352	60755	NA	NA	0		FALSE	FALSE	Other infectious and parasitic diseases	infectious diseases	0.914985	1.16162
337.1	PRS	NA	-0.0535724	0.107406	0.947837	0.617931	logistic	48516	112	48404	NA	NA	0		FALSE	FALSE	Peripheral autonomic neuropathy	neurological	0.767906	1.16993
8.6	PRS	NA	-0.039114	0.078513	0.961641	0.618353	logistic	60414	214	60200	NA	NA	0		FALSE	FALSE	Viral Enteritis	infectious diseases	0.824482	1.12162
504.1	PRS	NA	-0.0371142	0.0745933	0.963566	0.618799	logistic	44161	235	43926	NA	NA	0		FALSE	FALSE	Idiopathic fibrosing alveolitis	respiratory	0.832504	1.11526
519.1	PRS	NA	0.0532067	0.106948	1.05465	0.618836	logistic	56525	114	56411	NA	NA	0		FALSE	FALSE	Tracheostomy complications	respiratory	0.855207	1.3006
275.5	PRS	NA	-0.0152825	0.0307377	0.984834	0.619054	logistic	57335	1409	55926	NA	NA	0		FALSE	FALSE	Disorders of calcium/phosphorus metabolism	endocrine/metabolic	0.927253	1.04599
741.3	PRS	NA	-0.0178344	0.0359413	0.982324	0.619747	logistic	53792	1029	52763	NA	NA	0		FALSE	FALSE	Difficulty in walking	musculoskeletal	0.915505	1.05402
836	PRS	NA	0.051496	0.103951	1.05284	0.620328	logistic	58662	119	58543	NA	NA	0		FALSE	FALSE	Traumatic arthropathy	injuries & poisonings	0.858775	1.29077
697	PRS	NA	-0.0361004	0.07307	0.964543	0.621269	logistic	54046	243	53803	NA	NA	0		FALSE	FALSE	Sarcoidosis	dermatologic	0.83584	1.11306
300.9	PRS	NA	0.0181365	0.0369784	1.0183	0.623806	logistic	39767	989	38778	NA	NA	0		FALSE	FALSE	Posttraumatic stress disorder	mental disorders	0.947109	1.09485
295.2	PRS	NA	-0.0425153	0.0867093	0.958376	0.623908	logistic	38951	173	38778	NA	NA	0		FALSE	FALSE	Paranoid disorders	mental disorders	0.808588	1.13591
214	PRS	NA	-0.0304355	0.0621024	0.970023	0.624073	logistic	61684	337	61347	NA	NA	0		FALSE	FALSE	Lipoma	neoplasms	0.858854	1.09558
539	PRS	NA	0.0189411	0.0387314	1.01912	0.624815	logistic	62746	918	61828	NA	NA	0		FALSE	FALSE	Bariatric surgery	digestive	0.94462	1.0995
715.1	PRS	NA	0.0249445	0.0510196	1.02526	0.624898	logistic	53934	502	53432	NA	NA	0		FALSE	FALSE	Sacroiliitis NEC	musculoskeletal	0.927693	1.13308
473	PRS	NA	-0.0138057	0.0282389	0.986289	0.62492	logistic	45545	1691	43854	NA	NA	0		FALSE	FALSE	Diseases of the larynx and vocal cords	respiratory	0.933183	1.04242
244.2	PRS	NA	-0.0221818	0.0456493	0.978062	0.627026	logistic	50970	632	50338	NA	NA	0		FALSE	FALSE	Acquired hypothyroidism	endocrine/metabolic	0.894353	1.06961
567	PRS	NA	-0.0184721	0.0380254	0.981697	0.627121	logistic	53013	911	52102	NA	NA	0		FALSE	FALSE	Peritonitis and retroperitoneal infections	digestive	0.911192	1.05766
740.2	PRS	NA	-0.0141209	0.0291294	0.985978	0.627844	logistic	50937	1694	49243	NA	NA	0		FALSE	FALSE	Osteoarthrosis, generalized	musculoskeletal	0.931262	1.04391
293	PRS	NA	0.0423327	0.0874595	1.04324	0.628367	logistic	58850	170	58680	NA	NA	0		FALSE	FALSE	Symptoms involving head and neck	mental disorders	0.878897	1.23832
457.3	PRS	NA	0.0164069	0.0339207	1.01654	0.628611	logistic	49255	1160	48095	NA	NA	0		FALSE	FALSE	Encounter for long-term (current) use of aspirin	circulatory system	0.951155	1.08642
960.2	PRS	NA	0.0186008	0.0385494	1.01877	0.629437	logistic	49266	888	48378	NA	NA	0		FALSE	FALSE	Allergy/adverse effect of penicillin	injuries & poisonings	0.944636	1.09873
550.4	PRS	NA	-0.0262398	0.0545063	0.974101	0.630226	logistic	55513	439	55074	NA	NA	0		FALSE	FALSE	Umbilical hernia	digestive	0.875402	1.08393
362.4	PRS	NA	-0.0333893	0.0696417	0.967162	0.631623	logistic	57149	268	56881	NA	NA	0		FALSE	FALSE	Retinal vascular changes and abnomalities	sense organs	0.84376	1.10861
628	PRS	NA	-0.0208495	0.0435367	0.979366	0.632014	logistic	53046	709	52337	NA	NA	0		FALSE	FALSE	Ovarian cyst	genitourinary	0.899262	1.06661
170.2	PRS	NA	-0.0233394	0.0487569	0.976931	0.63216	logistic	62077	551	61526	NA	NA	0		FALSE	FALSE	Cancer of connective tissue	neoplasms	0.887894	1.0749
788	PRS	NA	-0.00954956	0.0199741	0.990496	0.632581	logistic	59994	3483	56511	NA	NA	0		FALSE	FALSE	Syncope and collapse	symptoms	0.952468	1.03004
279.7	PRS	NA	0.0331898	0.0694729	1.03375	0.632837	logistic	58353	271	58082	NA	NA	0		FALSE	FALSE	Other immunological findings	endocrine/metabolic	0.902148	1.18454
193	PRS	NA	-0.0229786	0.048288	0.977283	0.634171	logistic	61557	561	60996	NA	NA	0		FALSE	FALSE	Thyroid cancer	neoplasms	0.889031	1.0743
573.7	PRS	NA	-0.0244046	0.0513463	0.975891	0.634578	logistic	50809	498	50311	NA	NA	0		FALSE	FALSE	Abnormal results of function study of liver	digestive	0.882459	1.07922
575	PRS	NA	-0.0157466	0.0333213	0.984377	0.636521	logistic	58458	1196	57262	NA	NA	0		FALSE	FALSE	Other biliary tract disease	digestive	0.922142	1.05081
292	PRS	NA	0.00769167	0.0163147	1.00772	0.637316	logistic	56079	5559	50520	NA	NA	0		FALSE	FALSE	Neurological disorders	mental disorders	0.976007	1.04047
636.3	PRS	NA	0.0305717	0.0650443	1.03104	0.638346	logistic	60683	317	60366	NA	NA	0		FALSE	FALSE	Hemorrhage in early pregnancy	pregnancy complications	0.907633	1.17123
480.13	PRS	NA	0.0402987	0.0857911	1.04112	0.638547	logistic	48469	176	48293	NA	NA	0		FALSE	FALSE	MRSA pneumonia	respiratory	0.879984	1.23177
259	PRS	NA	0.0357735	0.0762065	1.03642	0.638763	logistic	54497	227	54270	NA	NA	0		FALSE	FALSE	Other endocrine disorders	endocrine/metabolic	0.892623	1.20338
418	PRS	NA	-0.00566488	0.0120705	0.994351	0.638843	logistic	54070	12620	41450	NA	NA	0		FALSE	FALSE	Nonspecific chest pain	circulatory system	0.971103	1.01816
618.5	PRS	NA	-0.0344533	0.073723	0.966133	0.64026	logistic	61947	242	61705	NA	NA	0		FALSE	FALSE	Prolapse of vaginal vault after hysterectomy	genitourinary	0.836147	1.11633
780	PRS	NA	0.0478987	0.102513	1.04906	0.640324	logistic	62544	124	62420	NA	NA	0		FALSE	FALSE	Hypothermia/Chills	symptoms	0.858107	1.28252
575.1	PRS	NA	-0.0308238	0.0660308	0.969646	0.640636	logistic	57561	299	57262	NA	NA	0		FALSE	FALSE	Cholangitis	digestive	0.851936	1.10362
458.2	PRS	NA	0.0470706	0.101074	1.0482	0.641428	logistic	51669	126	51543	NA	NA	0		FALSE	FALSE	Iatrogenic hypotension	circulatory system	0.859818	1.27785
272.11	PRS	NA	-0.00810658	0.0175256	0.991926	0.643683	logistic	46281	5674	40607	NA	NA	0		FALSE	FALSE	Hypercholesterolemia	endocrine/metabolic	0.958432	1.02659
331	PRS	NA	0.0176683	0.0384699	1.01783	0.646036	logistic	49295	891	48404	NA	NA	0		FALSE	FALSE	Other cerebral degenerations	neurological	0.943902	1.09754
300.12	PRS	NA	-0.0222236	0.0485554	0.978022	0.647171	logistic	39340	562	38778	NA	NA	0		FALSE	FALSE	Agorophobia, social phobia, and panic disorder	mental disorders	0.889236	1.07567
198	PRS	NA	-0.00737227	0.0161537	0.992655	0.648115	logistic	52765	5860	46905	NA	NA	0		FALSE	FALSE	Secondary malignant neoplasm	neoplasms	0.961718	1.02459
535	PRS	NA	0.0167004	0.0366511	1.01684	0.648634	logistic	55087	996	54091	NA	NA	0		FALSE	FALSE	Gastritis and duodenitis	digestive	0.946357	1.09257
750	PRS	NA	0.0266064	0.0584531	1.02696	0.648983	logistic	59638	391	59247	NA	NA	0		FALSE	FALSE	Digestive congenital anomalies	congenital anomalies	0.915796	1.15163
669	PRS	NA	-0.0515251	0.113713	0.94978	0.650466	logistic	62768	102	62666	NA	NA	0		FALSE	FALSE	Complications of labor and delivery NEC	pregnancy complications	0.760026	1.18691
530.13	PRS	NA	0.0288241	0.0636569	1.02924	0.65069	logistic	39616	323	39293	NA	NA	0		FALSE	FALSE	Barrett's esophagus	digestive	0.908515	1.16601
378.5	PRS	NA	-0.0456613	0.101313	0.955365	0.65221	logistic	54767	127	54640	NA	NA	0		FALSE	FALSE	Paralytic strabismus	sense organs	0.783303	1.16522
653	PRS	NA	-0.0245967	0.0546471	0.975703	0.652637	logistic	62061	456	61605	NA	NA	0		FALSE	FALSE	Problems associated with amniotic cavity and membranes	pregnancy complications	0.8766	1.08601
276.11	PRS	NA	-0.0202367	0.0449798	0.979967	0.652777	logistic	42092	653	41439	NA	NA	0		FALSE	FALSE	Hyperosmolality and/or hypernatremia	endocrine/metabolic	0.897271	1.07028
613.7	PRS	NA	0.0318645	0.0708621	1.03238	0.652949	logistic	59815	260	59555	NA	NA	0		FALSE	FALSE	Other signs and symptoms in breast	genitourinary	0.898503	1.1862
562	PRS	NA	0.010443	0.0232515	1.0105	0.653337	logistic	45390	2653	42737	NA	NA	0		FALSE	FALSE	Diverticulosis and diverticulitis	digestive	0.96548	1.05761
427.11	PRS	NA	-0.0154831	0.0345106	0.984636	0.653687	logistic	40777	1121	39656	NA	NA	0		FALSE	FALSE	Paroxysmal supraventricular tachycardia	circulatory system	0.920237	1.05354
245.21	PRS	NA	-0.0217507	0.0488414	0.978484	0.65608	logistic	50893	555	50338	NA	NA	0		FALSE	FALSE	Chronic lymphocytic thyroiditis	endocrine/metabolic	0.889158	1.07678
369.2	PRS	NA	0.0452159	0.101602	1.04625	0.656297	logistic	54738	126	54612	NA	NA	0		FALSE	FALSE	Eye infection, viral	sense organs	0.857338	1.2768
306	PRS	NA	-0.0143809	0.032326	0.985722	0.656414	logistic	40059	1281	38778	NA	NA	0		FALSE	FALSE	Other mental disorder	mental disorders	0.925205	1.0502
569.2	PRS	NA	-0.014928	0.0336745	0.985183	0.657548	logistic	53285	1183	52102	NA	NA	0		FALSE	FALSE	Gastrointestinal complications	digestive	0.922258	1.0524
610	PRS	NA	-0.0162585	0.0368711	0.983873	0.659246	logistic	57551	993	56558	NA	NA	0		FALSE	FALSE	Benign mammary dysplasias	genitourinary	0.915279	1.05761
727	PRS	NA	-0.0100627	0.0228878	0.989988	0.660187	logistic	50868	2642	48226	NA	NA	0		FALSE	FALSE	Other disorders of synovium, tendon, and bursa	musculoskeletal	0.946558	1.03541
747.1	PRS	NA	0.0109798	0.0250472	1.01104	0.661122	logistic	61057	2208	58849	NA	NA	0		FALSE	FALSE	Cardiac congenital anomalies	congenital anomalies	0.962604	1.06191
245.2	PRS	NA	-0.0212976	0.0486271	0.978928	0.661403	logistic	50898	560	50338	NA	NA	0		FALSE	FALSE	Chronic thyroiditis	endocrine/metabolic	0.889935	1.07682
707	PRS	NA	0.0133662	0.030627	1.01346	0.662534	logistic	61199	1416	59783	NA	NA	0		FALSE	FALSE	Chronic ulcer of skin	dermatologic	0.954409	1.07616
41	PRS	NA	0.00752268	0.0172391	1.00755	0.662566	logistic	57172	4780	52392	NA	NA	0		FALSE	FALSE	Bacterial infection NOS	infectious diseases	0.974076	1.04218
573	PRS	NA	0.0144319	0.0331105	1.01454	0.662932	logistic	51523	1212	50311	NA	NA	0		FALSE	FALSE	Other disorders of liver	digestive	0.950787	1.08256
362.27	PRS	NA	0.0405317	0.0931183	1.04136	0.663366	logistic	57031	150	56881	NA	NA	0		FALSE	FALSE	Drusen (degenerative) of retina	sense organs	0.867639	1.24987
571.81	PRS	NA	0.0161603	0.0371338	1.01629	0.663424	logistic	51269	958	50311	NA	NA	0		FALSE	FALSE	Portal hypertension	digestive	0.944951	1.09302
377.3	PRS	NA	-0.0358013	0.0825595	0.964832	0.664548	logistic	54832	192	54640	NA	NA	0		FALSE	FALSE	Optic neuritis/neuropathy	sense organs	0.820683	1.1343
681	PRS	NA	0.00818041	0.0188911	1.00821	0.664994	logistic	56301	3900	52401	NA	NA	0		FALSE	FALSE	Superficial cellulitis and abscess	dermatologic	0.971566	1.04624
783	PRS	NA	0.00618112	0.0143232	1.0062	0.666072	logistic	56265	7389	48876	NA	NA	0		FALSE	FALSE	Fever of unknown origin	symptoms	0.978345	1.03485
575.7	PRS	NA	0.0309331	0.0718804	1.03142	0.666947	logistic	57514	252	57262	NA	NA	0		FALSE	FALSE	Other disorders of gallbladder	digestive	0.895877	1.18746
204.2	PRS	NA	0.0185151	0.0431432	1.01869	0.66781	logistic	60789	704	60085	NA	NA	0		FALSE	FALSE	Myeloid leukemia	neoplasms	0.936088	1.10858
443	PRS	NA	-0.0111104	0.0258893	0.988951	0.667813	logistic	54105	2117	51988	NA	NA	0		FALSE	FALSE	Peripheral vascular disease	circulatory system	0.940021	1.04043
766	PRS	NA	0.0141382	0.0330532	1.01424	0.668839	logistic	57022	1215	55807	NA	NA	0		FALSE	FALSE	Neuralgia, neuritis, and radiculitis NOS	symptoms	0.950615	1.08212
429.3	PRS	NA	-0.0191451	0.0448173	0.981037	0.669247	logistic	51980	657	51323	NA	NA	0		FALSE	FALSE	Symptoms involving cardiovascular system	circulatory system	0.898537	1.07111
758	PRS	NA	-0.0247541	0.0583222	0.97555	0.671247	logistic	60914	406	60508	NA	NA	0		FALSE	FALSE	Chromosomal anomalies and genetic disorders	congenital anomalies	0.870171	1.09369
597.2	PRS	NA	0.0415789	0.0981269	1.04246	0.671766	logistic	56824	134	56690	NA	NA	0		FALSE	FALSE	Urinary complications NEC	genitourinary	0.860063	1.26353
446.5	PRS	NA	-0.0474414	0.11216	0.953666	0.67231	logistic	52092	104	51988	NA	NA	0		FALSE	FALSE	Giant cell arteritis	circulatory system	0.765463	1.18814
270.3	PRS	NA	-0.0193101	0.0456937	0.980875	0.672587	logistic	59829	629	59200	NA	NA	0		FALSE	FALSE	Disorders of plasma protein metabolism	endocrine/metabolic	0.896847	1.07278
604.1	PRS	NA	-0.0294067	0.0696281	0.971021	0.672777	logistic	55576	282	55294	NA	NA	0		FALSE	FALSE	Redundant prepuce and phimosis/BXO	genitourinary	0.84715	1.11301
681.6	PRS	NA	0.0272153	0.0645374	1.02759	0.673246	logistic	52710	309	52401	NA	NA	0		FALSE	FALSE	Cellulitis and abscess of foot, toe	dermatologic	0.905491	1.16615
277.7	PRS	NA	-0.0260876	0.0622949	0.97425	0.67538	logistic	60232	337	59895	NA	NA	0		FALSE	FALSE	Dysmetabolic syndrome X	endocrine/metabolic	0.862271	1.10077
530.14	PRS	NA	-0.0206309	0.0498283	0.97958	0.678844	logistic	39824	531	39293	NA	NA	0		FALSE	FALSE	Reflux esophagitis	digestive	0.888434	1.08008
550.5	PRS	NA	0.019304	0.0468513	1.01949	0.68032	logistic	55669	595	55074	NA	NA	0		FALSE	FALSE	Ventral hernia	digestive	0.930043	1.11754
619.1	PRS	NA	0.0362902	0.0882718	1.03696	0.680985	logistic	59502	167	59335	NA	NA	0		FALSE	FALSE	Noninflammatory disorders of ovary, fallopian tube, and broad ligament	genitourinary	0.872212	1.23282
117.4	PRS	NA	-0.0454161	0.110611	0.9556	0.68137	logistic	54406	106	54300	NA	NA	0		FALSE	FALSE	Aspergillosis	infectious diseases	0.769347	1.18694
707.1	PRS	NA	-0.0181946	0.0443861	0.98197	0.681867	logistic	60447	664	59783	NA	NA	0		FALSE	FALSE	Decubitus ulcer	dermatologic	0.900152	1.07122
295.3	PRS	NA	-0.0216618	0.0532311	0.978571	0.684052	logistic	39239	461	38778	NA	NA	0		FALSE	FALSE	Psychosis	mental disorders	0.88162	1.08618
624.9	PRS	NA	0.0169614	0.0417476	1.01711	0.684534	logistic	59225	763	58462	NA	NA	0		FALSE	FALSE	stress incontinence, female	genitourinary	0.937195	1.10383
717	PRS	NA	-0.0262082	0.0645412	0.974132	0.684692	logistic	62759	314	62445	NA	NA	0		FALSE	FALSE	Polymyalgia Rheumatica	musculoskeletal	0.858379	1.10549
758.1	PRS	NA	-0.0257368	0.063481	0.974592	0.685165	logistic	60854	346	60508	NA	NA	0		FALSE	FALSE	Chromosomal anomalies	congenital anomalies	0.860571	1.10372
198.4	PRS	NA	0.0112263	0.0278596	1.01129	0.686977	logistic	48658	1753	46905	NA	NA	0		FALSE	FALSE	Secondary malignant neoplasm of liver	neoplasms	0.957549	1.06805
522.5	PRS	NA	-0.0436163	0.108246	0.957321	0.686995	logistic	57976	111	57865	NA	NA	0		FALSE	FALSE	Periapical abscess	digestive	0.774313	1.18358
170	PRS	NA	0.0164894	0.0409606	1.01663	0.687267	logistic	62309	783	61526	NA	NA	0		FALSE	FALSE	Cancer of bone and connective tissue	neoplasms	0.938199	1.10161
636.2	PRS	NA	0.0259573	0.064596	1.0263	0.687801	logistic	60688	322	60366	NA	NA	0		FALSE	FALSE	Early onset of delivery	pregnancy complications	0.904249	1.16482
53	PRS	NA	-0.0198232	0.0494047	0.980372	0.688242	logistic	51671	538	51133	NA	NA	0		FALSE	FALSE	Herpes zoster	infectious diseases	0.889891	1.08005
54	PRS	NA	-0.0224163	0.0559867	0.977833	0.688872	logistic	51551	418	51133	NA	NA	0		FALSE	FALSE	Herpes simplex	infectious diseases	0.876209	1.09124
366	PRS	NA	0.00736928	0.0184255	1.0074	0.689194	logistic	60782	4472	56310	NA	NA	0		FALSE	FALSE	Cataract	sense organs	0.971664	1.04444
737	PRS	NA	0.0146643	0.0366943	1.01477	0.689427	logistic	55835	989	54846	NA	NA	0		FALSE	FALSE	Curvature of spine	musculoskeletal	0.944352	1.09044
348.7	PRS	NA	0.0329613	0.0826496	1.03351	0.690035	logistic	48594	190	48404	NA	NA	0		FALSE	FALSE	Coma	neurological	0.878946	1.21526
513.8	PRS	NA	0.0315838	0.0793176	1.03209	0.690487	logistic	58264	207	58057	NA	NA	0		FALSE	FALSE	Disorders of diaphragm	respiratory	0.883487	1.20568
550.6	PRS	NA	0.0155947	0.0391784	1.01572	0.690598	logistic	55929	855	55074	NA	NA	0		FALSE	FALSE	Incisional hernia	digestive	0.94064	1.09679
276.42	PRS	NA	0.0218405	0.0549582	1.02208	0.691071	logistic	41874	435	41439	NA	NA	0		FALSE	FALSE	Alkalosis	endocrine/metabolic	0.917707	1.13833
711.1	PRS	NA	0.0280552	0.070958	1.02845	0.692564	logistic	52243	257	51986	NA	NA	0		FALSE	FALSE	Pyogenic arthritis	musculoskeletal	0.894919	1.18191
79	PRS	NA	0.0131585	0.03333	1.01325	0.692994	logistic	52378	1245	51133	NA	NA	0		FALSE	FALSE	Viral infection	infectious diseases	0.949169	1.08165
504	PRS	NA	-0.022065	0.0559601	0.978177	0.69336	logistic	44346	420	43926	NA	NA	0		FALSE	FALSE	Other alveolar and parietoalveolar pneumonopathy	respiratory	0.876563	1.09157
965.1	PRS	NA	0.0180648	0.0459558	1.01823	0.694252	logistic	48999	621	48378	NA	NA	0		FALSE	FALSE	Opiates and related narcotics causing adverse effects in therapeutic use	injuries & poisonings	0.930523	1.1142
740.11	PRS	NA	0.0076912	0.0195675	1.00772	0.694276	logistic	53253	4010	49243	NA	NA	0		FALSE	FALSE	Osteoarthrosis, localized, primary	musculoskeletal	0.969804	1.04712
597.1	PRS	NA	0.0329679	0.0839286	1.03352	0.694461	logistic	56874	184	56690	NA	NA	0		FALSE	FALSE	Urethral stricture (not specified as infectious)	genitourinary	0.876751	1.21831
278.11	PRS	NA	-0.0120407	0.0306782	0.988032	0.694702	logistic	50876	2696	48180	NA	NA	0		FALSE	FALSE	Morbid obesity	endocrine/metabolic	0.930373	1.04926
740.12	PRS	NA	-0.0424224	0.108173	0.958465	0.694931	logistic	49354	111	49243	NA	NA	0		FALSE	FALSE	Osteoarthrosis, localized, secondary	musculoskeletal	0.775349	1.18483
381.9	PRS	NA	0.0305775	0.0781649	1.03105	0.695656	logistic	55112	214	54898	NA	NA	0		FALSE	FALSE	Otorrhea	sense organs	0.884595	1.20175
366.2	PRS	NA	0.00766082	0.0196311	1.00769	0.69636	logistic	60162	3852	56310	NA	NA	0		FALSE	FALSE	Senile cataract	sense organs	0.969654	1.04722
735	PRS	NA	0.0116804	0.0301963	1.01175	0.698893	logistic	56302	1456	54846	NA	NA	0		FALSE	FALSE	Acquired foot deformities	musculoskeletal	0.953606	1.07344
352.2	PRS	NA	-0.0304785	0.0789366	0.969981	0.699413	logistic	54880	209	54671	NA	NA	0		FALSE	FALSE	Facial nerve disorders [CN7]	neurological	0.830943	1.13228
627.22	PRS	NA	0.0235356	0.0609798	1.02381	0.699528	logistic	52692	355	52337	NA	NA	0		FALSE	FALSE	Need for Hormone replacement therapy (postmenopausal)	genitourinary	0.908478	1.15379
724.8	PRS	NA	0.0306859	0.0795605	1.03116	0.699724	logistic	50459	205	50254	NA	NA	0		FALSE	FALSE	Other symptoms referable to back	musculoskeletal	0.882274	1.20517
755.61	PRS	NA	0.0355571	0.092546	1.0362	0.700823	logistic	60981	157	60824	NA	NA	0		FALSE	FALSE	Congenital hip dysplasia and deformity	congenital anomalies	0.864302	1.24228
364.1	PRS	NA	-0.0360898	0.0941026	0.964554	0.701338	logistic	57477	147	57330	NA	NA	0		FALSE	FALSE	Corneal opacity	sense organs	0.802093	1.15992
585.4	PRS	NA	-0.0136885	0.0357127	0.986405	0.701501	logistic	48430	1045	47385	NA	NA	0		FALSE	FALSE	Chronic kidney disease, Stage I or II	genitourinary	0.919721	1.05792
361	PRS	NA	-0.0246665	0.0650379	0.975635	0.704493	logistic	57637	307	57330	NA	NA	0		FALSE	FALSE	Retinal detachments and defects	sense organs	0.858867	1.10828
798.1	PRS	NA	0.0200343	0.0528353	1.02024	0.704551	logistic	38085	468	37617	NA	NA	0		FALSE	FALSE	Chronic fatigue syndrome	symptoms	0.91987	1.13155
748	PRS	NA	0.0273914	0.0726881	1.02777	0.706296	logistic	62035	256	61779	NA	NA	0		FALSE	FALSE	Anomalies of respiratory system, congenital	congenital anomalies	0.891297	1.18514
479	PRS	NA	0.00959014	0.0255081	1.00964	0.706944	logistic	45942	2088	43854	NA	NA	0		FALSE	FALSE	Other upper respiratory disease	respiratory	0.9604	1.0614
723	PRS	NA	0.0184021	0.0491026	1.01857	0.707833	logistic	50796	542	50254	NA	NA	0		FALSE	FALSE	Other disorders of cervical region	musculoskeletal	0.925113	1.12147
626.12	PRS	NA	-0.014903	0.0397695	0.985207	0.707858	logistic	53197	860	52337	NA	NA	0		FALSE	FALSE	Excessive or frequent menstruation	genitourinary	0.911329	1.06508
686.1	PRS	NA	-0.033013	0.0882307	0.967526	0.70828	logistic	52567	166	52401	NA	NA	0		FALSE	FALSE	Carbuncle and furuncle	dermatologic	0.813878	1.15018
150	PRS	NA	0.0213678	0.0573492	1.0216	0.709452	logistic	55565	401	55164	NA	NA	0		FALSE	FALSE	Cancer of esophagus	neoplasms	0.912984	1.14313
280.2	PRS	NA	0.0148414	0.0399148	1.01495	0.710021	logistic	42032	833	41199	NA	NA	0		FALSE	FALSE	Iron deficiency anemia secondary to blood loss (chronic)	hematopoietic	0.938576	1.09754
509.1	PRS	NA	0.00673876	0.018217	1.00676	0.711445	logistic	48318	4392	43926	NA	NA	0		FALSE	FALSE	Respiratory failure	respiratory	0.971449	1.04336
972	PRS	NA	0.032967	0.0891332	1.03352	0.711485	logistic	48544	166	48378	NA	NA	0		FALSE	FALSE	Poisoning by agents primarily affecting the cardiovascular system	injuries & poisonings	0.867852	1.2308
749.2	PRS	NA	-0.0306611	0.0834472	0.969804	0.713297	logistic	61975	196	61779	NA	NA	0		FALSE	FALSE	Congenital anomalies of skull and face bones	congenital anomalies	0.823479	1.14213
427.42	PRS	NA	-0.0208987	0.0572053	0.979318	0.714867	logistic	40055	399	39656	NA	NA	0		FALSE	FALSE	Cardiac arrest	circulatory system	0.875447	1.09551
728.7	PRS	NA	-0.0152019	0.0416491	0.984913	0.715111	logistic	48985	759	48226	NA	NA	0		FALSE	FALSE	Fasciitis	musculoskeletal	0.907707	1.06869
512.1	PRS	NA	0.0144204	0.0396846	1.01452	0.716324	logistic	33677	850	32827	NA	NA	0		FALSE	FALSE	Wheezing	respiratory	0.938604	1.09659
348.8	PRS	NA	0.0117077	0.0324367	1.01178	0.718144	logistic	49666	1262	48404	NA	NA	0		FALSE	FALSE	Encephalopathy, not elsewhere classified	neurological	0.949454	1.07819
323	PRS	NA	0.0331343	0.0918555	1.03369	0.718307	logistic	61965	154	61811	NA	NA	0		FALSE	FALSE	Encephalitis	neurological	0.863378	1.2376
261.2	PRS	NA	0.0118511	0.0328572	1.01192	0.718335	logistic	46266	1245	45021	NA	NA	0		FALSE	FALSE	Vitamin B-complex deficiencies	endocrine/metabolic	0.948808	1.07923
727.1	PRS	NA	-0.0111024	0.0309407	0.988959	0.719724	logistic	49628	1402	48226	NA	NA	0		FALSE	FALSE	Synovitis and tenosynovitis	musculoskeletal	0.930767	1.05079
300.4	PRS	NA	-0.0129812	0.0362168	0.987103	0.72002	logistic	39791	1013	38778	NA	NA	0		FALSE	FALSE	Dysthymic disorder	mental disorders	0.919462	1.05972
573.9	PRS	NA	-0.0207832	0.0585084	0.979431	0.722427	logistic	50692	381	50311	NA	NA	0		FALSE	FALSE	Abnormal serum enzyme levels	digestive	0.873314	1.09844
157	PRS	NA	-0.0167505	0.0473083	0.983389	0.723286	logistic	55750	586	55164	NA	NA	0		FALSE	FALSE	Pancreatic cancer	neoplasms	0.896305	1.07893
712	PRS	NA	0.0331803	0.0940616	1.03374	0.724276	logistic	52132	146	51986	NA	NA	0		FALSE	FALSE	Infective connective tissue disorders	musculoskeletal	0.859692	1.24302
426.9	PRS	NA	0.00878387	0.0249997	1.00882	0.725319	logistic	42008	2352	39656	NA	NA	0		FALSE	FALSE	Cardiac pacemaker/device in situ	circulatory system	0.960582	1.05949
681.7	PRS	NA	-0.0130113	0.0375891	0.987073	0.729234	logistic	53329	928	52401	NA	NA	0		FALSE	FALSE	Cellulitis and abscess of trunk	dermatologic	0.916965	1.06254
613.5	PRS	NA	-0.0182537	0.0528373	0.981912	0.729741	logistic	60027	472	59555	NA	NA	0		FALSE	FALSE	Mastodynia	genitourinary	0.885312	1.08905
291.8	PRS	NA	0.00916887	0.0265834	1.00921	0.730162	logistic	52438	1918	50520	NA	NA	0		FALSE	FALSE	Alteration of consciousness	mental disorders	0.957974	1.06319
302	PRS	NA	-0.027447	0.0797037	0.972926	0.730574	logistic	38984	206	38778	NA	NA	0		FALSE	FALSE	Sexual and gender identity disorders	mental disorders	0.832214	1.13743
476	PRS	NA	-0.00562895	0.0163891	0.994387	0.731255	logistic	49304	5450	43854	NA	NA	0		FALSE	FALSE	Allergic rhinitis	respiratory	0.962952	1.02685
706.8	PRS	NA	-0.0270253	0.0787094	0.973337	0.731331	logistic	56895	210	56685	NA	NA	0		FALSE	FALSE	Other specified diseases of sebaceous glands	dermatologic	0.834189	1.1357
370.31	PRS	NA	-0.0195196	0.0571226	0.98067	0.732566	logistic	55015	403	54612	NA	NA	0		FALSE	FALSE	Keratoconjunctivitis sicca	sense organs	0.876797	1.09685
599.5	PRS	NA	-0.00839626	0.0245727	0.991639	0.732584	logistic	48837	2301	46536	NA	NA	0		FALSE	FALSE	Frequency of urination and polyuria	genitourinary	0.945011	1.04057
475	PRS	NA	-0.00829787	0.0242868	0.991736	0.732605	logistic	46170	2316	43854	NA	NA	0		FALSE	FALSE	Chronic sinusitis	respiratory	0.945634	1.04009
722	PRS	NA	0.00658336	0.0194546	1.00661	0.735064	logistic	54059	3805	50254	NA	NA	0		FALSE	FALSE	Intervertebral disc disorders	musculoskeletal	0.968945	1.04573
344	PRS	NA	0.0172977	0.0512208	1.01745	0.735583	logistic	48903	499	48404	NA	NA	0		FALSE	FALSE	Other paralytic syndromes	neurological	0.920264	1.1249
577.3	PRS	NA	0.0205243	0.0608766	1.02074	0.736006	logistic	61024	352	60672	NA	NA	0		FALSE	FALSE	Cyst and pseudocyst of pancreas	digestive	0.90593	1.15009
440.1	PRS	NA	0.0242978	0.0722621	1.0246	0.736686	logistic	52242	254	51988	NA	NA	0		FALSE	FALSE	Atherosclerosis of renal artery	circulatory system	0.889286	1.18049
382	PRS	NA	-0.0147255	0.0442898	0.985382	0.739525	logistic	55568	670	54898	NA	NA	0		FALSE	FALSE	Otalgia	sense organs	0.903451	1.07474
520.2	PRS	NA	0.0230314	0.069318	1.0233	0.739695	logistic	58140	275	57865	NA	NA	0		FALSE	FALSE	Disturbances in tooth eruption	digestive	0.893301	1.17221
704.1	PRS	NA	0.0184482	0.0556371	1.01862	0.740206	logistic	58914	425	58489	NA	NA	0		FALSE	FALSE	Alopecia	dermatologic	0.913383	1.13598
599.6	PRS	NA	0.0277615	0.0838994	1.02815	0.740728	logistic	46720	184	46536	NA	NA	0		FALSE	FALSE	Oliguria and anuria	genitourinary	0.872248	1.21192
441	PRS	NA	-0.0207576	0.0627654	0.979456	0.740858	logistic	52321	333	51988	NA	NA	0		FALSE	FALSE	Vascular insufficiency of intestine	circulatory system	0.86608	1.10767
315.2	PRS	NA	-0.0177674	0.0538057	0.982389	0.741238	logistic	58760	486	58274	NA	NA	0		FALSE	FALSE	Speech and language disorder	mental disorders	0.884063	1.09165
703.1	PRS	NA	0.0185346	0.0561417	1.01871	0.741295	logistic	58901	412	58489	NA	NA	0		FALSE	FALSE	Ingrowing nail	dermatologic	0.912558	1.1372
967	PRS	NA	-0.0355623	0.107781	0.965063	0.741437	logistic	48491	113	48378	NA	NA	0		FALSE	FALSE	Adverse effects of sedatives or other central nervous system depressants and anesthetics	injuries & poisonings	0.781287	1.19207
216	PRS	NA	0.00864134	0.0262671	1.00868	0.742171	logistic	58012	1947	56065	NA	NA	0		FALSE	FALSE	Benign neoplasm of skin	neoplasms	0.958063	1.06197
301.2	PRS	NA	-0.0273315	0.0840952	0.973039	0.745176	logistic	38965	187	38778	NA	NA	0		FALSE	FALSE	Antisocial/borderline personality disorder	mental disorders	0.825176	1.1474
480.3	PRS	NA	-0.0296385	0.0920096	0.970796	0.747358	logistic	48446	153	48293	NA	NA	0		FALSE	FALSE	Pneumonia due to fungus (mycoses)	respiratory	0.810603	1.16265
481	PRS	NA	0.0182244	0.0567479	1.01839	0.748099	logistic	48700	407	48293	NA	NA	0		FALSE	FALSE	Influenza	respiratory	0.911192	1.1382
356	PRS	NA	-0.00947463	0.0295291	0.99057	0.748318	logistic	57914	1538	56376	NA	NA	0		FALSE	FALSE	Hereditary and idiopathic peripheral neuropathy	neurological	0.934866	1.04959
447	PRS	NA	-0.0147032	0.0458259	0.985404	0.748324	logistic	52620	632	51988	NA	NA	0		FALSE	FALSE	Other disorders of arteries and arterioles	circulatory system	0.900755	1.07801
722.7	PRS	NA	0.0280486	0.0875082	1.02845	0.74857	logistic	50423	169	50254	NA	NA	0		FALSE	FALSE	Intervertebral disc disorder with myelopathy	musculoskeletal	0.866349	1.22087
701	PRS	NA	-0.0085538	0.0267628	0.991483	0.74926	logistic	58218	1875	56343	NA	NA	0		FALSE	FALSE	Other hypertrophic and atrophic conditions of skin	dermatologic	0.940815	1.04488
300.11	PRS	NA	-0.0101636	0.031845	0.989888	0.749608	logistic	40109	1331	38778	NA	NA	0		FALSE	FALSE	Generalized anxiety disorder	mental disorders	0.929992	1.05364
378	PRS	NA	0.0143167	0.0449543	1.01442	0.750126	logistic	55305	665	54640	NA	NA	0		FALSE	FALSE	Strabismus and other disorders of binocular eye movements	sense organs	0.928863	1.10786
189.2	PRS	NA	0.0136992	0.0431279	1.01379	0.750757	logistic	61625	716	60909	NA	NA	0		FALSE	FALSE	Cancer of bladder	neoplasms	0.931619	1.10322
348.4	PRS	NA	0.0314343	0.0991719	1.03193	0.751268	logistic	48536	132	48404	NA	NA	0		FALSE	FALSE	Cerebral cysts	neurological	0.84964	1.25334
789	PRS	NA	-0.00430692	0.0136177	0.995702	0.751794	logistic	54653	8337	46316	NA	NA	0		FALSE	FALSE	Nausea and vomiting	symptoms	0.969478	1.02264
297.1	PRS	NA	-0.0150305	0.0475274	0.985082	0.751814	logistic	39371	593	38778	NA	NA	0		FALSE	FALSE	Suicidal ideation	mental disorders	0.897462	1.08126
332	PRS	NA	0.016332	0.0516981	1.01647	0.75207	logistic	48906	502	48404	NA	NA	0		FALSE	FALSE	Parkinson's disease	neurological	0.918516	1.12486
960	PRS	NA	0.00960945	0.0305096	1.00966	0.752788	logistic	49813	1435	48378	NA	NA	0		FALSE	FALSE	Poisoning by antibiotics	injuries & poisonings	0.951049	1.07187
286	PRS	NA	-0.00773905	0.0245797	0.992291	0.752871	logistic	51290	2242	49048	NA	NA	0		FALSE	FALSE	Coagulation defects	hematopoietic	0.945619	1.04127
764	PRS	NA	0.0115671	0.03696	1.01163	0.754309	logistic	56774	967	55807	NA	NA	0		FALSE	FALSE	Sciatica	symptoms	0.940941	1.08764
740	PRS	NA	0.00474838	0.015223	1.00476	0.755101	logistic	56695	7452	49243	NA	NA	0		FALSE	FALSE	Osteoarthrosis	musculoskeletal	0.975223	1.03519
870.3	PRS	NA	-0.0245261	0.0788142	0.975772	0.755657	logistic	56184	211	55973	NA	NA	0		FALSE	FALSE	Other open wound of head and face	injuries & poisonings	0.836104	1.13877
370.1	PRS	NA	0.0321149	0.103399	1.03264	0.756111	logistic	54734	122	54612	NA	NA	0		FALSE	FALSE	Corneal ulcer	sense organs	0.843203	1.26463
443.9	PRS	NA	-0.00910556	0.02933	0.990936	0.756217	logistic	53650	1662	51988	NA	NA	0		FALSE	FALSE	Peripheral vascular disease, unspecified	circulatory system	0.935576	1.04957
696.4	PRS	NA	0.0123316	0.0399701	1.01241	0.757686	logistic	52314	822	51492	NA	NA	0		FALSE	FALSE	Psoriasis	dermatologic	0.936122	1.09491
276.12	PRS	NA	-0.00648211	0.0210209	0.993539	0.757805	logistic	44679	3240	41439	NA	NA	0		FALSE	FALSE	Hyposmolality and/or hyponatremia	endocrine/metabolic	0.953436	1.03533
495.1	PRS	NA	0.0199327	0.0648043	1.02013	0.7584	logistic	49808	308	49500	NA	NA	0		FALSE	FALSE	Chronic obstructive asthma	respiratory	0.89845	1.15829
287.1	PRS	NA	-0.0324075	0.105382	0.968112	0.758444	logistic	49165	117	49048	NA	NA	0		FALSE	FALSE	Spontaneous ecchymoses	hematopoietic	0.78745	1.19022
626.1	PRS	NA	0.00839061	0.0273492	1.00843	0.758999	logistic	54261	1924	52337	NA	NA	0		FALSE	FALSE	Irregular menstrual cycle/bleeding	genitourinary	0.955793	1.06396
729	PRS	NA	0.0143449	0.0470561	1.01445	0.760483	logistic	48816	590	48226	NA	NA	0		FALSE	FALSE	Other disorders of soft tissues	musculoskeletal	0.925071	1.11246
938	PRS	NA	-0.011332	0.0371949	0.988732	0.760621	logistic	51058	971	50087	NA	NA	0		FALSE	FALSE	Dermatitis due to solar radiation	dermatologic	0.919216	1.0635
656.4	PRS	NA	0.0349803	0.115415	1.0356	0.761828	logistic	61558	112	61446	NA	NA	0		FALSE	FALSE	Hemorrhage of fetus or newborn	pregnancy complications	0.825939	1.29848
599.2	PRS	NA	0.0085	0.0280528	1.00854	0.76189	logistic	48272	1736	46536	NA	NA	0		FALSE	FALSE	Retention of urine	genitourinary	0.95458	1.06554
626	PRS	NA	0.00767224	0.0254199	1.0077	0.762789	logistic	54600	2263	52337	NA	NA	0		FALSE	FALSE	Disorders of menstruation and other abnormal bleeding from female genital tract	genitourinary	0.958725	1.05918
285.22	PRS	NA	0.00814166	0.0269799	1.00817	0.762829	logistic	43087	1888	41199	NA	NA	0		FALSE	FALSE	Anemia in neoplastic disease	hematopoietic	0.956247	1.06292
174	PRS	NA	-0.00721167	0.0239284	0.992814	0.76312	logistic	58387	2520	55867	NA	NA	0		FALSE	FALSE	Breast cancer	neoplasms	0.947327	1.04049
433	PRS	NA	-0.00544372	0.0180925	0.994571	0.763505	logistic	57642	4582	53060	NA	NA	0		FALSE	FALSE	Cerebrovascular disease	circulatory system	0.95992	1.03047
70	PRS	NA	0.00949282	0.0316108	1.00954	0.763946	logistic	52479	1346	51133	NA	NA	0		FALSE	FALSE	Viral hepatitis	infectious diseases	0.948888	1.07406
339	PRS	NA	0.00931151	0.0310322	1.00936	0.764131	logistic	57198	1380	55818	NA	NA	0		FALSE	FALSE	Other headache syndromes	neurological	0.949793	1.07265
38.1	PRS	NA	-0.0135695	0.0454748	0.986522	0.765401	logistic	53029	637	52392	NA	NA	0		FALSE	FALSE	Gram negative septicemia	infectious diseases	0.902398	1.07849
790.1	PRS	NA	-0.0285866	0.0977264	0.971818	0.769892	logistic	60627	135	60492	NA	NA	0		FALSE	FALSE	Elevated sedimentation rate	symptoms	0.802414	1.17699
565.1	PRS	NA	-0.0313404	0.107192	0.969146	0.77	logistic	52215	113	52102	NA	NA	0		FALSE	FALSE	Anal and rectal polyp	digestive	0.785498	1.19573
270.32	PRS	NA	0.018314	0.0626435	1.01848	0.770016	logistic	59533	333	59200	NA	NA	0		FALSE	FALSE	Paraproteinemia	endocrine/metabolic	0.900804	1.15153
189	PRS	NA	-0.00879627	0.0301031	0.991242	0.77013	logistic	62400	1491	60909	NA	NA	0		FALSE	FALSE	Cancer of urinary organs (incl. kidney and bladder)	neoplasms	0.934449	1.05149
275.3	PRS	NA	0.00907198	0.0310594	1.00911	0.770222	logistic	57300	1374	55926	NA	NA	0		FALSE	FALSE	Disorders of magnesium metabolism	endocrine/metabolic	0.949514	1.07245
765	PRS	NA	-0.011196	0.0383929	0.988866	0.770581	logistic	56700	893	55807	NA	NA	0		FALSE	FALSE	Cervical radiculitis	symptoms	0.917185	1.06615
627.3	PRS	NA	0.0116648	0.0402323	1.01173	0.771865	logistic	53186	849	52337	NA	NA	0		FALSE	FALSE	Postmenopausal atrophic vaginitis	genitourinary	0.935017	1.09474
189.21	PRS	NA	0.012439	0.0432153	1.01252	0.77347	logistic	61622	713	60909	NA	NA	0		FALSE	FALSE	Malignant neoplasm of bladder	neoplasms	0.930286	1.10202
747	PRS	NA	0.00685016	0.0241341	1.00687	0.776535	logistic	61233	2384	58849	NA	NA	0		FALSE	FALSE	Cardiac and circulatory congenital anomalies	congenital anomalies	0.960355	1.05565
835	PRS	NA	-0.0114798	0.0406031	0.988586	0.777382	logistic	59339	796	58543	NA	NA	0		FALSE	FALSE	Internal derangement of knee	injuries & poisonings	0.912961	1.07047
994.1	PRS	NA	-0.01107	0.0393993	0.988991	0.778733	logistic	57971	846	57125	NA	NA	0		FALSE	FALSE	Systemic inflammatory response syndrome (SIRS)	injuries & poisonings	0.915493	1.06839
70.3	PRS	NA	0.00941508	0.0335469	1.00946	0.778976	logistic	52323	1190	51133	NA	NA	0		FALSE	FALSE	Viral hepatitis C	infectious diseases	0.945221	1.07806
740.9	PRS	NA	-0.00531445	0.0189471	0.9947	0.779102	logistic	53660	4417	49243	NA	NA	0		FALSE	FALSE	Osteoarthrosis NOS	musculoskeletal	0.958438	1.03233
562.1	PRS	NA	0.00679666	0.0244594	1.00682	0.781108	logistic	45112	2375	42737	NA	NA	0		FALSE	FALSE	Diverticulosis	digestive	0.959691	1.05626
656.8	PRS	NA	-0.020437	0.0737431	0.97977	0.781674	logistic	61736	290	61446	NA	NA	0		FALSE	FALSE	Perinatal jaundice	pregnancy complications	0.847916	1.13213
264.1	PRS	NA	0.0143862	0.0519268	1.01449	0.781744	logistic	45568	547	45021	NA	NA	0		FALSE	FALSE	Short stature	endocrine/metabolic	0.916319	1.12318
656.5	PRS	NA	0.0276338	0.0998481	1.02802	0.781966	logistic	61602	156	61446	NA	NA	0		FALSE	FALSE	Hematological disorders of newborn	pregnancy complications	0.845296	1.25024
415.2	PRS	NA	0.0072472	0.0263925	1.00727	0.783629	logistic	53480	1942	51538	NA	NA	0		FALSE	FALSE	Chronic pulmonary heart disease	circulatory system	0.956493	1.06075
446.9	PRS	NA	0.0220567	0.0806137	1.0223	0.784385	logistic	52189	201	51988	NA	NA	0		FALSE	FALSE	Arteritis NOS	circulatory system	0.87289	1.19729
292.2	PRS	NA	-0.0156726	0.0573509	0.98445	0.784642	logistic	50922	402	50520	NA	NA	0		FALSE	FALSE	Mild cognitive impairment	mental disorders	0.879783	1.10157
722.9	PRS	NA	-0.0285686	0.10535	0.971836	0.786253	logistic	50370	116	50254	NA	NA	0		FALSE	FALSE	Other and unspecified disc disorder	musculoskeletal	0.790528	1.19473
519.2	PRS	NA	-0.0243653	0.0910808	0.975929	0.789074	logistic	56567	156	56411	NA	NA	0		FALSE	FALSE	Respiratory complications	respiratory	0.816373	1.16667
556.1	PRS	NA	0.0206638	0.0776397	1.02088	0.790124	logistic	42953	216	42737	NA	NA	0		FALSE	FALSE	Ulceration of intestine	digestive	0.87677	1.18867
204	PRS	NA	-0.00957109	0.0359627	0.990475	0.790132	logistic	61105	1020	60085	NA	NA	0		FALSE	FALSE	Leukemia	neoplasms	0.923063	1.06281
198.5	PRS	NA	0.0100304	0.0378553	1.01008	0.791035	logistic	47833	928	46905	NA	NA	0		FALSE	FALSE	Secondary malignancy of brain/spine	neoplasms	0.937849	1.08788
211	PRS	NA	0.0156441	0.0594449	1.01577	0.79242	logistic	57150	368	56782	NA	NA	0		FALSE	FALSE	Benign neoplasm of other parts of digestive system	neoplasms	0.904052	1.14129
740.1	PRS	NA	0.00498109	0.0189346	1.00499	0.792498	logistic	53595	4352	49243	NA	NA	0		FALSE	FALSE	Osteoarthritis; localized	musculoskeletal	0.96838	1.04299
303	PRS	NA	-0.0158142	0.0605987	0.98431	0.794118	logistic	39136	358	38778	NA	NA	0		FALSE	FALSE	Psychogenic and somatoform disorders	mental disorders	0.874076	1.10845
420.2	PRS	NA	0.0100388	0.0384727	1.01009	0.794145	logistic	58039	890	57149	NA	NA	0		FALSE	FALSE	Pericarditis	circulatory system	0.936723	1.0892
442.1	PRS	NA	0.00939337	0.0362636	1.00944	0.795612	logistic	53040	1052	51988	NA	NA	0		FALSE	FALSE	Aortic aneurysm	circulatory system	0.940181	1.0838
159	PRS	NA	-0.0105563	0.0407727	0.989499	0.795708	logistic	55958	794	55164	NA	NA	0		FALSE	FALSE	Malignant neoplasm of other and ill-defined sites within the digestive organs and peritoneum	neoplasms	0.913501	1.07182
720	PRS	NA	-0.00625108	0.024255	0.993768	0.79662	logistic	52638	2384	50254	NA	NA	0		FALSE	FALSE	Spinal stenosis	musculoskeletal	0.94763	1.04215
578.1	PRS	NA	-0.0137822	0.0542015	0.986312	0.799282	logistic	50283	447	49836	NA	NA	0		FALSE	FALSE	Hematemesis	digestive	0.886905	1.09686
480.11	PRS	NA	0.0179473	0.0708036	1.01811	0.799897	logistic	48553	260	48293	NA	NA	0		FALSE	FALSE	Pneumococcal pneumonia	respiratory	0.886187	1.16967
41.2	PRS	NA	0.00866896	0.0344188	1.00871	0.801144	logistic	53513	1121	52392	NA	NA	0		FALSE	FALSE	Streptococcus infection	infectious diseases	0.942903	1.0791
41.12	PRS	NA	0.00973992	0.0389243	1.00979	0.802411	logistic	53263	871	52392	NA	NA	0		FALSE	FALSE	Methicillin resistant Staphylococcus aureus	infectious diseases	0.935615	1.08984
389	PRS	NA	-0.00511837	0.020479	0.994895	0.802639	logistic	58846	3316	55530	NA	NA	0		FALSE	FALSE	Hearing loss	sense organs	0.955752	1.03564
586.2	PRS	NA	-0.00999096	0.0408075	0.990059	0.806587	logistic	48187	802	47385	NA	NA	0		FALSE	FALSE	Cyst of kidney, acquired	genitourinary	0.913955	1.0725
350.2	PRS	NA	-0.0058307	0.0240566	0.994186	0.808491	logistic	57674	2352	55322	NA	NA	0		FALSE	FALSE	Abnormality of gait	neurological	0.948397	1.04219
574.12	PRS	NA	-0.0188168	0.0776418	0.981359	0.808506	logistic	57478	216	57262	NA	NA	0		FALSE	FALSE	Cholelithiasis with other cholecystitis	digestive	0.842826	1.14266
278.4	PRS	NA	-0.00869332	0.0359524	0.991344	0.808934	logistic	49353	1173	48180	NA	NA	0		FALSE	FALSE	Abnormal weight gain	endocrine/metabolic	0.923892	1.06372
276.6	PRS	NA	0.00583766	0.0241754	1.00585	0.80919	logistic	43826	2387	41439	NA	NA	0		FALSE	FALSE	Fluid overload	endocrine/metabolic	0.959305	1.05466
313.3	PRS	NA	0.0131151	0.0545419	1.0132	0.809975	logistic	58747	473	58274	NA	NA	0		FALSE	FALSE	Autism	mental disorders	0.910477	1.12752
949	PRS	NA	0.0106946	0.0447023	1.01075	0.810919	logistic	50744	657	50087	NA	NA	0		FALSE	FALSE	Allergies, other	injuries & poisonings	0.925962	1.10331
586.1	PRS	NA	0.0175656	0.0734567	1.01772	0.811005	logistic	47635	250	47385	NA	NA	0		FALSE	FALSE	Anatomical abnormatilies of kidney and ureters	genitourinary	0.881254	1.17532
440.2	PRS	NA	-0.010036	0.0419711	0.990014	0.811015	logistic	52759	771	51988	NA	NA	0		FALSE	FALSE	Atherosclerosis of the extremities	circulatory system	0.911832	1.0749
785	PRS	NA	0.00278395	0.0116544	1.00279	0.811201	logistic	52106	12776	39330	NA	NA	0		FALSE	FALSE	Abdominal pain	symptoms	0.980141	1.02596
375.1	PRS	NA	-0.00619531	0.0260901	0.993824	0.812301	logistic	56664	2024	54640	NA	NA	0		FALSE	FALSE	Dry eyes	sense organs	0.944281	1.04597
715	PRS	NA	-0.0103386	0.0435708	0.989715	0.812438	logistic	54123	691	53432	NA	NA	0		FALSE	FALSE	Other inflammatory spondylopathies	musculoskeletal	0.908703	1.07795
292.3	PRS	NA	0.00779436	0.0329311	1.00782	0.8129	logistic	51772	1252	50520	NA	NA	0		FALSE	FALSE	Memory loss	mental disorders	0.94483	1.07502
286.9	PRS	NA	-0.0222527	0.0941382	0.977993	0.813135	logistic	49194	146	49048	NA	NA	0		FALSE	FALSE	Abnormal coagulation profile	hematopoietic	0.813212	1.17616
429.9	PRS	NA	0.0161128	0.0685076	1.01624	0.814055	logistic	51601	278	51323	NA	NA	0		FALSE	FALSE	Cardiac complications, not elsewhere classified	circulatory system	0.888552	1.16228
442	PRS	NA	0.00762649	0.0324317	1.00766	0.814088	logistic	53306	1318	51988	NA	NA	0		FALSE	FALSE	Other aneurysm	circulatory system	0.945596	1.07379
427.1	PRS	NA	-0.00564144	0.0240459	0.994374	0.81451	logistic	42104	2448	39656	NA	NA	0		FALSE	FALSE	Paroxysmal tachycardia, unspecified	circulatory system	0.948597	1.04236
871	PRS	NA	-0.0085013	0.036372	0.991535	0.815193	logistic	56971	998	55973	NA	NA	0		FALSE	FALSE	Open wounds of extremities	injuries & poisonings	0.92331	1.0648
795.8	PRS	NA	0.0235594	0.101158	1.02384	0.815841	logistic	62893	126	62767	NA	NA	0		FALSE	FALSE	Abnormal tumor markers	symptoms	0.8397	1.24836
427.3	PRS	NA	0.00512903	0.0221583	1.00514	0.816948	logistic	42545	2889	39656	NA	NA	0		FALSE	FALSE	Other specified cardiac dysrhythmias	circulatory system	0.962423	1.04976
750.2	PRS	NA	-0.0162749	0.0709385	0.983857	0.818541	logistic	59510	263	59247	NA	NA	0		FALSE	FALSE	Lower gastrointestinal congenital anomalies	congenital anomalies	0.856146	1.13062
242.1	PRS	NA	0.0129783	0.0566739	1.01306	0.81887	logistic	50747	409	50338	NA	NA	0		FALSE	FALSE	Graves' disease	endocrine/metabolic	0.906556	1.13208
240	PRS	NA	0.0139912	0.0616171	1.01409	0.820371	logistic	50684	346	50338	NA	NA	0		FALSE	FALSE	Simple and unspecified goiter	endocrine/metabolic	0.898725	1.14426
349	PRS	NA	0.0136164	0.0605308	1.01371	0.822018	logistic	48760	356	48404	NA	NA	0		FALSE	FALSE	Other and unspecified disorders of the nervous system	neurological	0.900303	1.1414
374	PRS	NA	0.00766995	0.0341522	1.0077	0.822305	logistic	55757	1145	54612	NA	NA	0		FALSE	FALSE	Other disorders of eyelids	sense organs	0.942454	1.07746
556	PRS	NA	-0.0162491	0.0728109	0.983882	0.823405	logistic	42983	246	42737	NA	NA	0		FALSE	FALSE	Ulceration of the lower GI tract	digestive	0.853032	1.1348
529	PRS	NA	-0.0240505	0.108083	0.976236	0.82391	logistic	58912	111	58801	NA	NA	0		FALSE	FALSE	Diseases and other conditions of the tongue	digestive	0.789865	1.20658
626.14	PRS	NA	0.0201843	0.0909611	1.02039	0.824392	logistic	52495	158	52337	NA	NA	0		FALSE	FALSE	Irregular menstrual bleeding	genitourinary	0.853765	1.21953
377.1	PRS	NA	-0.021624	0.0976945	0.978608	0.824825	logistic	54777	137	54640	NA	NA	0		FALSE	FALSE	Optic atrophy	sense organs	0.808071	1.18514
772.6	PRS	NA	0.0202634	0.0923031	1.02047	0.826236	logistic	55175	152	55023	NA	NA	0		FALSE	FALSE	Facial weakness	symptoms	0.85159	1.22284
290.13	PRS	NA	-0.0194018	0.089114	0.980785	0.827649	logistic	50692	172	50520	NA	NA	0		FALSE	FALSE	Senile dementia	mental disorders	0.823604	1.16796
656.3	PRS	NA	0.0189109	0.0882331	1.01909	0.830291	logistic	61647	201	61446	NA	NA	0		FALSE	FALSE	Endocrine and metabolic disturbances of fetus and newborn	pregnancy complications	0.85725	1.21149
380.4	PRS	NA	0.00724601	0.0340107	1.00727	0.831287	logistic	59924	1153	58771	NA	NA	0		FALSE	FALSE	Impacted cerumen	sense organs	0.942316	1.07671
426.92	PRS	NA	-0.00742687	0.0350629	0.992601	0.832251	logistic	40774	1118	39656	NA	NA	0		FALSE	FALSE	Cardiac defibrillator in situ	circulatory system	0.926677	1.06321
368.2	PRS	NA	0.0108983	0.0514779	1.01096	0.832334	logistic	58657	491	58166	NA	NA	0		FALSE	FALSE	Diplopia and disorders of binocular vision	sense organs	0.913933	1.11828
420.22	PRS	NA	-0.0181996	0.0861841	0.981965	0.832753	logistic	57324	175	57149	NA	NA	0		FALSE	FALSE	Chronic pericarditis	circulatory system	0.829344	1.16267
331.1	PRS	NA	-0.00937637	0.0445778	0.990667	0.833405	logistic	49067	663	48404	NA	NA	0		FALSE	FALSE	Hydrocephalus	neurological	0.907784	1.08112
452	PRS	NA	0.00463793	0.0221126	1.00465	0.83387	logistic	50906	2811	48095	NA	NA	0		FALSE	FALSE	Other venous embolism and thrombosis	circulatory system	0.962037	1.04915
751.2	PRS	NA	0.00986282	0.0470638	1.00991	0.834009	logistic	59842	595	59247	NA	NA	0		FALSE	FALSE	Congenital anomalies of urinary system	congenital anomalies	0.92092	1.1075
204.21	PRS	NA	-0.00977316	0.0466952	0.990274	0.834217	logistic	60685	600	60085	NA	NA	0		FALSE	FALSE	Myeloid leukemia, acute	neoplasms	0.903666	1.08518
714.2	PRS	NA	-0.0145189	0.0698273	0.985586	0.835287	logistic	53707	275	53432	NA	NA	0		FALSE	FALSE	Juvenile rheumatoid arthritis	musculoskeletal	0.859521	1.13014
275.53	PRS	NA	-0.00895811	0.0430959	0.991082	0.835335	logistic	56635	709	55926	NA	NA	0		FALSE	FALSE	Disorders of phosphorus metabolism	endocrine/metabolic	0.910805	1.07843
949.1	PRS	NA	-0.0238068	0.114935	0.976474	0.835906	logistic	50187	100	50087	NA	NA	0		FALSE	FALSE	Diaper or napkin rash	injuries & poisonings	0.779519	1.22319
624	PRS	NA	0.0195603	0.0944679	1.01975	0.835965	logistic	58609	147	58462	NA	NA	0		FALSE	FALSE	Symptoms involving female genital tract	genitourinary	0.847388	1.22718
355	PRS	NA	-0.0127162	0.0614405	0.987364	0.836035	logistic	55018	347	54671	NA	NA	0		FALSE	FALSE	Complex regional/central pain syndrome	neurological	0.875343	1.11372
281.9	PRS	NA	0.0165775	0.0805393	1.01672	0.836922	logistic	41400	201	41199	NA	NA	0		FALSE	FALSE	Deficiency anemias	hematopoietic	0.868247	1.19057
379	PRS	NA	0.00571857	0.0278552	1.00573	0.83734	logistic	56391	1751	54640	NA	NA	0		FALSE	FALSE	Other disorders of eye	sense organs	0.952298	1.06217
227	PRS	NA	0.011245	0.0551191	1.01131	0.838343	logistic	61424	428	60996	NA	NA	0		FALSE	FALSE	Benign neoplasm of other endocrine glands and related structures	neoplasms	0.907748	1.12668
771	PRS	NA	0.00962439	0.0472417	1.00967	0.838567	logistic	56027	584	55443	NA	NA	0		FALSE	FALSE	Musculoskeletal symptoms referable to limbs	symptoms	0.920379	1.10763
696	PRS	NA	0.00804452	0.0396646	1.00808	0.839281	logistic	52327	835	51492	NA	NA	0		FALSE	FALSE	Psoriasis and related disorders	dermatologic	0.932675	1.08957
316.1	PRS	NA	0.0130035	0.0642185	1.01309	0.839535	logistic	49119	315	48804	NA	NA	0		FALSE	FALSE	Polyneuropathy due to drugs	mental disorders	0.893271	1.14898
819	PRS	NA	0.00882487	0.0439182	1.00886	0.840746	logistic	61320	682	60638	NA	NA	0		FALSE	FALSE	Skull and face fracture and other intercranial injury	injuries & poisonings	0.925654	1.09955
994.2	PRS	NA	-0.00419431	0.0208871	0.995814	0.840848	logistic	60289	3164	57125	NA	NA	0		FALSE	FALSE	Sepsis	injuries & poisonings	0.95587	1.03743
535.2	PRS	NA	0.0111389	0.0558098	1.0112	0.841803	logistic	54516	425	54091	NA	NA	0		FALSE	FALSE	Atrophic gastritis	digestive	0.906424	1.12809
427.22	PRS	NA	-0.00574141	0.0293469	0.994275	0.844892	logistic	41346	1690	39656	NA	NA	0		FALSE	FALSE	Atrial flutter	circulatory system	0.938698	1.05314
698	PRS	NA	-0.0088476	0.0454328	0.991191	0.845596	logistic	61334	634	60700	NA	NA	0		FALSE	FALSE	Pruritus and related conditions	dermatologic	0.906743	1.0835
433.5	PRS	NA	-0.0116708	0.059945	0.988397	0.845634	logistic	53423	363	53060	NA	NA	0		FALSE	FALSE	Cerebral aneurysm	circulatory system	0.878831	1.11162
735.3	PRS	NA	-0.0110246	0.0566796	0.989036	0.845779	logistic	55252	406	54846	NA	NA	0		FALSE	FALSE	Hallux valgus (Bunion)	musculoskeletal	0.885045	1.10525
526.4	PRS	NA	0.0155076	0.0802285	1.01563	0.846729	logistic	58067	202	57865	NA	NA	0		FALSE	FALSE	Temporomandibular joint disorders	digestive	0.867847	1.18858
859	PRS	NA	0.00873243	0.0453527	1.00877	0.847315	logistic	54590	637	53953	NA	NA	0		FALSE	FALSE	Complication due to other implant and internal device	injuries & poisonings	0.92297	1.10255
440.21	PRS	NA	0.0156034	0.0811824	1.01573	0.847584	logistic	52187	199	51988	NA	NA	0		FALSE	FALSE	Atherosclerosis of native arteries of the extremities with ulceration or gangrene	circulatory system	0.866309	1.19091
259.4	PRS	NA	0.0222136	0.115872	1.02246	0.847972	logistic	54371	101	54270	NA	NA	0		FALSE	FALSE	Precocious sexual development and puberty NEC	endocrine/metabolic	0.814732	1.28316
301	PRS	NA	-0.0123413	0.0646539	0.987735	0.848618	logistic	39094	316	38778	NA	NA	0		FALSE	FALSE	Personality disorders	mental disorders	0.870173	1.12118
250.7	PRS	NA	0.00876154	0.0460647	1.0088	0.849152	logistic	57498	617	56881	NA	NA	0		FALSE	FALSE	Diabetic retinopathy	endocrine/metabolic	0.92171	1.10412
626.8	PRS	NA	0.0188187	0.0993894	1.019	0.849824	logistic	52470	133	52337	NA	NA	0		FALSE	FALSE	Infertility, female	genitourinary	0.838631	1.23815
253	PRS	NA	-0.00818454	0.0433146	0.991849	0.850128	logistic	54977	707	54270	NA	NA	0		FALSE	FALSE	Disorders of the pituitary gland and its hypothalamic control	endocrine/metabolic	0.911119	1.07973
528.11	PRS	NA	-0.0191501	0.102075	0.981032	0.851183	logistic	58926	125	58801	NA	NA	0		FALSE	FALSE	Stomatitis and mucositis (ulcerative)	digestive	0.803148	1.19831
603	PRS	NA	-0.0157953	0.0845553	0.984329	0.851814	logistic	55476	182	55294	NA	NA	0		FALSE	FALSE	Other disorders of testis	genitourinary	0.833999	1.16176
260	PRS	NA	-0.003578	0.0191667	0.996428	0.851913	logistic	48992	3971	45021	NA	NA	0		FALSE	FALSE	Protein-calorie malnutrition	endocrine/metabolic	0.95969	1.03457
579.8	PRS	NA	0.0209361	0.11363	1.02116	0.853819	logistic	49938	102	49836	NA	NA	0		FALSE	FALSE	Nonspecific abnormal findings in stool contents	digestive	0.817276	1.2759
496	PRS	NA	0.00338567	0.0183964	1.00339	0.853982	logistic	53846	4346	49500	NA	NA	0		FALSE	FALSE	Chronic airway obstruction	respiratory	0.967857	1.04023
274.21	PRS	NA	0.0203231	0.111332	1.02053	0.855156	logistic	59876	104	59772	NA	NA	0		FALSE	FALSE	Chondrocalcinosis	endocrine/metabolic	0.820462	1.26939
747.2	PRS	NA	-0.0155179	0.0861262	0.984602	0.857014	logistic	59025	176	58849	NA	NA	0		FALSE	FALSE	Congenital anomalies of peripheral vascular system	congenital anomalies	0.831665	1.16566
395.1	PRS	NA	-0.0040181	0.022652	0.99599	0.859207	logistic	54138	2739	51399	NA	NA	0		FALSE	FALSE	Nonrheumatic mitral valve disorders	circulatory system	0.952737	1.04121
555.2	PRS	NA	0.00679531	0.0385492	1.00682	0.860077	logistic	43636	899	42737	NA	NA	0		FALSE	FALSE	Ulcerative colitis	digestive	0.93355	1.08584
681.1	PRS	NA	0.0087681	0.0498186	1.00881	0.860293	logistic	52922	521	52401	NA	NA	0		FALSE	FALSE	Cellulitis and abscess of fingers/toes	dermatologic	0.914959	1.11228
420.21	PRS	NA	-0.0179278	0.102488	0.982232	0.861138	logistic	57273	124	57149	NA	NA	0		FALSE	FALSE	Acute pericarditis	circulatory system	0.803479	1.20075
252	PRS	NA	0.00757488	0.0439111	1.0076	0.863041	logistic	54953	683	54270	NA	NA	0		FALSE	FALSE	Disorders of parathyroid gland	endocrine/metabolic	0.92451	1.09817
524.3	PRS	NA	-0.011622	0.0675404	0.988445	0.863379	logistic	58153	288	57865	NA	NA	0		FALSE	FALSE	Anomalies of tooth position/malocclusion	digestive	0.865887	1.12835
389.1	PRS	NA	0.0043848	0.0257779	1.00439	0.864932	logistic	57598	2068	55530	NA	NA	0		FALSE	FALSE	Sensorineural hearing loss	sense organs	0.954908	1.05645
747.13	PRS	NA	0.00811074	0.0478265	1.00814	0.865335	logistic	59462	613	58849	NA	NA	0		FALSE	FALSE	Congenital anomalies of great vessels	congenital anomalies	0.917935	1.10722
396	PRS	NA	0.00545142	0.0327287	1.00547	0.867713	logistic	52637	1238	51399	NA	NA	0		FALSE	FALSE	Abnormal heart sounds	circulatory system	0.942993	1.07208
726.1	PRS	NA	0.00407544	0.0245973	1.00408	0.868404	logistic	50511	2285	48226	NA	NA	0		FALSE	FALSE	Enthesopathy	musculoskeletal	0.956825	1.05368
362.2	PRS	NA	0.00615682	0.0372584	1.00618	0.86875	logistic	57869	988	56881	NA	NA	0		FALSE	FALSE	Degeneration of macula and posterior pole of retina	sense organs	0.935317	1.0824
275	PRS	NA	-0.00335584	0.0204945	0.99665	0.869933	logistic	59197	3271	55926	NA	NA	0		FALSE	FALSE	Disorders of mineral metabolism	endocrine/metabolic	0.957409	1.0375
611.3	PRS	NA	-0.00482159	0.0297301	0.99519	0.871165	logistic	58105	1547	56558	NA	NA	0		FALSE	FALSE	Lump or mass in breast	genitourinary	0.938857	1.0549
276.1	PRS	NA	-0.00215366	0.0133325	0.997849	0.871673	logistic	50712	9273	41439	NA	NA	0		FALSE	FALSE	Electrolyte imbalance	endocrine/metabolic	0.972111	1.02427
611.1	PRS	NA	-0.00554602	0.0344348	0.994469	0.872047	logistic	57699	1141	56558	NA	NA	0		FALSE	FALSE	Abnormal mammogram	genitourinary	0.929565	1.06391
528.1	PRS	NA	0.00746445	0.0463631	1.00749	0.872094	logistic	59410	609	58801	NA	NA	0		FALSE	FALSE	Stomatitis and mucositis	digestive	0.919976	1.10333
938.2	PRS	NA	-0.00626129	0.0389201	0.993758	0.872191	logistic	50974	887	50087	NA	NA	0		FALSE	FALSE	Chronic dermatitis due to solar radiation	dermatologic	0.92077	1.07253
457	PRS	NA	-0.00495865	0.0309358	0.995054	0.872654	logistic	49506	1411	48095	NA	NA	0		FALSE	FALSE	Encounter for long-term (current) use of anticoagulants, antithrombotics, aspirin	circulatory system	0.936512	1.05725
149.4	PRS	NA	-0.0099136	0.0620179	0.990135	0.872999	logistic	61361	341	61020	NA	NA	0		FALSE	FALSE	Cancer of larynx	neoplasms	0.876807	1.11811
578	PRS	NA	-0.00313606	0.0196484	0.996869	0.873189	logistic	53439	3603	49836	NA	NA	0		FALSE	FALSE	Gastrointestinal hemorrhage	digestive	0.959208	1.03601
274.2	PRS	NA	0.0172851	0.109364	1.01744	0.874416	logistic	59880	108	59772	NA	NA	0		FALSE	FALSE	Crystal arthropathies	endocrine/metabolic	0.821135	1.26066
289	PRS	NA	0.00712146	0.0452623	1.00715	0.874979	logistic	47471	638	46833	NA	NA	0		FALSE	FALSE	Other diseases of blood and blood-forming organs	hematopoietic	0.921647	1.10058
180.1	PRS	NA	0.0120173	0.0766628	1.01209	0.875438	logistic	55509	222	55287	NA	NA	0		FALSE	FALSE	Cervical cancer	neoplasms	0.870888	1.17619
735.23	PRS	NA	0.0136642	0.0882334	1.01376	0.876929	logistic	55011	165	54846	NA	NA	0		FALSE	FALSE	Hallux rigidus	musculoskeletal	0.852763	1.20515
512.8	PRS	NA	0.00216503	0.0140284	1.00217	0.877348	logistic	41349	8522	32827	NA	NA	0		FALSE	FALSE	Cough	respiratory	0.974988	1.0301
536	PRS	NA	0.00485074	0.0320741	1.00486	0.87979	logistic	55390	1299	54091	NA	NA	0		FALSE	FALSE	Disorders of function of stomach	digestive	0.943636	1.07006
751.21	PRS	NA	0.00902667	0.0597345	1.00907	0.879886	logistic	59614	367	59247	NA	NA	0		FALSE	FALSE	Cystic kidney disease	congenital anomalies	0.89758	1.1344
80	PRS	NA	0.0047683	0.0316435	1.00478	0.880222	logistic	59906	1324	58582	NA	NA	0		FALSE	FALSE	Postoperative infection	infectious diseases	0.944355	1.06907
690	PRS	NA	-0.00755821	0.050959	0.99247	0.882091	logistic	54306	503	53803	NA	NA	0		FALSE	FALSE	Erythematosquamous dermatosis	dermatologic	0.898132	1.09672
907	PRS	NA	-0.0102773	0.0697967	0.989775	0.882937	logistic	62470	267	62203	NA	NA	0		FALSE	FALSE	Injuries to the nervous system	injuries & poisonings	0.863226	1.13488
425.2	PRS	NA	-0.00588594	0.0400321	0.994131	0.883108	logistic	57977	828	57149	NA	NA	0		FALSE	FALSE	Secondary/extrinsic cardiomyopathies	circulatory system	0.919111	1.07528
368	PRS	NA	0.00443389	0.0304986	1.00444	0.884411	logistic	59594	1428	58166	NA	NA	0		FALSE	FALSE	Visual disturbances	sense organs	0.94616	1.06632
531.2	PRS	NA	-0.0101837	0.0703871	0.989868	0.884962	logistic	59978	262	59716	NA	NA	0		FALSE	FALSE	Gastric ulcer	digestive	0.862308	1.1363
635	PRS	NA	0.00991523	0.0698153	1.00996	0.887063	logistic	60642	276	60366	NA	NA	0		FALSE	FALSE	Hemorrhage during pregnancy; childbirth and postpartum	pregnancy complications	0.880802	1.15807
741.4	PRS	NA	-0.00528602	0.0381088	0.994728	0.889681	logistic	53672	909	52763	NA	NA	0		FALSE	FALSE	Joint effusions	musculoskeletal	0.923135	1.07187
198.1	PRS	NA	-0.00293303	0.0216499	0.997071	0.892236	logistic	49915	3010	46905	NA	NA	0		FALSE	FALSE	Secondary malignancy of lymph nodes	neoplasms	0.955647	1.04029
198.2	PRS	NA	0.0034041	0.0254665	1.00341	0.893664	logistic	49032	2127	46905	NA	NA	0		FALSE	FALSE	Secondary malignancy of respiratory organs	neoplasms	0.954555	1.05477
189.1	PRS	NA	-0.00509992	0.038657	0.994913	0.895041	logistic	61792	883	60909	NA	NA	0		FALSE	FALSE	Cancer of kidney and renal pelvis	neoplasms	0.922316	1.07322
702	PRS	NA	0.00256795	0.0196393	1.00257	0.895969	logistic	55647	3841	51806	NA	NA	0		FALSE	FALSE	Degenerative skin conditions and other dermatoses	dermatologic	0.964713	1.04192
450	PRS	NA	0.00522235	0.0403342	1.00524	0.89698	logistic	62381	805	61576	NA	NA	0		FALSE	FALSE	Noninfectious disorders of lymphatic channels	circulatory system	0.928827	1.08793
297.2	PRS	NA	-0.0121986	0.0943734	0.987876	0.897153	logistic	38926	148	38778	NA	NA	0		FALSE	FALSE	Suicide or self-inflicted injury	mental disorders	0.821051	1.1886
687.4	PRS	NA	0.00288225	0.0228598	1.00289	0.899666	logistic	51568	2635	48933	NA	NA	0		FALSE	FALSE	Disturbance of skin sensation	dermatologic	0.958944	1.04884
681.5	PRS	NA	-0.00393587	0.0312744	0.996072	0.899851	logistic	53760	1359	52401	NA	NA	0		FALSE	FALSE	Cellulitis and abscess of leg, except foot	dermatologic	0.936849	1.05904
523.1	PRS	NA	0.00648216	0.0516999	1.0065	0.900222	logistic	58356	491	57865	NA	NA	0		FALSE	FALSE	Gingivitis	digestive	0.90951	1.11384
696.41	PRS	NA	0.00565042	0.0453333	1.00567	0.900807	logistic	52127	635	51492	NA	NA	0		FALSE	FALSE	Psoriasis vulgaris	dermatologic	0.920164	1.09911
276.14	PRS	NA	-0.00209581	0.0170643	0.997906	0.902251	logistic	46518	5079	41439	NA	NA	0		FALSE	FALSE	Hypopotassemia	endocrine/metabolic	0.965082	1.03185
433.8	PRS	NA	-0.0046704	0.0385819	0.99534	0.90365	logistic	53951	891	53060	NA	NA	0		FALSE	FALSE	Late effects of cerebrovascular disease	circulatory system	0.922848	1.07353
443.1	PRS	NA	-0.00686827	0.0571954	0.993155	0.904416	logistic	52391	403	51988	NA	NA	0		FALSE	FALSE	Raynaud's syndrome	circulatory system	0.887833	1.11097
711	PRS	NA	0.00726716	0.0609197	1.00729	0.905045	logistic	52336	350	51986	NA	NA	0		FALSE	FALSE	Arthropathy associated with infections	musculoskeletal	0.893923	1.13504
871.1	PRS	NA	-0.0101028	0.0851801	0.989948	0.905588	logistic	56153	180	55973	NA	NA	0		FALSE	FALSE	Open wound of hand except finger(s)	injuries & poisonings	0.837733	1.16982
594.2	PRS	NA	-0.0124686	0.105701	0.987609	0.906098	logistic	57500	117	57383	NA	NA	0		FALSE	FALSE	Calculus of lower urinary tract	genitourinary	0.802806	1.21495
296	PRS	NA	0.00154135	0.0131809	1.00154	0.906909	logistic	48260	9482	38778	NA	NA	0		FALSE	FALSE	Mood disorders	mental disorders	0.975999	1.02775
578.8	PRS	NA	0.00410295	0.0353506	1.00411	0.907601	logistic	50898	1062	49836	NA	NA	0		FALSE	FALSE	Hemorrhage of rectum and anus	digestive	0.936895	1.07615
657	PRS	NA	0.0128564	0.111626	1.01294	0.908307	logistic	62739	109	62630	NA	NA	0		FALSE	FALSE	Infections specific to the perinatal period	pregnancy complications	0.813889	1.26067
427.61	PRS	NA	0.0106285	0.0924708	1.01069	0.908493	logistic	39808	152	39656	NA	NA	0		FALSE	FALSE	Supraventricular premature beats	circulatory system	0.843147	1.21151
585.3	PRS	NA	0.00206744	0.0180467	1.00207	0.908794	logistic	52037	4652	47385	NA	NA	0		FALSE	FALSE	Chronic renal failure [CKD]	genitourinary	0.967244	1.03815
770	PRS	NA	0.00243664	0.0214919	1.00244	0.909733	logistic	59772	3024	56748	NA	NA	0		FALSE	FALSE	Myalgia and myositis unspecified	symptoms	0.96109	1.04557
994	PRS	NA	0.00222452	0.0196629	1.00223	0.909925	logistic	60722	3597	57125	NA	NA	0		FALSE	FALSE	Sepsis and SIRS	injuries & poisonings	0.964337	1.04161
377	PRS	NA	-0.00587993	0.0529425	0.994137	0.911567	logistic	55110	470	54640	NA	NA	0		FALSE	FALSE	Disorders of optic nerve and visual pathways	sense organs	0.89615	1.10284
587	PRS	NA	-0.00438068	0.0402942	0.995629	0.913427	logistic	48201	816	47385	NA	NA	0		FALSE	FALSE	Kidney replaced by transpant	genitourinary	0.920022	1.07745
300	PRS	NA	-0.00150496	0.0139848	0.998496	0.914302	logistic	46915	8137	38778	NA	NA	0		FALSE	FALSE	Anxiety disorders	mental disorders	0.971499	1.02624
520	PRS	NA	0.00711782	0.0669031	1.00714	0.915273	logistic	58160	295	57865	NA	NA	0		FALSE	FALSE	Disorders of tooth development	digestive	0.883369	1.14826
174.11	PRS	NA	-0.0025653	0.0243761	0.997438	0.916186	logistic	58285	2418	55867	NA	NA	0		FALSE	FALSE	Malignant neoplasm of female breast	neoplasms	0.950904	1.04625
378.1	PRS	NA	0.00558414	0.0541603	1.0056	0.91788	logistic	55098	458	54640	NA	NA	0		FALSE	FALSE	Strabismus (not specified as paralytic)	sense organs	0.904322	1.11822
159.3	PRS	NA	0.0092027	0.0896021	1.00925	0.918196	logistic	55325	161	55164	NA	NA	0		FALSE	FALSE	Malignant neoplasm of gallbladder and extrahepatic bile ducts	neoplasms	0.846693	1.20301
288.3	PRS	NA	0.0081473	0.0801573	1.00818	0.919041	logistic	47035	202	46833	NA	NA	0		FALSE	FALSE	Eosinophilia	hematopoietic	0.861603	1.17969
550	PRS	NA	0.00197945	0.0195283	1.00198	0.919262	logistic	58736	3662	55074	NA	NA	0		FALSE	FALSE	Abdominal hernia	digestive	0.964355	1.04108
427.41	PRS	NA	0.00775752	0.0770224	1.00779	0.919775	logistic	39874	218	39656	NA	NA	0		FALSE	FALSE	Ventricular fibrillation and flutter	circulatory system	0.866575	1.17201
737.1	PRS	NA	0.00854838	0.0849047	1.00859	0.919803	logistic	55026	180	54846	NA	NA	0		FALSE	FALSE	Kyphosis (acquired)	musculoskeletal	0.853965	1.1912
191.11	PRS	NA	0.00489001	0.0486625	1.0049	0.919957	logistic	61249	551	60698	NA	NA	0		FALSE	FALSE	Cancer of brain	neoplasms	0.913485	1.10547
300.1	PRS	NA	0.00150031	0.0149488	1.0015	0.920056	logistic	45715	6937	38778	NA	NA	0		FALSE	FALSE	Anxiety disorder	mental disorders	0.972583	1.03128
249	PRS	NA	-0.00606386	0.0608789	0.993954	0.920658	logistic	48787	355	48432	NA	NA	0		FALSE	FALSE	Secondary diabetes mellitus	endocrine/metabolic	0.882156	1.11992
395.4	PRS	NA	-0.00777629	0.0785634	0.992254	0.921153	logistic	51611	212	51399	NA	NA	0		FALSE	FALSE	Nonrheumatic pulmonary valve disorders	circulatory system	0.850645	1.15744
618.6	PRS	NA	0.00845975	0.0866989	1.0085	0.922269	logistic	61878	173	61705	NA	NA	0		FALSE	FALSE	Vaginal enterocele, congenital or acquired	genitourinary	0.850892	1.19529
245	PRS	NA	-0.00391441	0.0408437	0.996093	0.923649	logistic	51134	796	50338	NA	NA	0		FALSE	FALSE	Thyroiditis	endocrine/metabolic	0.919461	1.07911
359	PRS	NA	0.00345044	0.0361094	1.00346	0.923874	logistic	57394	1018	56376	NA	NA	0		FALSE	FALSE	Muscular dystrophies and other myopathies	neurological	0.934892	1.07705
958.1	PRS	NA	0.0107573	0.113121	1.01082	0.924239	logistic	61615	101	61514	NA	NA	0		FALSE	FALSE	Postoperative shock	injuries & poisonings	0.809806	1.26172
337	PRS	NA	0.00582462	0.0613082	1.00584	0.92431	logistic	48750	346	48404	NA	NA	0		FALSE	FALSE	Disorders of the autonomic nervous system	neurological	0.891955	1.13427
782	PRS	NA	-0.00682092	0.0718299	0.993202	0.924347	logistic	52183	251	51932	NA	NA	0		FALSE	FALSE	Symptoms involving skin and other integumentary tissue	symptoms	0.86277	1.14335
426.4	PRS	NA	-0.010615	0.112547	0.989441	0.924857	logistic	39760	104	39656	NA	NA	0		FALSE	FALSE	Anomalous atrioventricular excitation	circulatory system	0.793576	1.23365
159.4	PRS	NA	-0.00848655	0.0902094	0.991549	0.925049	logistic	55324	160	55164	NA	NA	0		FALSE	FALSE	Malignant neoplasm of retroperitoneum and peritoneum	neoplasms	0.830858	1.18332
524	PRS	NA	0.00602589	0.0643663	1.00604	0.925412	logistic	58182	317	57865	NA	NA	0		FALSE	FALSE	Dentofacial anomalies, including malocclusion	digestive	0.886803	1.14132
440.22	PRS	NA	-0.00473217	0.0511853	0.995279	0.926339	logistic	52499	511	51988	NA	NA	0		FALSE	FALSE	Atherosclerosis of native arteries of the extremities with intermittent claudication	circulatory system	0.900275	1.10031
612.2	PRS	NA	-0.00632337	0.0685697	0.993697	0.926525	logistic	56834	276	56558	NA	NA	0		FALSE	FALSE	Hypertrophy of breast (Gynecomastia)	genitourinary	0.868732	1.13664
276	PRS	NA	0.00109434	0.0118863	1.00109	0.926644	logistic	53771	12332	41439	NA	NA	0		FALSE	FALSE	Disorders of fluid, electrolyte, and acid-base balance	endocrine/metabolic	0.978042	1.02469
158	PRS	NA	-0.00591977	0.0646502	0.994098	0.927043	logistic	55476	312	55164	NA	NA	0		FALSE	FALSE	Neoplasm of unspecified nature of digestive system	neoplasms	0.875785	1.12839
800.4	PRS	NA	0.0066112	0.0734584	1.00663	0.928288	logistic	52259	241	52018	NA	NA	0		FALSE	FALSE	Fracture of patella	injuries & poisonings	0.87165	1.16252
585.31	PRS	NA	-0.00365837	0.0408065	0.996348	0.928564	logistic	48183	798	47385	NA	NA	0		FALSE	FALSE	Renal dialysis	genitourinary	0.919763	1.07931
184.2	PRS	NA	-0.00786815	0.0878997	0.992163	0.928674	logistic	57098	169	56929	NA	NA	0		FALSE	FALSE	Cancer of other female genital organs (excluding uterus and ovary)	neoplasms	0.835144	1.1787
274.1	PRS	NA	-0.00235111	0.0273789	0.997652	0.931567	logistic	61621	1849	59772	NA	NA	0		FALSE	FALSE	Gout	endocrine/metabolic	0.945526	1.05265
70.9	PRS	NA	0.00532214	0.0622691	1.00534	0.931888	logistic	51471	338	51133	NA	NA	0		FALSE	FALSE	Hepatitis NOS	infectious diseases	0.88983	1.13584
626.2	PRS	NA	0.00580117	0.0683805	1.00582	0.932391	logistic	52621	284	52337	NA	NA	0		FALSE	FALSE	Dysmenorrhea	genitourinary	0.879656	1.15007
242	PRS	NA	0.00351443	0.0414736	1.00352	0.932469	logistic	51106	768	50338	NA	NA	0		FALSE	FALSE	Thyrotoxicosis with or without goiter	endocrine/metabolic	0.925174	1.0885
246	PRS	NA	0.00486021	0.0582654	1.00487	0.933522	logistic	50722	384	50338	NA	NA	0		FALSE	FALSE	Other disorders of thyroid	endocrine/metabolic	0.896426	1.12644
695.9	PRS	NA	-0.00710553	0.0876588	0.99292	0.935395	logistic	53971	168	53803	NA	NA	0		FALSE	FALSE	Unspecified erythematous condition	dermatologic	0.836175	1.17905
327.1	PRS	NA	-0.00592188	0.0730647	0.994096	0.935402	logistic	48254	244	48010	NA	NA	0		FALSE	FALSE	Hypersomnia	neurological	0.861458	1.14715
696.42	PRS	NA	-0.0050493	0.0624243	0.994963	0.935532	logistic	51826	334	51492	NA	NA	0		FALSE	FALSE	Psoriatic arthropathy	dermatologic	0.880381	1.12446
452.2	PRS	NA	0.00240276	0.0297792	1.00241	0.935692	logistic	49596	1501	48095	NA	NA	0		FALSE	FALSE	Deep vein thrombosis [DVT]	circulatory system	0.945573	1.06265
191.1	PRS	NA	-0.00367633	0.0462416	0.99633	0.936633	logistic	61309	611	60698	NA	NA	0		FALSE	FALSE	Cancer of brain and nervous system	neoplasms	0.910001	1.09085
361.1	PRS	NA	0.00690919	0.0869883	1.00693	0.936693	logistic	57501	171	57330	NA	NA	0		FALSE	FALSE	Retinal detachment with retinal defect	sense organs	0.849092	1.19412
112	PRS	NA	0.00225753	0.0289915	1.00226	0.937933	logistic	55887	1587	54300	NA	NA	0		FALSE	FALSE	Candidiasis	infectious diseases	0.946896	1.06086
274	PRS	NA	-0.00208135	0.0268313	0.997921	0.938169	logistic	61702	1930	59772	NA	NA	0		FALSE	FALSE	Gout and other crystal arthropathies	endocrine/metabolic	0.946797	1.05181
690.1	PRS	NA	-0.00395688	0.0510586	0.996051	0.938228	logistic	54304	501	53803	NA	NA	0		FALSE	FALSE	Seborrheic dermatitis	dermatologic	0.901197	1.10089
610.4	PRS	NA	-0.00611653	0.0831553	0.993902	0.941364	logistic	56746	188	56558	NA	NA	0		FALSE	FALSE	Benign neoplasm of breast	genitourinary	0.844424	1.16984
561	PRS	NA	0.00170477	0.0239079	1.00171	0.943154	logistic	45142	2405	42737	NA	NA	0		FALSE	FALSE	Symptoms involving digestive system	digestive	0.95585	1.04976
189.11	PRS	NA	0.00288028	0.0408605	1.00288	0.943803	logistic	61697	788	60909	NA	NA	0		FALSE	FALSE	Malignant neoplasm of kidney, except pelvis	neoplasms	0.925699	1.08651
306.1	PRS	NA	0.00607672	0.0870025	1.0061	0.944317	logistic	38954	176	38778	NA	NA	0		FALSE	FALSE	Mental disorders durring/after pregnancy	mental disorders	0.848362	1.19316
374.6	PRS	NA	-0.00290784	0.0425358	0.997096	0.945497	logistic	55344	732	54612	NA	NA	0		FALSE	FALSE	Dermatochalasis	sense organs	0.917339	1.08379
281.12	PRS	NA	0.00325992	0.0487138	1.00327	0.946646	logistic	41752	553	41199	NA	NA	0		FALSE	FALSE	Other vitamin B12 deficiency anemia	hematopoietic	0.911905	1.10378
411.2	PRS	NA	-0.00144878	0.022024	0.998552	0.947552	logistic	50267	3149	47118	NA	NA	0		FALSE	FALSE	Myocardial infarction	circulatory system	0.956365	1.0426
743.22	PRS	NA	0.00685398	0.105026	1.00688	0.947967	logistic	52301	118	52183	NA	NA	0		FALSE	FALSE	Pathologic fracture of femur	musculoskeletal	0.819553	1.23702
226	PRS	NA	0.00650909	0.101214	1.00653	0.948723	logistic	61123	127	60996	NA	NA	0		FALSE	FALSE	Benign neoplasm of thyroid glands	neoplasms	0.825414	1.22739
555.21	PRS	NA	0.00388061	0.0616074	1.00389	0.949775	logistic	43084	347	42737	NA	NA	0		FALSE	FALSE	Ulcerative colitis (chronic)	digestive	0.889701	1.13273
733	PRS	NA	0.00240152	0.0386096	1.0024	0.950403	logistic	52404	888	51516	NA	NA	0		FALSE	FALSE	Other disorders of bone and cartilage	musculoskeletal	0.929347	1.08121
701.2	PRS	NA	-0.00230392	0.0372763	0.997699	0.950717	logistic	57294	951	56343	NA	NA	0		FALSE	FALSE	Scar conditions and fibrosis of skin	dermatologic	0.927405	1.07332
747.11	PRS	NA	0.0019818	0.0321969	1.00198	0.950919	logistic	60177	1328	58849	NA	NA	0		FALSE	FALSE	Cardiac shunt/ heart septal defect	congenital anomalies	0.940706	1.06725
286.2	PRS	NA	-0.00114136	0.0186204	0.998859	0.951123	logistic	53337	4289	49048	NA	NA	0		FALSE	FALSE	Encounter for long-term (current) use of anticoagulants	hematopoietic	0.963062	1.03599
444	PRS	NA	-0.00340643	0.0571677	0.996599	0.952485	logistic	52390	402	51988	NA	NA	0		FALSE	FALSE	Arterial embolism and thrombosis	circulatory system	0.890961	1.11476
803	PRS	NA	0.00154819	0.0263475	1.00155	0.953143	logistic	53958	1940	52018	NA	NA	0		FALSE	FALSE	Fracture of upper limb	injuries & poisonings	0.951141	1.05463
296.22	PRS	NA	-0.00111964	0.0190886	0.998881	0.953227	logistic	42751	3973	38778	NA	NA	0		FALSE	FALSE	Major depressive disorder	mental disorders	0.9622	1.03696
370.3	PRS	NA	-0.00313776	0.0536441	0.996867	0.953357	logistic	55069	457	54612	NA	NA	0		FALSE	FALSE	Keratoconjunctivitis	sense organs	0.897376	1.10739
371.2	PRS	NA	0.00212131	0.0370985	1.00212	0.954401	logistic	55580	968	54612	NA	NA	0		FALSE	FALSE	Conjunctivitis, noninfectious	sense organs	0.931842	1.07771
41.9	PRS	NA	0.0026848	0.0510229	1.00269	0.958035	logistic	52895	503	52392	NA	NA	0		FALSE	FALSE	Infection with drug-resistant microorganisms	infectious diseases	0.907266	1.10815
465	PRS	NA	0.000865782	0.016705	1.00087	0.958666	logistic	51770	5281	46489	NA	NA	0		FALSE	FALSE	Acute upper respiratory infections of multiple or unspecified sites	respiratory	0.968627	1.03418
585.2	PRS	NA	-0.00203767	0.0396924	0.997964	0.959057	logistic	48229	844	47385	NA	NA	0		FALSE	FALSE	Renal failure NOS	genitourinary	0.923269	1.0787
359.2	PRS	NA	-0.00189301	0.0371854	0.998109	0.959399	logistic	57337	961	56376	NA	NA	0		FALSE	FALSE	Myopathy	neurological	0.927951	1.07357
292.6	PRS	NA	-0.00451724	0.0932378	0.995493	0.961359	logistic	50670	150	50520	NA	NA	0		FALSE	FALSE	Hallucinations	mental disorders	0.829225	1.1951
371.21	PRS	NA	-0.00183649	0.0379582	0.998165	0.961412	logistic	55536	924	54612	NA	NA	0		FALSE	FALSE	Allergic conjunctivitis	sense organs	0.926599	1.07526
348	PRS	NA	0.00118266	0.0246595	1.00118	0.961748	logistic	50630	2226	48404	NA	NA	0		FALSE	FALSE	Other conditions of brain	neurological	0.953944	1.05076
694.2	PRS	NA	-0.00190237	0.0399725	0.998099	0.962041	logistic	54626	823	53803	NA	NA	0		FALSE	FALSE	Other dyschromia	dermatologic	0.922887	1.07944
173	PRS	NA	0.000999739	0.0212505	1.001	0.962477	logistic	56350	3103	53247	NA	NA	0		FALSE	FALSE	Neoplasm of uncertain behavior of skin	neoplasms	0.960164	1.04357
772.4	PRS	NA	0.00397768	0.0908015	1.00399	0.965059	logistic	55180	157	55023	NA	NA	0		FALSE	FALSE	Rhabdomyolysis	symptoms	0.840303	1.19955
702.2	PRS	NA	0.000972151	0.0228225	1.00097	0.966023	logistic	58268	2709	55559	NA	NA	0		FALSE	FALSE	Seborrheic keratosis	dermatologic	0.957184	1.04676
603.1	PRS	NA	0.00396453	0.0947069	1.00397	0.966609	logistic	55439	145	55294	NA	NA	0		FALSE	FALSE	Hydrocele	genitourinary	0.833884	1.20875
395.6	PRS	NA	-0.00135471	0.0350248	0.998646	0.969147	logistic	52487	1088	51399	NA	NA	0		FALSE	FALSE	Heart valve replaced	circulatory system	0.932391	1.06961
451	PRS	NA	0.00233683	0.0645446	1.00234	0.971119	logistic	48405	310	48095	NA	NA	0		FALSE	FALSE	Phlebitis and thrombophlebitis	circulatory system	0.883229	1.13751
724	PRS	NA	-0.00151773	0.0425202	0.998483	0.971526	logistic	50981	727	50254	NA	NA	0		FALSE	FALSE	Other and unspecified disorders of back	musculoskeletal	0.918643	1.08526
586.12	PRS	NA	-0.00253625	0.074555	0.997467	0.972862	logistic	47628	243	47385	NA	NA	0		FALSE	FALSE	Vesicoureteral reflux	genitourinary	0.861859	1.15441
41.11	PRS	NA	-0.0012875	0.038702	0.998713	0.973462	logistic	53276	884	52392	NA	NA	0		FALSE	FALSE	Methicillin sensitive Staphylococcus aureus	infectious diseases	0.925757	1.07742
575.2	PRS	NA	0.00178683	0.0538951	1.00179	0.973552	logistic	57712	450	57262	NA	NA	0		FALSE	FALSE	Obstruction of bile duct	digestive	0.901363	1.1134
612	PRS	NA	-0.00205018	0.0628549	0.997952	0.97398	logistic	56888	330	56558	NA	NA	0		FALSE	FALSE	Breast conditions, congenital or relating to hormones	genitourinary	0.88228	1.12879
370	PRS	NA	-0.00141144	0.0452009	0.99859	0.975089	logistic	55259	647	54612	NA	NA	0		FALSE	FALSE	Keratitis	sense organs	0.913926	1.0911
279	PRS	NA	0.000929116	0.0299999	1.00093	0.975293	logistic	59560	1478	58082	NA	NA	0		FALSE	FALSE	Disorders involving the immune mechanism	endocrine/metabolic	0.943772	1.06155
531	PRS	NA	-0.00122821	0.0400333	0.998773	0.975525	logistic	60535	819	59716	NA	NA	0		FALSE	FALSE	Peptic ulcer (excl. esophageal)	digestive	0.923399	1.0803
401.22	PRS	NA	0.000702926	0.0239003	1.0007	0.976537	logistic	36137	2887	33250	NA	NA	0		FALSE	FALSE	Hypertensive chronic kidney disease	circulatory system	0.954907	1.0487
503	PRS	NA	0.000754675	0.0276109	1.00075	0.978195	logistic	45710	1784	43926	NA	NA	0		FALSE	FALSE	Pulmonary congestion and hypostasis	respiratory	0.948036	1.05641
701.4	PRS	NA	-0.00225	0.0863776	0.997753	0.979219	logistic	56518	175	56343	NA	NA	0		FALSE	FALSE	Keloid scar	dermatologic	0.842358	1.18181
809	PRS	NA	-0.000643965	0.0253088	0.999356	0.979701	logistic	54122	2104	52018	NA	NA	0		FALSE	FALSE	Fracture of unspecified bones	injuries & poisonings	0.950992	1.05018
656.6	PRS	NA	0.00285388	0.11248	1.00286	0.979758	logistic	61564	118	61446	NA	NA	0		FALSE	FALSE	Perinatal disorders of digestive system	pregnancy complications	0.804442	1.25021
297	PRS	NA	0.00110452	0.0443972	1.00111	0.980152	logistic	39459	681	38778	NA	NA	0		FALSE	FALSE	Suicidal ideation or attempt	mental disorders	0.917673	1.09212
720.1	PRS	NA	0.000668339	0.0276013	1.00067	0.980682	logistic	52066	1812	50254	NA	NA	0		FALSE	FALSE	Spinal stenosis of lumbar region	musculoskeletal	0.947972	1.05629
428.3	PRS	NA	0.000553249	0.0231978	1.00055	0.980973	logistic	53935	2612	51323	NA	NA	0		FALSE	FALSE	Heart failure with reduced EF [Systolic or combined heart failure]	circulatory system	0.956079	1.0471
456	PRS	NA	-0.00120703	0.0517114	0.998794	0.981378	logistic	48580	485	48095	NA	NA	0		FALSE	FALSE	Chronic venous insufficiency [CVI]	circulatory system	0.902523	1.10533
614.3	PRS	NA	-0.00216176	0.0937529	0.997841	0.981604	logistic	59261	148	59113	NA	NA	0		FALSE	FALSE	Pelvic inflammatory disease (PID)	genitourinary	0.830342	1.19913
604	PRS	NA	0.00124888	0.0558921	1.00125	0.982173	logistic	55724	430	55294	NA	NA	0		FALSE	FALSE	Disorders of penis	genitourinary	0.897359	1.11717
394.7	PRS	NA	-0.000871533	0.039312	0.999129	0.982313	logistic	52251	852	51399	NA	NA	0		FALSE	FALSE	Disease of tricuspid valve	circulatory system	0.925036	1.07916
304	PRS	NA	0.000586529	0.0266701	1.00059	0.982454	logistic	40697	1919	38778	NA	NA	0		FALSE	FALSE	Adjustment reaction	mental disorders	0.949626	1.05428
149.1	PRS	NA	0.0011548	0.0538078	1.00116	0.982877	logistic	61474	454	61020	NA	NA	0		FALSE	FALSE	Cancer of oropharynx	neoplasms	0.900947	1.11251
149	PRS	NA	0.00077409	0.0361624	1.00077	0.982922	logistic	62041	1021	61020	NA	NA	0		FALSE	FALSE	Cancer of larynx, pharynx, nasal cavities	neoplasms	0.932297	1.07428
577.2	PRS	NA	-0.0012971	0.0674419	0.998704	0.984655	logistic	60959	287	60672	NA	NA	0		FALSE	FALSE	Chronic pancreatitis	digestive	0.875042	1.13984
286.5	PRS	NA	0.00145513	0.0787879	1.00146	0.985265	logistic	49256	208	49048	NA	NA	0		FALSE	FALSE	Hemorrhagic disorder due to intrinsic circulating anticoagulants	hematopoietic	0.858156	1.16869
626.13	PRS	NA	-0.000755264	0.0416584	0.999245	0.985535	logistic	53121	784	52337	NA	NA	0		FALSE	FALSE	Irregular menstrual cycle	genitourinary	0.920898	1.08426
597.8	PRS	NA	-0.00139948	0.079499	0.998602	0.985955	logistic	56894	204	56690	NA	NA	0		FALSE	FALSE	Urethral hypermobility/ISD	genitourinary	0.854518	1.16698
513.3	PRS	NA	0.000866473	0.0505813	1.00087	0.986333	logistic	58578	521	58057	NA	NA	0		FALSE	FALSE	Hypoventilation	respiratory	0.906402	1.10518
374.3	PRS	NA	-0.00101166	0.0623063	0.998989	0.987045	logistic	54948	336	54612	NA	NA	0		FALSE	FALSE	Ptosis of eyelid	sense organs	0.884147	1.12875
601.1	PRS	NA	-0.0011605	0.0758916	0.99884	0.9878	logistic	56618	229	56389	NA	NA	0		FALSE	FALSE	Prostatitis	genitourinary	0.860787	1.15903
513	PRS	NA	-0.000421658	0.0299597	0.999578	0.988771	logistic	59547	1490	58057	NA	NA	0		FALSE	FALSE	Respiratory abnormalities	respiratory	0.942572	1.06003
502	PRS	NA	-0.00064286	0.045843	0.999357	0.988812	logistic	44558	632	43926	NA	NA	0		FALSE	FALSE	Postinflammatory pulmonary fibrosis	respiratory	0.913479	1.09331
694	PRS	NA	-0.000525602	0.0387057	0.999475	0.989166	logistic	54681	878	53803	NA	NA	0		FALSE	FALSE	Dyschromia and Vitiligo	dermatologic	0.926456	1.07825
368.1	PRS	NA	0.00116232	0.0859206	1.00116	0.989207	logistic	58346	180	58166	NA	NA	0		FALSE	FALSE	Amblyopia	sense organs	0.845995	1.18479
317	PRS	NA	0.000381488	0.0315536	1.00038	0.990354	logistic	50152	1348	48804	NA	NA	0		FALSE	FALSE	Alcohol-related disorders	mental disorders	0.940387	1.0642
362.21	PRS	NA	0.000694088	0.07755	1.00069	0.992859	logistic	57103	222	56881	NA	NA	0		FALSE	FALSE	Macular degeneration, dry	sense organs	0.859586	1.16497
575.8	PRS	NA	-0.000380531	0.0459367	0.99962	0.993391	logistic	57884	622	57262	NA	NA	0		FALSE	FALSE	Other disorders of biliary tract	digestive	0.913551	1.0938
473.4	PRS	NA	-0.00023477	0.0321961	0.999765	0.994182	logistic	45143	1289	43854	NA	NA	0		FALSE	FALSE	Voice disturbance	respiratory	0.938625	1.06489
38.3	PRS	NA	-0.000150333	0.0257691	0.99985	0.995345	logistic	54435	2043	52392	NA	NA	0		FALSE	FALSE	Bacteremia	infectious diseases	0.950604	1.05165
818	PRS	NA	0.000250535	0.0646001	1.00025	0.996906	logistic	60950	312	60638	NA	NA	0		FALSE	FALSE	Intracranial hemorrhage (injury)	injuries & poisonings	0.881292	1.13527
754	PRS	NA	0.000353377	0.0927715	1.00035	0.996961	logistic	60975	151	60824	NA	NA	0		FALSE	FALSE	Congenital musculoskeletal deformities of spine	congenital anomalies	0.834036	1.19984
427.4	PRS	NA	-0.000116156	0.049574	0.999884	0.99813	logistic	40190	534	39656	NA	NA	0		FALSE	FALSE	Cardiac arrest and ventricular fibrillation	circulatory system	0.907301	1.10191
174.1	PRS	NA	5.04743e-05	0.0242685	1.00005	0.998341	logistic	58310	2443	55867	NA	NA	0		FALSE	FALSE	Breast cancer [female]	neoplasms	0.953595	1.04877
755	PRS	NA	9.66099e-05	0.062982	1.0001	0.998776	logistic	61162	338	60824	NA	NA	0		FALSE	FALSE	Congenital anomalies of limbs	congenital anomalies	0.883956	1.1315
292.11	PRS	NA	-1.14548e-06	0.0565725	0.999999	0.999984	logistic	50929	409	50520	NA	NA	0		FALSE	FALSE	Aphasia	mental disorders	0.895043	1.11726
8.51	PRS	NA	NA	NA	NA	NA	logistic	60203	3	60200	NA	NA	0	[Error: < 100 cases or controls]	NA	NA	Intestinal e.coli	infectious diseases	NA	NA
8.7	PRS	NA	NA	NA	NA	NA	logistic	60207	7	60200	NA	NA	0	[Error: < 100 cases or controls]	NA	NA	Intestinal infection due to protozoa	infectious diseases	NA	NA
10	PRS	NA	NA	NA	NA	NA	logistic	52454	62	52392	NA	NA	0	[Error: < 100 cases or controls]	NA	NA	Tuberculosis	infectious diseases	NA	NA
31	PRS	NA	NA	NA	NA	NA	logistic	52490	98	52392	NA	NA	0	[Error: < 100 cases or controls]	NA	NA	Diseases due to other mycobacteria	infectious diseases	NA	NA
31.1	PRS	NA	NA	NA	NA	NA	NA	52392	NA	NA	NA	NA	0	[Error: non-varying phenotype or genotype]	NA	NA	Leprosy	infectious diseases	NA	NA
41.21	PRS	NA	NA	NA	NA	NA	logistic	52406	14	52392	NA	NA	0	[Error: < 100 cases or controls]	NA	NA	Rheumatic fever / chorea	infectious diseases	NA	NA
41.8	PRS	NA	NA	NA	NA	NA	logistic	52487	95	52392	NA	NA	0	[Error: < 100 cases or controls]	NA	NA	H. pylori	infectious diseases	NA	NA
70.1	PRS	NA	NA	NA	NA	NA	logistic	51148	15	51133	NA	NA	0	[Error: < 100 cases or controls]	NA	NA	Viral hepatitis A	infectious diseases	NA	NA
79.1	PRS	NA	NA	NA	NA	NA	logistic	51153	20	51133	NA	NA	0	[Error: < 100 cases or controls]	NA	NA	Varicella infection	infectious diseases	NA	NA
79.2	PRS	NA	NA	NA	NA	NA	logistic	51221	88	51133	NA	NA	0	[Error: < 100 cases or controls]	NA	NA	Infectious mononucleosis	infectious diseases	NA	NA
79.9	PRS	NA	NA	NA	NA	NA	logistic	51230	97	51133	NA	NA	0	[Error: < 100 cases or controls]	NA	NA	Viremia, NOS	infectious diseases	NA	NA
81.1	PRS	NA	NA	NA	NA	NA	logistic	58646	64	58582	NA	NA	0	[Error: < 100 cases or controls]	NA	NA	Graft-versus-host disease	infectious diseases	NA	NA
81.11	PRS	NA	NA	NA	NA	NA	logistic	58598	16	58582	NA	NA	0	[Error: < 100 cases or controls]	NA	NA	Acute graft-versus-host disease	infectious diseases	NA	NA
81.12	PRS	NA	NA	NA	NA	NA	logistic	58635	53	58582	NA	NA	0	[Error: < 100 cases or controls]	NA	NA	Chronic graft-versus-host disease	infectious diseases	NA	NA
90.2	PRS	NA	NA	NA	NA	NA	logistic	62660	31	62629	NA	NA	0	[Error: < 100 cases or controls]	NA	NA	Gonococcal infections	infectious diseases	NA	NA
90.3	PRS	NA	NA	NA	NA	NA	logistic	62637	8	62629	NA	NA	0	[Error: < 100 cases or controls]	NA	NA	Venereal diseases due to Chlamydia trachomatis	infectious diseases	NA	NA
110.2	PRS	NA	NA	NA	NA	NA	logistic	54388	88	54300	NA	NA	0	[Error: < 100 cases or controls]	NA	NA	Dermatomycoses	infectious diseases	NA	NA
117.2	PRS	NA	NA	NA	NA	NA	logistic	54301	1	54300	NA	NA	0	[Error: < 100 cases or controls]	NA	NA	Coccidioidomycosis	infectious diseases	NA	NA
117.3	PRS	NA	NA	NA	NA	NA	logistic	54321	21	54300	NA	NA	0	[Error: < 100 cases or controls]	NA	NA	Blastomycotic infection	infectious diseases	NA	NA
130	PRS	NA	NA	NA	NA	NA	logistic	60802	47	60755	NA	NA	0	[Error: < 100 cases or controls]	NA	NA	Spirochetal infection	infectious diseases	NA	NA
130.1	PRS	NA	NA	NA	NA	NA	logistic	60758	3	60755	NA	NA	0	[Error: < 100 cases or controls]	NA	NA	Lyme disease	infectious diseases	NA	NA
131	PRS	NA	NA	NA	NA	NA	logistic	60775	20	60755	NA	NA	0	[Error: < 100 cases or controls]	NA	NA	Protozoan infection	infectious diseases	NA	NA
132	PRS	NA	NA	NA	NA	NA	logistic	60823	68	60755	NA	NA	0	[Error: < 100 cases or controls]	NA	NA	Infestation (lice, mites)	infectious diseases	NA	NA
132.1	PRS	NA	NA	NA	NA	NA	logistic	60785	30	60755	NA	NA	0	[Error: < 100 cases or controls]	NA	NA	Pediculosis and phthirus infestation	infectious diseases	NA	NA
133	PRS	NA	NA	NA	NA	NA	logistic	60762	7	60755	NA	NA	0	[Error: < 100 cases or controls]	NA	NA	Arthropod-borne diseases	infectious diseases	NA	NA
134	PRS	NA	NA	NA	NA	NA	logistic	60777	22	60755	NA	NA	0	[Error: < 100 cases or controls]	NA	NA	Helminthiases	infectious diseases	NA	NA
134.1	PRS	NA	NA	NA	NA	NA	logistic	60770	15	60755	NA	NA	0	[Error: < 100 cases or controls]	NA	NA	Intestinal helminthiases	infectious diseases	NA	NA
145.1	PRS	NA	NA	NA	NA	NA	logistic	61038	18	61020	NA	NA	0	[Error: < 100 cases or controls]	NA	NA	Cancer of lip	neoplasms	NA	NA
145.4	PRS	NA	NA	NA	NA	NA	logistic	61085	65	61020	NA	NA	0	[Error: < 100 cases or controls]	NA	NA	Cancer of the gums	neoplasms	NA	NA
145.5	PRS	NA	NA	NA	NA	NA	logistic	61073	53	61020	NA	NA	0	[Error: < 100 cases or controls]	NA	NA	Cancer of the mouth floor	neoplasms	NA	NA
149.2	PRS	NA	NA	NA	NA	NA	logistic	61115	95	61020	NA	NA	0	[Error: < 100 cases or controls]	NA	NA	Cancer of nasopharynx	neoplasms	NA	NA
149.3	PRS	NA	NA	NA	NA	NA	logistic	61094	74	61020	NA	NA	0	[Error: < 100 cases or controls]	NA	NA	Cancer of hypopharynx	neoplasms	NA	NA
187.1	PRS	NA	NA	NA	NA	NA	logistic	60698	31	60667	NA	NA	0	[Error: < 100 cases or controls]	NA	NA	Malignant neoplasm of unspecified male genital organ	neoplasms	NA	NA
187.8	PRS	NA	NA	NA	NA	NA	logistic	60681	14	60667	NA	NA	0	[Error: < 100 cases or controls]	NA	NA	Neoplasm of uncertain behavior of male genital organs	neoplasms	NA	NA
190	PRS	NA	NA	NA	NA	NA	logistic	60792	94	60698	NA	NA	0	[Error: < 100 cases or controls]	NA	NA	Cancer of eye	neoplasms	NA	NA
199.4	PRS	NA	NA	NA	NA	NA	logistic	46975	70	46905	NA	NA	0	[Error: < 100 cases or controls]	NA	NA	Neurofibromatosis	neoplasms	NA	NA
202.21	PRS	NA	NA	NA	NA	NA	logistic	60169	84	60085	NA	NA	0	[Error: < 100 cases or controls]	NA	NA	Nodular lymphoma	neoplasms	NA	NA
202.22	PRS	NA	NA	NA	NA	NA	logistic	60180	95	60085	NA	NA	0	[Error: < 100 cases or controls]	NA	NA	Reticulosarcoma	neoplasms	NA	NA
202.23	PRS	NA	NA	NA	NA	NA	logistic	60155	70	60085	NA	NA	0	[Error: < 100 cases or controls]	NA	NA	Lymphosarcoma	neoplasms	NA	NA
202.24	PRS	NA	NA	NA	NA	NA	logistic	60173	88	60085	NA	NA	0	[Error: < 100 cases or controls]	NA	NA	Large cell lymphoma	neoplasms	NA	NA
204.3	PRS	NA	NA	NA	NA	NA	logistic	60142	57	60085	NA	NA	0	[Error: < 100 cases or controls]	NA	NA	Monocytic leukemia	neoplasms	NA	NA
216.1	PRS	NA	NA	NA	NA	NA	logistic	56085	20	56065	NA	NA	0	[Error: < 100 cases or controls]	NA	NA	Screening for malignant neoplasms of the skin	neoplasms	NA	NA
218.2	PRS	NA	NA	NA	NA	NA	logistic	57615	12	57603	NA	NA	0	[Error: < 100 cases or controls]	NA	NA	Other benign neoplasm of uterus	neoplasms	NA	NA
221	PRS	NA	NA	NA	NA	NA	logistic	54767	39	54728	NA	NA	0	[Error: < 100 cases or controls]	NA	NA	Benign neoplasm of other female genital organs	neoplasms	NA	NA
222	PRS	NA	NA	NA	NA	NA	logistic	60682	15	60667	NA	NA	0	[Error: < 100 cases or controls]	NA	NA	Benign neoplasm of male genital organs	neoplasms	NA	NA
223	PRS	NA	NA	NA	NA	NA	logistic	48971	36	48935	NA	NA	0	[Error: < 100 cases or controls]	NA	NA	Benign neoplasm of kidney and other urinary organs	neoplasms	NA	NA
225.2	PRS	NA	NA	NA	NA	NA	logistic	60741	43	60698	NA	NA	0	[Error: < 100 cases or controls]	NA	NA	Benign neoplasm of spinal cord, meninges	neoplasms	NA	NA
227.2	PRS	NA	NA	NA	NA	NA	logistic	61058	62	60996	NA	NA	0	[Error: < 100 cases or controls]	NA	NA	Benign neoplasm of parathyroid gland	neoplasms	NA	NA
229	PRS	NA	NA	NA	NA	NA	logistic	62421	53	62368	NA	NA	0	[Error: < 100 cases or controls]	NA	NA	Benign neoplasm of unspecified sites	neoplasms	NA	NA
229.1	PRS	NA	NA	NA	NA	NA	logistic	62386	18	62368	NA	NA	0	[Error: < 100 cases or controls]	NA	NA	Benign neoplasm of lymph nodes	neoplasms	NA	NA
230	PRS	NA	NA	NA	NA	NA	logistic	63030	17	63013	NA	NA	0	[Error: < 100 cases or controls]	NA	NA	Kaposi's sarcoma	neoplasms	NA	NA
242.3	PRS	NA	NA	NA	NA	NA	logistic	50422	84	50338	NA	NA	0	[Error: < 100 cases or controls]	NA	NA	Exophthalmos	endocrine/metabolic	NA	NA
242.31	PRS	NA	NA	NA	NA	NA	logistic	50361	23	50338	NA	NA	0	[Error: < 100 cases or controls]	NA	NA	Thyrotoxic exophthalmos	endocrine/metabolic	NA	NA
244.3	PRS	NA	NA	NA	NA	NA	logistic	50342	4	50338	NA	NA	0	[Error: < 100 cases or controls]	NA	NA	Iodine hypothyroidism	endocrine/metabolic	NA	NA
244.5	PRS	NA	NA	NA	NA	NA	logistic	50431	93	50338	NA	NA	0	[Error: < 100 cases or controls]	NA	NA	Congenital hypothyroidism	endocrine/metabolic	NA	NA
245.1	PRS	NA	NA	NA	NA	NA	logistic	50387	49	50338	NA	NA	0	[Error: < 100 cases or controls]	NA	NA	Thyroiditis, acute and subacute	endocrine/metabolic	NA	NA
246.2	PRS	NA	NA	NA	NA	NA	logistic	50350	12	50338	NA	NA	0	[Error: < 100 cases or controls]	NA	NA	Thyroid cyst	endocrine/metabolic	NA	NA
250.15	PRS	NA	NA	NA	NA	NA	logistic	48491	59	48432	NA	NA	0	[Error: < 100 cases or controls]	NA	NA	Diabetes type 1 with peripheral circulatory disorders	endocrine/metabolic	NA	NA
250.5	PRS	NA	NA	NA	NA	NA	logistic	48467	35	48432	NA	NA	0	[Error: < 100 cases or controls]	NA	NA	Glycosuria or Acetonuria	endocrine/metabolic	NA	NA
251.8	PRS	NA	NA	NA	NA	NA	logistic	54278	8	54270	NA	NA	0	[Error: < 100 cases or controls]	NA	NA	Abnormality of secretion of glucagon or gastrin	endocrine/metabolic	NA	NA
253.11	PRS	NA	NA	NA	NA	NA	logistic	54298	28	54270	NA	NA	0	[Error: < 100 cases or controls]	NA	NA	Acromegaly and gigantism	endocrine/metabolic	NA	NA
253.3	PRS	NA	NA	NA	NA	NA	logistic	54352	82	54270	NA	NA	0	[Error: < 100 cases or controls]	NA	NA	Diabetes insipidus	endocrine/metabolic	NA	NA
253.7	PRS	NA	NA	NA	NA	NA	logistic	54364	94	54270	NA	NA	0	[Error: < 100 cases or controls]	NA	NA	Other disorders of neurohypophysis	endocrine/metabolic	NA	NA
254	PRS	NA	NA	NA	NA	NA	logistic	54289	19	54270	NA	NA	0	[Error: < 100 cases or controls]	NA	NA	Diseases of thymus gland	endocrine/metabolic	NA	NA
255.12	PRS	NA	NA	NA	NA	NA	logistic	54315	45	54270	NA	NA	0	[Error: < 100 cases or controls]	NA	NA	Hyperaldosteronism	endocrine/metabolic	NA	NA
255.13	PRS	NA	NA	NA	NA	NA	logistic	54307	37	54270	NA	NA	0	[Error: < 100 cases or controls]	NA	NA	Medulloadrenal hyperfunction	endocrine/metabolic	NA	NA
255.22	PRS	NA	NA	NA	NA	NA	logistic	54317	47	54270	NA	NA	0	[Error: < 100 cases or controls]	NA	NA	Mineralocorticoid deficiency	endocrine/metabolic	NA	NA
255.3	PRS	NA	NA	NA	NA	NA	logistic	54307	37	54270	NA	NA	0	[Error: < 100 cases or controls]	NA	NA	Adrenogenital disorders	endocrine/metabolic	NA	NA
256.1	PRS	NA	NA	NA	NA	NA	logistic	54273	3	54270	NA	NA	0	[Error: < 100 cases or controls]	NA	NA	Hyperestrogenism	endocrine/metabolic	NA	NA
258	PRS	NA	NA	NA	NA	NA	logistic	54317	47	54270	NA	NA	0	[Error: < 100 cases or controls]	NA	NA	Iatrogenic endocrine disorders	endocrine/metabolic	NA	NA
258.1	PRS	NA	NA	NA	NA	NA	logistic	54300	30	54270	NA	NA	0	[Error: < 100 cases or controls]	NA	NA	Postablative ovarian failure	endocrine/metabolic	NA	NA
259.1	PRS	NA	NA	NA	NA	NA	logistic	54276	6	54270	NA	NA	0	[Error: < 100 cases or controls]	NA	NA	Nonspecific abnormal results of other endocrine function study	endocrine/metabolic	NA	NA
259.2	PRS	NA	NA	NA	NA	NA	logistic	54346	76	54270	NA	NA	0	[Error: < 100 cases or controls]	NA	NA	Carcinoid syndrome	endocrine/metabolic	NA	NA
259.3	PRS	NA	NA	NA	NA	NA	logistic	54339	69	54270	NA	NA	0	[Error: < 100 cases or controls]	NA	NA	Delay in sexual development and puberty NEC	endocrine/metabolic	NA	NA
259.8	PRS	NA	NA	NA	NA	NA	logistic	54305	35	54270	NA	NA	0	[Error: < 100 cases or controls]	NA	NA	Polyglandular activity in multiple endocrine adenomatosis	endocrine/metabolic	NA	NA
260.21	PRS	NA	NA	NA	NA	NA	logistic	45054	33	45021	NA	NA	0	[Error: < 100 cases or controls]	NA	NA	Kwashiorkor	endocrine/metabolic	NA	NA
260.7	PRS	NA	NA	NA	NA	NA	logistic	45038	17	45021	NA	NA	0	[Error: < 100 cases or controls]	NA	NA	Polyphagia	endocrine/metabolic	NA	NA
261.1	PRS	NA	NA	NA	NA	NA	logistic	45059	38	45021	NA	NA	0	[Error: < 100 cases or controls]	NA	NA	Vitamin A deficiency	endocrine/metabolic	NA	NA
261.3	PRS	NA	NA	NA	NA	NA	logistic	45025	4	45021	NA	NA	0	[Error: < 100 cases or controls]	NA	NA	Vitamin C deficiencies	endocrine/metabolic	NA	NA
261.41	PRS	NA	NA	NA	NA	NA	logistic	45058	37	45021	NA	NA	0	[Error: < 100 cases or controls]	NA	NA	Rickets or osteomalacia	endocrine/metabolic	NA	NA
270.1	PRS	NA	NA	NA	NA	NA	logistic	59286	86	59200	NA	NA	0	[Error: < 100 cases or controls]	NA	NA	Disturbances of amino-acid transport	endocrine/metabolic	NA	NA
270.11	PRS	NA	NA	NA	NA	NA	logistic	59222	22	59200	NA	NA	0	[Error: < 100 cases or controls]	NA	NA	Disturbances of sulphur-bearing amino-acid metabolism	endocrine/metabolic	NA	NA
270.12	PRS	NA	NA	NA	NA	NA	logistic	59236	36	59200	NA	NA	0	[Error: < 100 cases or controls]	NA	NA	Phenylketonuria [PKU]	endocrine/metabolic	NA	NA
270.2	PRS	NA	NA	NA	NA	NA	logistic	59285	85	59200	NA	NA	0	[Error: < 100 cases or controls]	NA	NA	Disorders of amino-acid metabolism	endocrine/metabolic	NA	NA
270.21	PRS	NA	NA	NA	NA	NA	logistic	59256	56	59200	NA	NA	0	[Error: < 100 cases or controls]	NA	NA	Disorders of urea cycle metabolism	endocrine/metabolic	NA	NA
270.31	PRS	NA	NA	NA	NA	NA	logistic	59204	4	59200	NA	NA	0	[Error: < 100 cases or controls]	NA	NA	Polyclonal hypergammaglobulinemia	endocrine/metabolic	NA	NA
270.33	PRS	NA	NA	NA	NA	NA	logistic	59278	78	59200	NA	NA	0	[Error: < 100 cases or controls]	NA	NA	Amyloidosis	endocrine/metabolic	NA	NA
270.34	PRS	NA	NA	NA	NA	NA	logistic	59290	90	59200	NA	NA	0	[Error: < 100 cases or controls]	NA	NA	Alpha-1-antitrypsin deficiency	endocrine/metabolic	NA	NA
270.35	PRS	NA	NA	NA	NA	NA	logistic	59218	18	59200	NA	NA	0	[Error: < 100 cases or controls]	NA	NA	Macroglobulinemia	endocrine/metabolic	NA	NA
271.9	PRS	NA	NA	NA	NA	NA	logistic	62519	40	62479	NA	NA	0	[Error: < 100 cases or controls]	NA	NA	Other disorders of carbohydrate transport and metabolism	endocrine/metabolic	NA	NA
272.14	PRS	NA	NA	NA	NA	NA	logistic	40616	9	40607	NA	NA	0	[Error: < 100 cases or controls]	NA	NA	Hyperchylomicronemia	endocrine/metabolic	NA	NA
272.9	PRS	NA	NA	NA	NA	NA	logistic	40635	28	40607	NA	NA	0	[Error: < 100 cases or controls]	NA	NA	Unspecified disorder of lipoid metabolism	endocrine/metabolic	NA	NA
275.11	PRS	NA	NA	NA	NA	NA	logistic	55997	71	55926	NA	NA	0	[Error: < 100 cases or controls]	NA	NA	Hereditary hemochromatosis	hematopoietic	NA	NA
275.2	PRS	NA	NA	NA	NA	NA	logistic	55950	24	55926	NA	NA	0	[Error: < 100 cases or controls]	NA	NA	Disorders of copper metabolism	endocrine/metabolic	NA	NA
276.8	PRS	NA	NA	NA	NA	NA	logistic	41467	28	41439	NA	NA	0	[Error: < 100 cases or controls]	NA	NA	Polydipsia	endocrine/metabolic	NA	NA
277.1	PRS	NA	NA	NA	NA	NA	logistic	59907	12	59895	NA	NA	0	[Error: < 100 cases or controls]	NA	NA	Disorders of porphyrin metabolism	endocrine/metabolic	NA	NA
277.2	PRS	NA	NA	NA	NA	NA	logistic	59898	3	59895	NA	NA	0	[Error: < 100 cases or controls]	NA	NA	Other disorders of purine and pyrimidine metabolism	endocrine/metabolic	NA	NA
277.51	PRS	NA	NA	NA	NA	NA	logistic	59979	84	59895	NA	NA	0	[Error: < 100 cases or controls]	NA	NA	Lipoprotein disorders	endocrine/metabolic	NA	NA
277.6	PRS	NA	NA	NA	NA	NA	logistic	59921	26	59895	NA	NA	0	[Error: < 100 cases or controls]	NA	NA	Other deficiencies of circulating enzymes	endocrine/metabolic	NA	NA
277.8	PRS	NA	NA	NA	NA	NA	logistic	59898	3	59895	NA	NA	0	[Error: < 100 cases or controls]	NA	NA	Carnitine deficiencies	endocrine/metabolic	NA	NA
279.2	PRS	NA	NA	NA	NA	NA	logistic	58127	45	58082	NA	NA	0	[Error: < 100 cases or controls]	NA	NA	Autoimmune disease NEC	endocrine/metabolic	NA	NA
279.8	PRS	NA	NA	NA	NA	NA	logistic	58129	47	58082	NA	NA	0	[Error: < 100 cases or controls]	NA	NA	Other specified disorders involving the immune mechanism	endocrine/metabolic	NA	NA
281.13	PRS	NA	NA	NA	NA	NA	logistic	41219	20	41199	NA	NA	0	[Error: < 100 cases or controls]	NA	NA	Folate-deficiency anemia	hematopoietic	NA	NA
282.5	PRS	NA	NA	NA	NA	NA	logistic	41215	16	41199	NA	NA	0	[Error: < 100 cases or controls]	NA	NA	Sickle cell anemia	hematopoietic	NA	NA
282.8	PRS	NA	NA	NA	NA	NA	logistic	41238	39	41199	NA	NA	0	[Error: < 100 cases or controls]	NA	NA	Other hemoglobinopathies	hematopoietic	NA	NA
283.1	PRS	NA	NA	NA	NA	NA	logistic	41253	54	41199	NA	NA	0	[Error: < 100 cases or controls]	NA	NA	Autoimmune hemolytic anemias	hematopoietic	NA	NA
283.2	PRS	NA	NA	NA	NA	NA	logistic	41270	71	41199	NA	NA	0	[Error: < 100 cases or controls]	NA	NA	Non-autoimmune hemolytic anemias	hematopoietic	NA	NA
283.21	PRS	NA	NA	NA	NA	NA	logistic	41238	39	41199	NA	NA	0	[Error: < 100 cases or controls]	NA	NA	Hemolytic-uremic syndrome	hematopoietic	NA	NA
284.2	PRS	NA	NA	NA	NA	NA	logistic	41212	13	41199	NA	NA	0	[Error: < 100 cases or controls]	NA	NA	Constitutional aplastic anemia	hematopoietic	NA	NA
285.3	PRS	NA	NA	NA	NA	NA	logistic	41209	10	41199	NA	NA	0	[Error: < 100 cases or controls]	NA	NA	Sideroblastic anemia	hematopoietic	NA	NA
285.8	PRS	NA	NA	NA	NA	NA	logistic	41210	11	41199	NA	NA	0	[Error: < 100 cases or controls]	NA	NA	Hemoglobinuria	hematopoietic	NA	NA
286.11	PRS	NA	NA	NA	NA	NA	logistic	49122	74	49048	NA	NA	0	[Error: < 100 cases or controls]	NA	NA	Von willebrand's disease	hematopoietic	NA	NA
286.12	PRS	NA	NA	NA	NA	NA	logistic	49120	72	49048	NA	NA	0	[Error: < 100 cases or controls]	NA	NA	Congenital deficiency of other clotting factors (including factor VII)	hematopoietic	NA	NA
286.13	PRS	NA	NA	NA	NA	NA	logistic	49121	73	49048	NA	NA	0	[Error: < 100 cases or controls]	NA	NA	Congenital factor VIII disorder	hematopoietic	NA	NA
286.3	PRS	NA	NA	NA	NA	NA	logistic	49114	66	49048	NA	NA	0	[Error: < 100 cases or controls]	NA	NA	Coagulation defects complicating pregnancy or postpartum	hematopoietic	NA	NA
286.4	PRS	NA	NA	NA	NA	NA	logistic	49137	89	49048	NA	NA	0	[Error: < 100 cases or controls]	NA	NA	Acquired coagulation factor deficiency	hematopoietic	NA	NA
286.6	PRS	NA	NA	NA	NA	NA	logistic	49129	81	49048	NA	NA	0	[Error: < 100 cases or controls]	NA	NA	Defibrination syndrome	hematopoietic	NA	NA
287.2	PRS	NA	NA	NA	NA	NA	logistic	49092	44	49048	NA	NA	0	[Error: < 100 cases or controls]	NA	NA	Allergic purpura	hematopoietic	NA	NA
287.4	PRS	NA	NA	NA	NA	NA	logistic	49077	29	49048	NA	NA	0	[Error: < 100 cases or controls]	NA	NA	Qualitative platelet defects	hematopoietic	NA	NA
289.3	PRS	NA	NA	NA	NA	NA	logistic	46922	89	46833	NA	NA	0	[Error: < 100 cases or controls]	NA	NA	Personal history of diseases of blood and blood-forming organs	hematopoietic	NA	NA
289.9	PRS	NA	NA	NA	NA	NA	logistic	46890	57	46833	NA	NA	0	[Error: < 100 cases or controls]	NA	NA	Abnormality of red blood cells	hematopoietic	NA	NA
290.12	PRS	NA	NA	NA	NA	NA	logistic	50610	90	50520	NA	NA	0	[Error: < 100 cases or controls]	NA	NA	Dementia with cerebral degenerations	mental disorders	NA	NA
291.1	PRS	NA	NA	NA	NA	NA	logistic	50581	61	50520	NA	NA	0	[Error: < 100 cases or controls]	NA	NA	Transient mental disorders due to conditions classified elsewhere	mental disorders	NA	NA
292.12	PRS	NA	NA	NA	NA	NA	logistic	50576	56	50520	NA	NA	0	[Error: < 100 cases or controls]	NA	NA	Symbolic dysfunction	mental disorders	NA	NA
300.13	PRS	NA	NA	NA	NA	NA	logistic	38813	35	38778	NA	NA	0	[Error: < 100 cases or controls]	NA	NA	Phobia	mental disorders	NA	NA
300.2	PRS	NA	NA	NA	NA	NA	NA	38778	NA	NA	NA	NA	0	[Error: non-varying phenotype or genotype]	NA	NA	Generalized anxiety & phobic disorders	mental disorders	NA	NA
301.1	PRS	NA	NA	NA	NA	NA	logistic	38793	15	38778	NA	NA	0	[Error: < 100 cases or controls]	NA	NA	Schizoid personality disorder	mental disorders	NA	NA
303.1	PRS	NA	NA	NA	NA	NA	logistic	38799	21	38778	NA	NA	0	[Error: < 100 cases or controls]	NA	NA	Dissociative disorder	mental disorders	NA	NA
303.3	PRS	NA	NA	NA	NA	NA	logistic	38864	86	38778	NA	NA	0	[Error: < 100 cases or controls]	NA	NA	Psychogenic disorder	mental disorders	NA	NA
303.31	PRS	NA	NA	NA	NA	NA	logistic	38790	12	38778	NA	NA	0	[Error: < 100 cases or controls]	NA	NA	Gastrointestinal malfunction arising from mental factors	mental disorders	NA	NA
306.9	PRS	NA	NA	NA	NA	NA	logistic	38849	71	38778	NA	NA	0	[Error: < 100 cases or controls]	NA	NA	Tension headache	mental disorders	NA	NA
312.3	PRS	NA	NA	NA	NA	NA	logistic	58371	97	58274	NA	NA	0	[Error: < 100 cases or controls]	NA	NA	Impulse control disorder	mental disorders	NA	NA
313.2	PRS	NA	NA	NA	NA	NA	logistic	58373	99	58274	NA	NA	0	[Error: < 100 cases or controls]	NA	NA	Tics and stuttering	mental disorders	NA	NA
315.1	PRS	NA	NA	NA	NA	NA	logistic	58315	41	58274	NA	NA	0	[Error: < 100 cases or controls]	NA	NA	Learning disorder	mental disorders	NA	NA
323.2	PRS	NA	NA	NA	NA	NA	logistic	61838	27	61811	NA	NA	0	[Error: < 100 cases or controls]	NA	NA	Acute (transverse) myelitis	neurological	NA	NA
324.1	PRS	NA	NA	NA	NA	NA	NA	61811	NA	NA	NA	NA	0	[Error: non-varying phenotype or genotype]	NA	NA	Jakob-Creutzfeldt disease	neurological	NA	NA
325	PRS	NA	NA	NA	NA	NA	logistic	61870	59	61811	NA	NA	0	[Error: < 100 cases or controls]	NA	NA	Phlebitis and thrombophlebitis of intracranial venous sinuses	neurological	NA	NA
327.6	PRS	NA	NA	NA	NA	NA	logistic	48037	27	48010	NA	NA	0	[Error: < 100 cases or controls]	NA	NA	Circadian rhythm sleep disorder	neurological	NA	NA
327.72	PRS	NA	NA	NA	NA	NA	logistic	48039	29	48010	NA	NA	0	[Error: < 100 cases or controls]	NA	NA	Sleep related leg cramps	neurological	NA	NA
333.3	PRS	NA	NA	NA	NA	NA	logistic	48469	65	48404	NA	NA	0	[Error: < 100 cases or controls]	NA	NA	Tics and choreas	neurological	NA	NA
333.8	PRS	NA	NA	NA	NA	NA	logistic	48491	87	48404	NA	NA	0	[Error: < 100 cases or controls]	NA	NA	Other degenerative diseases of the basal ganglia	neurological	NA	NA
334.2	PRS	NA	NA	NA	NA	NA	logistic	48486	82	48404	NA	NA	0	[Error: < 100 cases or controls]	NA	NA	Anterior horn cell disease	neurological	NA	NA
334.21	PRS	NA	NA	NA	NA	NA	logistic	48470	66	48404	NA	NA	0	[Error: < 100 cases or controls]	NA	NA	Amyotrophic Lateral Sclerosis	neurological	NA	NA
346	PRS	NA	NA	NA	NA	NA	logistic	48429	25	48404	NA	NA	0	[Error: < 100 cases or controls]	NA	NA	Abnormal findings on study of brain and/or nervous system	neurological	NA	NA
346.2	PRS	NA	NA	NA	NA	NA	logistic	48423	19	48404	NA	NA	0	[Error: < 100 cases or controls]	NA	NA	Nonspecific abnormal results of function study of brain and central nervous system	neurological	NA	NA
346.3	PRS	NA	NA	NA	NA	NA	logistic	48417	13	48404	NA	NA	0	[Error: < 100 cases or controls]	NA	NA	Nonspecific abnormal findings in cerebrospinal fluid	neurological	NA	NA
347	PRS	NA	NA	NA	NA	NA	logistic	48463	59	48404	NA	NA	0	[Error: < 100 cases or controls]	NA	NA	Cataplexy and narcolepsy	neurological	NA	NA
350.5	PRS	NA	NA	NA	NA	NA	logistic	55332	10	55322	NA	NA	0	[Error: < 100 cases or controls]	NA	NA	Abnormal reflex	neurological	NA	NA
359.1	PRS	NA	NA	NA	NA	NA	logistic	56450	74	56376	NA	NA	0	[Error: < 100 cases or controls]	NA	NA	Muscular dystrophies	neurological	NA	NA
360.2	PRS	NA	NA	NA	NA	NA	logistic	57427	97	57330	NA	NA	0	[Error: < 100 cases or controls]	NA	NA	Progressive myopia	sense organs	NA	NA
360.3	PRS	NA	NA	NA	NA	NA	logistic	57347	17	57330	NA	NA	0	[Error: < 100 cases or controls]	NA	NA	Hypotony of eye	sense organs	NA	NA
361.2	PRS	NA	NA	NA	NA	NA	logistic	57348	18	57330	NA	NA	0	[Error: < 100 cases or controls]	NA	NA	Retinoschisis and retinal cysts	sense organs	NA	NA
362.1	PRS	NA	NA	NA	NA	NA	logistic	56972	91	56881	NA	NA	0	[Error: < 100 cases or controls]	NA	NA	Retinopathy of prematurity	sense organs	NA	NA
362.31	PRS	NA	NA	NA	NA	NA	logistic	56931	50	56881	NA	NA	0	[Error: < 100 cases or controls]	NA	NA	Separation of retinal layers	sense organs	NA	NA
362.5	PRS	NA	NA	NA	NA	NA	logistic	56960	79	56881	NA	NA	0	[Error: < 100 cases or controls]	NA	NA	Toxic maculopathy of retina	sense organs	NA	NA
362.6	PRS	NA	NA	NA	NA	NA	logistic	56966	85	56881	NA	NA	0	[Error: < 100 cases or controls]	NA	NA	Peripheral retinal degenerations	sense organs	NA	NA
362.7	PRS	NA	NA	NA	NA	NA	logistic	56953	72	56881	NA	NA	0	[Error: < 100 cases or controls]	NA	NA	Hereditary retinal dystrophies	sense organs	NA	NA
362.8	PRS	NA	NA	NA	NA	NA	logistic	56956	75	56881	NA	NA	0	[Error: < 100 cases or controls]	NA	NA	Retinal hemorrhage/ischemia	sense organs	NA	NA
363.4	PRS	NA	NA	NA	NA	NA	logistic	57335	5	57330	NA	NA	0	[Error: < 100 cases or controls]	NA	NA	Choroidal degenerations	sense organs	NA	NA
364.2	PRS	NA	NA	NA	NA	NA	logistic	57392	62	57330	NA	NA	0	[Error: < 100 cases or controls]	NA	NA	Corneal edema	sense organs	NA	NA
364.4	PRS	NA	NA	NA	NA	NA	logistic	57419	89	57330	NA	NA	0	[Error: < 100 cases or controls]	NA	NA	Corneal degenerations	sense organs	NA	NA
364.41	PRS	NA	NA	NA	NA	NA	logistic	57363	33	57330	NA	NA	0	[Error: < 100 cases or controls]	NA	NA	Keratoconus	sense organs	NA	NA
364.51	PRS	NA	NA	NA	NA	NA	logistic	57420	90	57330	NA	NA	0	[Error: < 100 cases or controls]	NA	NA	Fuchs' dystrophy	sense organs	NA	NA
364.9	PRS	NA	NA	NA	NA	NA	logistic	57373	43	57330	NA	NA	0	[Error: < 100 cases or controls]	NA	NA	Cornea replaced by transplant	sense organs	NA	NA
365.5	PRS	NA	NA	NA	NA	NA	logistic	57353	23	57330	NA	NA	0	[Error: < 100 cases or controls]	NA	NA	Pseudoexfoliation glaucoma	sense organs	NA	NA
366.1	PRS	NA	NA	NA	NA	NA	logistic	56333	23	56310	NA	NA	0	[Error: < 100 cases or controls]	NA	NA	Nonsenile Cataract	sense organs	NA	NA
366.3	PRS	NA	NA	NA	NA	NA	logistic	56315	5	56310	NA	NA	0	[Error: < 100 cases or controls]	NA	NA	Traumatic cataract	sense organs	NA	NA
368.3	PRS	NA	NA	NA	NA	NA	logistic	58206	40	58166	NA	NA	0	[Error: < 100 cases or controls]	NA	NA	Anisometropia	sense organs	NA	NA
368.5	PRS	NA	NA	NA	NA	NA	logistic	58170	4	58166	NA	NA	0	[Error: < 100 cases or controls]	NA	NA	Color vision deficiencies	sense organs	NA	NA
368.7	PRS	NA	NA	NA	NA	NA	logistic	58167	1	58166	NA	NA	0	[Error: < 100 cases or controls]	NA	NA	Disorders of accommodation	sense organs	NA	NA
368.91	PRS	NA	NA	NA	NA	NA	logistic	58233	67	58166	NA	NA	0	[Error: < 100 cases or controls]	NA	NA	Psychophysical visual disturbances	sense organs	NA	NA
370.2	PRS	NA	NA	NA	NA	NA	logistic	54680	68	54612	NA	NA	0	[Error: < 100 cases or controls]	NA	NA	Superficial keratitis	sense organs	NA	NA
371.33	PRS	NA	NA	NA	NA	NA	logistic	54616	4	54612	NA	NA	0	[Error: < 100 cases or controls]	NA	NA	Noninfectious dermatoses of eyelid	sense organs	NA	NA
371.9	PRS	NA	NA	NA	NA	NA	logistic	54630	18	54612	NA	NA	0	[Error: < 100 cases or controls]	NA	NA	Chronic inflammatory disorders of orbit	sense organs	NA	NA
374.2	PRS	NA	NA	NA	NA	NA	logistic	54662	50	54612	NA	NA	0	[Error: < 100 cases or controls]	NA	NA	Lagophthalmos	sense organs	NA	NA
375.2	PRS	NA	NA	NA	NA	NA	logistic	54707	67	54640	NA	NA	0	[Error: < 100 cases or controls]	NA	NA	Epiphora	sense organs	NA	NA
376	PRS	NA	NA	NA	NA	NA	logistic	54685	45	54640	NA	NA	0	[Error: < 100 cases or controls]	NA	NA	Disorders of the orbit	sense organs	NA	NA
378.2	PRS	NA	NA	NA	NA	NA	logistic	54728	88	54640	NA	NA	0	[Error: < 100 cases or controls]	NA	NA	Nystagmus and other irregular eye movements	sense organs	NA	NA
379.3	PRS	NA	NA	NA	NA	NA	logistic	54718	78	54640	NA	NA	0	[Error: < 100 cases or controls]	NA	NA	Aphakia and other disorders of lens	sense organs	NA	NA
379.4	PRS	NA	NA	NA	NA	NA	logistic	54708	68	54640	NA	NA	0	[Error: < 100 cases or controls]	NA	NA	Anomalies of pupillary function	sense organs	NA	NA
379.51	PRS	NA	NA	NA	NA	NA	logistic	54654	14	54640	NA	NA	0	[Error: < 100 cases or controls]	NA	NA	Pigmentary iris degeneration	sense organs	NA	NA
380	PRS	NA	NA	NA	NA	NA	logistic	58854	83	58771	NA	NA	0	[Error: < 100 cases or controls]	NA	NA	Disorders of external ear	sense organs	NA	NA
381.3	PRS	NA	NA	NA	NA	NA	logistic	54987	89	54898	NA	NA	0	[Error: < 100 cases or controls]	NA	NA	Mastoiditis & related conditions	sense organs	NA	NA
383	PRS	NA	NA	NA	NA	NA	logistic	54922	24	54898	NA	NA	0	[Error: < 100 cases or controls]	NA	NA	Otosclerosis	sense organs	NA	NA
384.1	PRS	NA	NA	NA	NA	NA	logistic	54918	20	54898	NA	NA	0	[Error: < 100 cases or controls]	NA	NA	Myringitis	sense organs	NA	NA
385.5	PRS	NA	NA	NA	NA	NA	logistic	54943	45	54898	NA	NA	0	[Error: < 100 cases or controls]	NA	NA	Tympanosclerosis and middle ear disease related to otitis media	sense organs	NA	NA
386.21	PRS	NA	NA	NA	NA	NA	logistic	53777	90	53687	NA	NA	0	[Error: < 100 cases or controls]	NA	NA	Central origin vertigo	sense organs	NA	NA
386.3	PRS	NA	NA	NA	NA	NA	logistic	53757	70	53687	NA	NA	0	[Error: < 100 cases or controls]	NA	NA	Labyrinthitis	sense organs	NA	NA
388	PRS	NA	NA	NA	NA	NA	logistic	55625	95	55530	NA	NA	0	[Error: < 100 cases or controls]	NA	NA	Other disorders of ear	sense organs	NA	NA
389.3	PRS	NA	NA	NA	NA	NA	logistic	55549	19	55530	NA	NA	0	[Error: < 100 cases or controls]	NA	NA	Degenerative and vascular disorders of ear	sense organs	NA	NA
389.5	PRS	NA	NA	NA	NA	NA	logistic	55553	23	55530	NA	NA	0	[Error: < 100 cases or controls]	NA	NA	Disorders of acoustic nerve	sense organs	NA	NA
394.3	PRS	NA	NA	NA	NA	NA	logistic	51419	20	51399	NA	NA	0	[Error: < 100 cases or controls]	NA	NA	Aortic valve disease	circulatory system	NA	NA
394.4	PRS	NA	NA	NA	NA	NA	logistic	51444	45	51399	NA	NA	0	[Error: < 100 cases or controls]	NA	NA	Acute rheumatic heart disease	circulatory system	NA	NA
411.41	PRS	NA	NA	NA	NA	NA	logistic	47189	71	47118	NA	NA	0	[Error: < 100 cases or controls]	NA	NA	Aneurysm and dissection of heart	circulatory system	NA	NA
411.9	PRS	NA	NA	NA	NA	NA	logistic	47209	91	47118	NA	NA	0	[Error: < 100 cases or controls]	NA	NA	Other acute and subacute forms of ischemic heart disease	circulatory system	NA	NA
420.1	PRS	NA	NA	NA	NA	NA	logistic	57186	37	57149	NA	NA	0	[Error: < 100 cases or controls]	NA	NA	Myocarditis	circulatory system	NA	NA
425.8	PRS	NA	NA	NA	NA	NA	logistic	57240	91	57149	NA	NA	0	[Error: < 100 cases or controls]	NA	NA	Other cardiomyopathy	circulatory system	NA	NA
426.22	PRS	NA	NA	NA	NA	NA	logistic	39702	46	39656	NA	NA	0	[Error: < 100 cases or controls]	NA	NA	Mobitz II AV block	circulatory system	NA	NA
426.25	PRS	NA	NA	NA	NA	NA	logistic	39694	38	39656	NA	NA	0	[Error: < 100 cases or controls]	NA	NA	Other heart block	circulatory system	NA	NA
429.2	PRS	NA	NA	NA	NA	NA	logistic	51382	59	51323	NA	NA	0	[Error: < 100 cases or controls]	NA	NA	Abnormal function study of cardiovascular system	circulatory system	NA	NA
433.32	PRS	NA	NA	NA	NA	NA	logistic	53081	21	53060	NA	NA	0	[Error: < 100 cases or controls]	NA	NA	Moyamoya disease	circulatory system	NA	NA
441.2	PRS	NA	NA	NA	NA	NA	logistic	52051	63	51988	NA	NA	0	[Error: < 100 cases or controls]	NA	NA	Chronic vascular insufficiency of intestine	circulatory system	NA	NA
442.2	PRS	NA	NA	NA	NA	NA	logistic	52035	47	51988	NA	NA	0	[Error: < 100 cases or controls]	NA	NA	Aneurysm of iliac artery	circulatory system	NA	NA
442.4	PRS	NA	NA	NA	NA	NA	logistic	52054	66	51988	NA	NA	0	[Error: < 100 cases or controls]	NA	NA	Arterial dissection	circulatory system	NA	NA
444.2	PRS	NA	NA	NA	NA	NA	logistic	52042	54	51988	NA	NA	0	[Error: < 100 cases or controls]	NA	NA	Embolism and thrombosis of abdominal aorta	circulatory system	NA	NA
444.5	PRS	NA	NA	NA	NA	NA	logistic	51997	9	51988	NA	NA	0	[Error: < 100 cases or controls]	NA	NA	Atheroembolism	circulatory system	NA	NA
446.1	PRS	NA	NA	NA	NA	NA	logistic	51993	5	51988	NA	NA	0	[Error: < 100 cases or controls]	NA	NA	Thromboangiitis obliterans	circulatory system	NA	NA
446.2	PRS	NA	NA	NA	NA	NA	logistic	52014	26	51988	NA	NA	0	[Error: < 100 cases or controls]	NA	NA	Acute febrile mucocutaneous lymph node syndrome (Kawasaki disease)	circulatory system	NA	NA
446.3	PRS	NA	NA	NA	NA	NA	logistic	52027	39	51988	NA	NA	0	[Error: < 100 cases or controls]	NA	NA	Hypersensitivity angiitis	circulatory system	NA	NA
446.6	PRS	NA	NA	NA	NA	NA	logistic	52042	54	51988	NA	NA	0	[Error: < 100 cases or controls]	NA	NA	Polyarteritis nodosa	circulatory system	NA	NA
446.7	PRS	NA	NA	NA	NA	NA	logistic	52002	14	51988	NA	NA	0	[Error: < 100 cases or controls]	NA	NA	Takayasu's disease	circulatory system	NA	NA
446.8	PRS	NA	NA	NA	NA	NA	logistic	52015	27	51988	NA	NA	0	[Error: < 100 cases or controls]	NA	NA	Thrombotic microangiopathy	circulatory system	NA	NA
448	PRS	NA	NA	NA	NA	NA	logistic	52012	24	51988	NA	NA	0	[Error: < 100 cases or controls]	NA	NA	Disease of capillaries	circulatory system	NA	NA
452.1	PRS	NA	NA	NA	NA	NA	logistic	48154	59	48095	NA	NA	0	[Error: < 100 cases or controls]	NA	NA	Iatrogenic pulmonary embolism and infarction	circulatory system	NA	NA
452.8	PRS	NA	NA	NA	NA	NA	logistic	48128	33	48095	NA	NA	0	[Error: < 100 cases or controls]	NA	NA	Postphlebitic syndrome	circulatory system	NA	NA
453	PRS	NA	NA	NA	NA	NA	logistic	48112	17	48095	NA	NA	0	[Error: < 100 cases or controls]	NA	NA	Chronic venous hypertension	circulatory system	NA	NA
459.7	PRS	NA	NA	NA	NA	NA	logistic	51597	54	51543	NA	NA	0	[Error: < 100 cases or controls]	NA	NA	Blood vessel replaced	circulatory system	NA	NA
474.1	PRS	NA	NA	NA	NA	NA	logistic	43937	83	43854	NA	NA	0	[Error: < 100 cases or controls]	NA	NA	Acute tonsillitis	respiratory	NA	NA
495.11	PRS	NA	NA	NA	NA	NA	logistic	49553	53	49500	NA	NA	0	[Error: < 100 cases or controls]	NA	NA	Chronic obstructive asthma with exacerbation	respiratory	NA	NA
498	PRS	NA	NA	NA	NA	NA	logistic	49549	49	49500	NA	NA	0	[Error: < 100 cases or controls]	NA	NA	Acute bronchospasm	respiratory	NA	NA
500.1	PRS	NA	NA	NA	NA	NA	logistic	43948	22	43926	NA	NA	0	[Error: < 100 cases or controls]	NA	NA	Extrinsic allergic alveolitis	respiratory	NA	NA
500.2	PRS	NA	NA	NA	NA	NA	logistic	43947	21	43926	NA	NA	0	[Error: < 100 cases or controls]	NA	NA	Pneumoconiosis	respiratory	NA	NA
509.5	PRS	NA	NA	NA	NA	NA	logistic	43989	63	43926	NA	NA	0	[Error: < 100 cases or controls]	NA	NA	Respiratory arrest	respiratory	NA	NA
513.32	PRS	NA	NA	NA	NA	NA	logistic	58141	84	58057	NA	NA	0	[Error: < 100 cases or controls]	NA	NA	Orthopnea	respiratory	NA	NA
514.1	PRS	NA	NA	NA	NA	NA	logistic	57224	57	57167	NA	NA	0	[Error: < 100 cases or controls]	NA	NA	Abnormal results of function study of pulmonary system	respiratory	NA	NA
520.1	PRS	NA	NA	NA	NA	NA	logistic	57885	20	57865	NA	NA	0	[Error: < 100 cases or controls]	NA	NA	Hereditary disturbances in tooth structure	digestive	NA	NA
521.2	PRS	NA	NA	NA	NA	NA	logistic	57866	1	57865	NA	NA	0	[Error: < 100 cases or controls]	NA	NA	Dental abrasion, erosion and attrition	digestive	NA	NA
521.4	PRS	NA	NA	NA	NA	NA	logistic	57872	7	57865	NA	NA	0	[Error: < 100 cases or controls]	NA	NA	Tooth complications likely association with other diseases	digestive	NA	NA
522.1	PRS	NA	NA	NA	NA	NA	logistic	57871	6	57865	NA	NA	0	[Error: < 100 cases or controls]	NA	NA	Pulpitis and necrosis of tooth pulp	digestive	NA	NA
523.32	PRS	NA	NA	NA	NA	NA	logistic	57905	40	57865	NA	NA	0	[Error: < 100 cases or controls]	NA	NA	Chronic periodontitis	digestive	NA	NA
525.2	PRS	NA	NA	NA	NA	NA	logistic	57877	12	57865	NA	NA	0	[Error: < 100 cases or controls]	NA	NA	Atrophy of edentulous alveolar ridge	digestive	NA	NA
526.1	PRS	NA	NA	NA	NA	NA	logistic	57884	19	57865	NA	NA	0	[Error: < 100 cases or controls]	NA	NA	Cysts of the jaws	digestive	NA	NA
526.3	PRS	NA	NA	NA	NA	NA	logistic	57959	94	57865	NA	NA	0	[Error: < 100 cases or controls]	NA	NA	Anomalies of jaw size/symmetry	digestive	NA	NA
526.42	PRS	NA	NA	NA	NA	NA	logistic	57908	43	57865	NA	NA	0	[Error: < 100 cases or controls]	NA	NA	Arthralgia/ankylosis of temporomandibular joint	digestive	NA	NA
526.5	PRS	NA	NA	NA	NA	NA	logistic	57959	94	57865	NA	NA	0	[Error: < 100 cases or controls]	NA	NA	Inflammatory conditions of jaw	digestive	NA	NA
526.8	PRS	NA	NA	NA	NA	NA	logistic	57874	9	57865	NA	NA	0	[Error: < 100 cases or controls]	NA	NA	Exostosis of jaw	digestive	NA	NA
526.9	PRS	NA	NA	NA	NA	NA	logistic	57937	72	57865	NA	NA	0	[Error: < 100 cases or controls]	NA	NA	Jaw disease NOS	digestive	NA	NA
527.1	PRS	NA	NA	NA	NA	NA	logistic	58806	5	58801	NA	NA	0	[Error: < 100 cases or controls]	NA	NA	Hypertrophy of salivary gland	digestive	NA	NA
527.8	PRS	NA	NA	NA	NA	NA	logistic	58810	9	58801	NA	NA	0	[Error: < 100 cases or controls]	NA	NA	Other specified diseases of the salivary glands	digestive	NA	NA
528.12	PRS	NA	NA	NA	NA	NA	logistic	58875	74	58801	NA	NA	0	[Error: < 100 cases or controls]	NA	NA	Oral aphthae	digestive	NA	NA
528.3	PRS	NA	NA	NA	NA	NA	logistic	58862	61	58801	NA	NA	0	[Error: < 100 cases or controls]	NA	NA	Cellulitis and abscess of oral soft tissues	digestive	NA	NA
528.4	PRS	NA	NA	NA	NA	NA	logistic	58819	18	58801	NA	NA	0	[Error: < 100 cases or controls]	NA	NA	Cysts of oral soft tissues	digestive	NA	NA
528.41	PRS	NA	NA	NA	NA	NA	logistic	58818	17	58801	NA	NA	0	[Error: < 100 cases or controls]	NA	NA	Cyst of the salivary gland	digestive	NA	NA
528.5	PRS	NA	NA	NA	NA	NA	logistic	58868	67	58801	NA	NA	0	[Error: < 100 cases or controls]	NA	NA	Diseases of lips	digestive	NA	NA
528.6	PRS	NA	NA	NA	NA	NA	logistic	58851	50	58801	NA	NA	0	[Error: < 100 cases or controls]	NA	NA	Leukoplakia of oral mucosa	digestive	NA	NA
528.7	PRS	NA	NA	NA	NA	NA	logistic	58813	12	58801	NA	NA	0	[Error: < 100 cases or controls]	NA	NA	Sialolithiasis	digestive	NA	NA
529.1	PRS	NA	NA	NA	NA	NA	logistic	58836	35	58801	NA	NA	0	[Error: < 100 cases or controls]	NA	NA	Glossitis	digestive	NA	NA
529.6	PRS	NA	NA	NA	NA	NA	logistic	58832	31	58801	NA	NA	0	[Error: < 100 cases or controls]	NA	NA	Glossodynia	digestive	NA	NA
530.12	PRS	NA	NA	NA	NA	NA	logistic	39384	91	39293	NA	NA	0	[Error: < 100 cases or controls]	NA	NA	Ulcer of esophagus	digestive	NA	NA
530.6	PRS	NA	NA	NA	NA	NA	logistic	39349	56	39293	NA	NA	0	[Error: < 100 cases or controls]	NA	NA	Diverticulum of esophagus, acquired	digestive	NA	NA
530.7	PRS	NA	NA	NA	NA	NA	logistic	39332	39	39293	NA	NA	0	[Error: < 100 cases or controls]	NA	NA	Gastroesophageal laceration-hemorrhage syndrome	digestive	NA	NA
531.5	PRS	NA	NA	NA	NA	NA	logistic	59760	44	59716	NA	NA	0	[Error: < 100 cases or controls]	NA	NA	Gastrojejunal ulcer	digestive	NA	NA
535.1	PRS	NA	NA	NA	NA	NA	logistic	54158	67	54091	NA	NA	0	[Error: < 100 cases or controls]	NA	NA	Acute gastritis	digestive	NA	NA
537.1	PRS	NA	NA	NA	NA	NA	logistic	54164	73	54091	NA	NA	0	[Error: < 100 cases or controls]	NA	NA	Lesions of stomach and duodenum	digestive	NA	NA
550.3	PRS	NA	NA	NA	NA	NA	logistic	55088	14	55074	NA	NA	0	[Error: < 100 cases or controls]	NA	NA	Femoral hernia	digestive	NA	NA
556.11	PRS	NA	NA	NA	NA	NA	logistic	42778	41	42737	NA	NA	0	[Error: < 100 cases or controls]	NA	NA	Angiodysplasia of intestine (without mention of hemorrhage)	digestive	NA	NA
564.9	PRS	NA	NA	NA	NA	NA	logistic	42831	94	42737	NA	NA	0	[Error: < 100 cases or controls]	NA	NA	Personal history of diseases of digestive system	digestive	NA	NA
569.1	PRS	NA	NA	NA	NA	NA	logistic	52145	43	52102	NA	NA	0	[Error: < 100 cases or controls]	NA	NA	Toxic gastroenteritis and colitis	digestive	NA	NA
573.1	PRS	NA	NA	NA	NA	NA	logistic	50362	51	50311	NA	NA	0	[Error: < 100 cases or controls]	NA	NA	Chronic passive congestion of liver	digestive	NA	NA
574.11	PRS	NA	NA	NA	NA	NA	logistic	57358	96	57262	NA	NA	0	[Error: < 100 cases or controls]	NA	NA	Cholelithiasis with acute cholecystitis	digestive	NA	NA
575.6	PRS	NA	NA	NA	NA	NA	logistic	57278	16	57262	NA	NA	0	[Error: < 100 cases or controls]	NA	NA	Cholesterolosis of gallbladder	digestive	NA	NA
575.9	PRS	NA	NA	NA	NA	NA	logistic	57313	51	57262	NA	NA	0	[Error: < 100 cases or controls]	NA	NA	Nonspecific abnormal findings on radiological and other examination of biliary tract	digestive	NA	NA
580.11	PRS	NA	NA	NA	NA	NA	logistic	47474	89	47385	NA	NA	0	[Error: < 100 cases or controls]	NA	NA	Proliferative glomerulonephritis	genitourinary	NA	NA
580.13	PRS	NA	NA	NA	NA	NA	logistic	47433	48	47385	NA	NA	0	[Error: < 100 cases or controls]	NA	NA	Acute glomerulonephritis, NOS	genitourinary	NA	NA
580.14	PRS	NA	NA	NA	NA	NA	logistic	47474	89	47385	NA	NA	0	[Error: < 100 cases or controls]	NA	NA	Chronic glomerulonephritis, NOS	genitourinary	NA	NA
586.11	PRS	NA	NA	NA	NA	NA	logistic	47395	10	47385	NA	NA	0	[Error: < 100 cases or controls]	NA	NA	Small kidney	genitourinary	NA	NA
586.3	PRS	NA	NA	NA	NA	NA	logistic	47454	69	47385	NA	NA	0	[Error: < 100 cases or controls]	NA	NA	Vascular disorders of kidney/hypertrophy	genitourinary	NA	NA
589	PRS	NA	NA	NA	NA	NA	logistic	47439	54	47385	NA	NA	0	[Error: < 100 cases or controls]	NA	NA	Abnormal results of function study of kidney	genitourinary	NA	NA
592.12	PRS	NA	NA	NA	NA	NA	logistic	46925	58	46867	NA	NA	0	[Error: < 100 cases or controls]	NA	NA	Chronic cystitis	genitourinary	NA	NA
592.2	PRS	NA	NA	NA	NA	NA	logistic	46907	40	46867	NA	NA	0	[Error: < 100 cases or controls]	NA	NA	Urethritis and urethral syndrome	genitourinary	NA	NA
592.21	PRS	NA	NA	NA	NA	NA	logistic	46871	4	46867	NA	NA	0	[Error: < 100 cases or controls]	NA	NA	Urethral syndrome	genitourinary	NA	NA
592.3	PRS	NA	NA	NA	NA	NA	logistic	46869	2	46867	NA	NA	0	[Error: < 100 cases or controls]	NA	NA	Urethral stricture due to infecton	genitourinary	NA	NA
594.8	PRS	NA	NA	NA	NA	NA	logistic	57445	62	57383	NA	NA	0	[Error: < 100 cases or controls]	NA	NA	Renal colic	genitourinary	NA	NA
599.7	PRS	NA	NA	NA	NA	NA	logistic	46539	3	46536	NA	NA	0	[Error: < 100 cases or controls]	NA	NA	Urethral discharge	genitourinary	NA	NA
599.8	PRS	NA	NA	NA	NA	NA	logistic	46625	89	46536	NA	NA	0	[Error: < 100 cases or controls]	NA	NA	Other symptoms involving urinary system	genitourinary	NA	NA
601.11	PRS	NA	NA	NA	NA	NA	logistic	56484	95	56389	NA	NA	0	[Error: < 100 cases or controls]	NA	NA	Acute prostatitis	genitourinary	NA	NA
601.12	PRS	NA	NA	NA	NA	NA	logistic	56465	76	56389	NA	NA	0	[Error: < 100 cases or controls]	NA	NA	Chronic prostatitis	genitourinary	NA	NA
601.4	PRS	NA	NA	NA	NA	NA	logistic	56424	35	56389	NA	NA	0	[Error: < 100 cases or controls]	NA	NA	Balanoposthitis	genitourinary	NA	NA
601.8	PRS	NA	NA	NA	NA	NA	logistic	56444	55	56389	NA	NA	0	[Error: < 100 cases or controls]	NA	NA	Other inflammatory disorders of male genital organs	genitourinary	NA	NA
602	PRS	NA	NA	NA	NA	NA	logistic	56444	55	56389	NA	NA	0	[Error: < 100 cases or controls]	NA	NA	Other disorders of prostate	genitourinary	NA	NA
602.3	PRS	NA	NA	NA	NA	NA	logistic	56390	1	56389	NA	NA	0	[Error: < 100 cases or controls]	NA	NA	Dysplasia of prostate	genitourinary	NA	NA
603.2	PRS	NA	NA	NA	NA	NA	logistic	55336	42	55294	NA	NA	0	[Error: < 100 cases or controls]	NA	NA	Spermatocele	genitourinary	NA	NA
604.2	PRS	NA	NA	NA	NA	NA	NA	55294	NA	NA	NA	NA	0	[Error: non-varying phenotype or genotype]	NA	NA	Vascular disorders of penis	genitourinary	NA	NA
604.3	PRS	NA	NA	NA	NA	NA	logistic	55389	95	55294	NA	NA	0	[Error: < 100 cases or controls]	NA	NA	Peyronie's disease	genitourinary	NA	NA
609	PRS	NA	NA	NA	NA	NA	logistic	55334	40	55294	NA	NA	0	[Error: < 100 cases or controls]	NA	NA	Male infertility and abnormal spermatozoa	genitourinary	NA	NA
609.1	PRS	NA	NA	NA	NA	NA	logistic	55314	20	55294	NA	NA	0	[Error: < 100 cases or controls]	NA	NA	Infertility, male	genitourinary	NA	NA
609.11	PRS	NA	NA	NA	NA	NA	NA	55294	NA	NA	NA	NA	0	[Error: non-varying phenotype or genotype]	NA	NA	Azoospermia and oligospermia	genitourinary	NA	NA
609.2	PRS	NA	NA	NA	NA	NA	logistic	55314	20	55294	NA	NA	0	[Error: < 100 cases or controls]	NA	NA	Abnormal spermatozoa	genitourinary	NA	NA
610.2	PRS	NA	NA	NA	NA	NA	logistic	56597	39	56558	NA	NA	0	[Error: < 100 cases or controls]	NA	NA	Fibroadenosis of breast	genitourinary	NA	NA
612.1	PRS	NA	NA	NA	NA	NA	logistic	56601	43	56558	NA	NA	0	[Error: < 100 cases or controls]	NA	NA	Galactorrhea	genitourinary	NA	NA
612.3	PRS	NA	NA	NA	NA	NA	logistic	56569	11	56558	NA	NA	0	[Error: < 100 cases or controls]	NA	NA	Congenital anomalies of breast	genitourinary	NA	NA
613.9	PRS	NA	NA	NA	NA	NA	logistic	59591	36	59555	NA	NA	0	[Error: < 100 cases or controls]	NA	NA	Breast disorder NOS	genitourinary	NA	NA
614.31	PRS	NA	NA	NA	NA	NA	logistic	59127	14	59113	NA	NA	0	[Error: < 100 cases or controls]	NA	NA	Acute inflammatory pelvic disease	genitourinary	NA	NA
614.32	PRS	NA	NA	NA	NA	NA	logistic	59208	95	59113	NA	NA	0	[Error: < 100 cases or controls]	NA	NA	Chronic inflammatory pelvic disease	genitourinary	NA	NA
614.33	PRS	NA	NA	NA	NA	NA	logistic	59159	46	59113	NA	NA	0	[Error: < 100 cases or controls]	NA	NA	Pelvic inflammatory disease, NOS	genitourinary	NA	NA
614.4	PRS	NA	NA	NA	NA	NA	logistic	59137	24	59113	NA	NA	0	[Error: < 100 cases or controls]	NA	NA	Inflammatory diseases of uterus, except cervix	genitourinary	NA	NA
614.51	PRS	NA	NA	NA	NA	NA	logistic	59163	50	59113	NA	NA	0	[Error: < 100 cases or controls]	NA	NA	Cervicitis and endocervicitis	genitourinary	NA	NA
614.53	PRS	NA	NA	NA	NA	NA	logistic	59148	35	59113	NA	NA	0	[Error: < 100 cases or controls]	NA	NA	Cyst or abscess of Bartholin's gland	genitourinary	NA	NA
614.54	PRS	NA	NA	NA	NA	NA	logistic	59164	51	59113	NA	NA	0	[Error: < 100 cases or controls]	NA	NA	Abscess or ulceration of vulva	genitourinary	NA	NA
619.3	PRS	NA	NA	NA	NA	NA	logistic	59397	62	59335	NA	NA	0	[Error: < 100 cases or controls]	NA	NA	Noninflammatory disorders of cervix	genitourinary	NA	NA
620	PRS	NA	NA	NA	NA	NA	logistic	61871	66	61805	NA	NA	0	[Error: < 100 cases or controls]	NA	NA	Dysplasia of female genital organs	genitourinary	NA	NA
620.1	PRS	NA	NA	NA	NA	NA	logistic	61811	6	61805	NA	NA	0	[Error: < 100 cases or controls]	NA	NA	Dysplasia of cervix	genitourinary	NA	NA
622.2	PRS	NA	NA	NA	NA	NA	logistic	61854	49	61805	NA	NA	0	[Error: < 100 cases or controls]	NA	NA	Mucous polyp of cervix	genitourinary	NA	NA
623	PRS	NA	NA	NA	NA	NA	logistic	61863	58	61805	NA	NA	0	[Error: < 100 cases or controls]	NA	NA	Hypertrophy of female genital organs	genitourinary	NA	NA
624.1	PRS	NA	NA	NA	NA	NA	logistic	58487	25	58462	NA	NA	0	[Error: < 100 cases or controls]	NA	NA	Dystrophy of female genital tract	genitourinary	NA	NA
624.2	PRS	NA	NA	NA	NA	NA	logistic	58465	3	58462	NA	NA	0	[Error: < 100 cases or controls]	NA	NA	Atrophy of female genital tract	genitourinary	NA	NA
626.15	PRS	NA	NA	NA	NA	NA	logistic	52366	29	52337	NA	NA	0	[Error: < 100 cases or controls]	NA	NA	Infertility, female, associated with anovulation	genitourinary	NA	NA
626.21	PRS	NA	NA	NA	NA	NA	logistic	52340	3	52337	NA	NA	0	[Error: < 100 cases or controls]	NA	NA	Mittelschmerz	genitourinary	NA	NA
626.4	PRS	NA	NA	NA	NA	NA	logistic	52372	35	52337	NA	NA	0	[Error: < 100 cases or controls]	NA	NA	Premenstrual tension syndromes	genitourinary	NA	NA
627.4	PRS	NA	NA	NA	NA	NA	logistic	52387	50	52337	NA	NA	0	[Error: < 100 cases or controls]	NA	NA	Premenopausal menorrhagia	genitourinary	NA	NA
627.5	PRS	NA	NA	NA	NA	NA	logistic	52425	88	52337	NA	NA	0	[Error: < 100 cases or controls]	NA	NA	Premature menopause and other ovarian failure	genitourinary	NA	NA
634.3	PRS	NA	NA	NA	NA	NA	logistic	60397	31	60366	NA	NA	0	[Error: < 100 cases or controls]	NA	NA	Ectopic pregnancy	pregnancy complications	NA	NA
635.3	PRS	NA	NA	NA	NA	NA	logistic	60464	98	60366	NA	NA	0	[Error: < 100 cases or controls]	NA	NA	Placenta previa and abruptio placenta	pregnancy complications	NA	NA
636.8	PRS	NA	NA	NA	NA	NA	logistic	60443	77	60366	NA	NA	0	[Error: < 100 cases or controls]	NA	NA	Cervical incompetence	pregnancy complications	NA	NA
637	PRS	NA	NA	NA	NA	NA	logistic	60249	83	60166	NA	NA	0	[Error: < 100 cases or controls]	NA	NA	Short gestation; low birth weight; and fetal growth retardation	pregnancy complications	NA	NA
643	PRS	NA	NA	NA	NA	NA	logistic	62842	75	62767	NA	NA	0	[Error: < 100 cases or controls]	NA	NA	Excessive vomiting in pregnancy	pregnancy complications	NA	NA
643.1	PRS	NA	NA	NA	NA	NA	logistic	62804	37	62767	NA	NA	0	[Error: < 100 cases or controls]	NA	NA	Hyperemesis gravidarum	pregnancy complications	NA	NA
644	PRS	NA	NA	NA	NA	NA	logistic	62700	68	62632	NA	NA	0	[Error: < 100 cases or controls]	NA	NA	Anemia during pregnancy	pregnancy complications	NA	NA
647	PRS	NA	NA	NA	NA	NA	logistic	62303	81	62222	NA	NA	0	[Error: < 100 cases or controls]	NA	NA	Infectious and parasitic complications affecting pregnancy	pregnancy complications	NA	NA
647.3	PRS	NA	NA	NA	NA	NA	logistic	62258	36	62222	NA	NA	0	[Error: < 100 cases or controls]	NA	NA	Major puerperal infection	pregnancy complications	NA	NA
654.2	PRS	NA	NA	NA	NA	NA	logistic	61642	37	61605	NA	NA	0	[Error: < 100 cases or controls]	NA	NA	Rhesus isoimmunization in pregnancy	pregnancy complications	NA	NA
656.1	PRS	NA	NA	NA	NA	NA	logistic	61484	38	61446	NA	NA	0	[Error: < 100 cases or controls]	NA	NA	Isoimmunization of fetus or newborn	pregnancy complications	NA	NA
656.22	PRS	NA	NA	NA	NA	NA	logistic	61501	55	61446	NA	NA	0	[Error: < 100 cases or controls]	NA	NA	Interstitial emphysema and related conditions of newborn	pregnancy complications	NA	NA
656.9	PRS	NA	NA	NA	NA	NA	logistic	61529	83	61446	NA	NA	0	[Error: < 100 cases or controls]	NA	NA	Neonatal bradycardia or tachycardia	pregnancy complications	NA	NA
671	PRS	NA	NA	NA	NA	NA	logistic	62688	68	62620	NA	NA	0	[Error: < 100 cases or controls]	NA	NA	Venous/cerebrovascular complications embolism in pregnancy and the puerperium	pregnancy complications	NA	NA
674	PRS	NA	NA	NA	NA	NA	logistic	62665	45	62620	NA	NA	0	[Error: < 100 cases or controls]	NA	NA	Other complications of the puerperium NEC	pregnancy complications	NA	NA
676	PRS	NA	NA	NA	NA	NA	logistic	62623	3	62620	NA	NA	0	[Error: < 100 cases or controls]	NA	NA	Other disorders of the breast associated with childbirth and disorders of lactation	pregnancy complications	NA	NA
686.2	PRS	NA	NA	NA	NA	NA	logistic	52487	86	52401	NA	NA	0	[Error: < 100 cases or controls]	NA	NA	Impetigo	dermatologic	NA	NA
686.3	PRS	NA	NA	NA	NA	NA	logistic	52465	64	52401	NA	NA	0	[Error: < 100 cases or controls]	NA	NA	Pilonidal cyst	dermatologic	NA	NA
686.4	PRS	NA	NA	NA	NA	NA	logistic	52449	48	52401	NA	NA	0	[Error: < 100 cases or controls]	NA	NA	Pyogenic granuloma	dermatologic	NA	NA
686.5	PRS	NA	NA	NA	NA	NA	logistic	52443	42	52401	NA	NA	0	[Error: < 100 cases or controls]	NA	NA	Pyoderma	dermatologic	NA	NA
687.3	PRS	NA	NA	NA	NA	NA	logistic	48955	22	48933	NA	NA	0	[Error: < 100 cases or controls]	NA	NA	Changes in skin texture	dermatologic	NA	NA
691.1	PRS	NA	NA	NA	NA	NA	logistic	53807	4	53803	NA	NA	0	[Error: < 100 cases or controls]	NA	NA	Ichthyosis congenita	dermatologic	NA	NA
691.3	PRS	NA	NA	NA	NA	NA	logistic	53835	32	53803	NA	NA	0	[Error: < 100 cases or controls]	NA	NA	Congenital pigmentary anomalies of skin	dermatologic	NA	NA
694.1	PRS	NA	NA	NA	NA	NA	logistic	53850	47	53803	NA	NA	0	[Error: < 100 cases or controls]	NA	NA	Vitiligo	dermatologic	NA	NA
694.3	PRS	NA	NA	NA	NA	NA	logistic	53817	14	53803	NA	NA	0	[Error: < 100 cases or controls]	NA	NA	Vascular disorders of skin	dermatologic	NA	NA
695.1	PRS	NA	NA	NA	NA	NA	logistic	53827	24	53803	NA	NA	0	[Error: < 100 cases or controls]	NA	NA	Toxic erythema	dermatologic	NA	NA
695.2	PRS	NA	NA	NA	NA	NA	logistic	53860	57	53803	NA	NA	0	[Error: < 100 cases or controls]	NA	NA	Bullous dermatoses	dermatologic	NA	NA
695.21	PRS	NA	NA	NA	NA	NA	logistic	53824	21	53803	NA	NA	0	[Error: < 100 cases or controls]	NA	NA	Dermatitis herpetiformis	dermatologic	NA	NA
695.22	PRS	NA	NA	NA	NA	NA	logistic	53834	31	53803	NA	NA	0	[Error: < 100 cases or controls]	NA	NA	Pemphigus and pemphigoid	dermatologic	NA	NA
695.81	PRS	NA	NA	NA	NA	NA	logistic	53848	45	53803	NA	NA	0	[Error: < 100 cases or controls]	NA	NA	Erythema nodosum	dermatologic	NA	NA
696.2	PRS	NA	NA	NA	NA	NA	logistic	53810	7	53803	NA	NA	0	[Error: < 100 cases or controls]	NA	NA	Parapsoriasis	dermatologic	NA	NA
696.3	PRS	NA	NA	NA	NA	NA	logistic	53817	14	53803	NA	NA	0	[Error: < 100 cases or controls]	NA	NA	Pityriasis	dermatologic	NA	NA
701.5	PRS	NA	NA	NA	NA	NA	logistic	56435	92	56343	NA	NA	0	[Error: < 100 cases or controls]	NA	NA	Abnormal granulation tissue	dermatologic	NA	NA
701.6	PRS	NA	NA	NA	NA	NA	logistic	56407	64	56343	NA	NA	0	[Error: < 100 cases or controls]	NA	NA	Acquired acanthosis nigricans	dermatologic	NA	NA
702.4	PRS	NA	NA	NA	NA	NA	logistic	51817	11	51806	NA	NA	0	[Error: < 100 cases or controls]	NA	NA	Degenerative skin disorders	dermatologic	NA	NA
704.11	PRS	NA	NA	NA	NA	NA	logistic	58558	69	58489	NA	NA	0	[Error: < 100 cases or controls]	NA	NA	Alopecia Areata	dermatologic	NA	NA
704.12	PRS	NA	NA	NA	NA	NA	logistic	58558	69	58489	NA	NA	0	[Error: < 100 cases or controls]	NA	NA	Telogen effluvium	dermatologic	NA	NA
705.3	PRS	NA	NA	NA	NA	NA	logistic	56782	97	56685	NA	NA	0	[Error: < 100 cases or controls]	NA	NA	Hidradenitis	dermatologic	NA	NA
706.3	PRS	NA	NA	NA	NA	NA	logistic	56687	2	56685	NA	NA	0	[Error: < 100 cases or controls]	NA	NA	Seborrhea	dermatologic	NA	NA
709.4	PRS	NA	NA	NA	NA	NA	logistic	53081	65	53016	NA	NA	0	[Error: < 100 cases or controls]	NA	NA	Polymyositis	dermatologic	NA	NA
710.2	PRS	NA	NA	NA	NA	NA	logistic	51990	4	51986	NA	NA	0	[Error: < 100 cases or controls]	NA	NA	Periostitis	musculoskeletal	NA	NA
710.3	PRS	NA	NA	NA	NA	NA	logistic	51988	2	51986	NA	NA	0	[Error: < 100 cases or controls]	NA	NA	Osteopathy resulting from poliomyelitis	musculoskeletal	NA	NA
711.2	PRS	NA	NA	NA	NA	NA	logistic	52005	19	51986	NA	NA	0	[Error: < 100 cases or controls]	NA	NA	Reiter's disease	musculoskeletal	NA	NA
711.3	PRS	NA	NA	NA	NA	NA	logistic	52032	46	51986	NA	NA	0	[Error: < 100 cases or controls]	NA	NA	Behcet's syndrome	musculoskeletal	NA	NA
715.3	PRS	NA	NA	NA	NA	NA	logistic	53486	54	53432	NA	NA	0	[Error: < 100 cases or controls]	NA	NA	Spinal enthesopathy	musculoskeletal	NA	NA
716.1	PRS	NA	NA	NA	NA	NA	logistic	52021	35	51986	NA	NA	0	[Error: < 100 cases or controls]	NA	NA	Unspecified polyarthropathy or polyarthritis	musculoskeletal	NA	NA
716.2	PRS	NA	NA	NA	NA	NA	logistic	52000	14	51986	NA	NA	0	[Error: < 100 cases or controls]	NA	NA	Unspecified monoarthritis	musculoskeletal	NA	NA
716.3	PRS	NA	NA	NA	NA	NA	logistic	51987	1	51986	NA	NA	0	[Error: < 100 cases or controls]	NA	NA	Kaschin-Beck disease	musculoskeletal	NA	NA
716.8	PRS	NA	NA	NA	NA	NA	logistic	51999	13	51986	NA	NA	0	[Error: < 100 cases or controls]	NA	NA	Palindromic rheumatism	musculoskeletal	NA	NA
721.8	PRS	NA	NA	NA	NA	NA	logistic	50282	28	50254	NA	NA	0	[Error: < 100 cases or controls]	NA	NA	Other allied disorders of spine	musculoskeletal	NA	NA
722.3	PRS	NA	NA	NA	NA	NA	logistic	50255	1	50254	NA	NA	0	[Error: < 100 cases or controls]	NA	NA	Schmorl's nodes	musculoskeletal	NA	NA
723.1	PRS	NA	NA	NA	NA	NA	logistic	50305	51	50254	NA	NA	0	[Error: < 100 cases or controls]	NA	NA	Torticollis	musculoskeletal	NA	NA
724.9	PRS	NA	NA	NA	NA	NA	logistic	50334	80	50254	NA	NA	0	[Error: < 100 cases or controls]	NA	NA	Other unspecified back disorders	musculoskeletal	NA	NA
727.5	PRS	NA	NA	NA	NA	NA	logistic	48325	99	48226	NA	NA	0	[Error: < 100 cases or controls]	NA	NA	Rupture of synovium	musculoskeletal	NA	NA
727.8	PRS	NA	NA	NA	NA	NA	logistic	48290	64	48226	NA	NA	0	[Error: < 100 cases or controls]	NA	NA	Plica syndrome	musculoskeletal	NA	NA
728.1	PRS	NA	NA	NA	NA	NA	logistic	48270	44	48226	NA	NA	0	[Error: < 100 cases or controls]	NA	NA	Muscular calcification and ossification	musculoskeletal	NA	NA
729.1	PRS	NA	NA	NA	NA	NA	logistic	48234	8	48226	NA	NA	0	[Error: < 100 cases or controls]	NA	NA	Rheumatism, unspecified and fibrositis	musculoskeletal	NA	NA
729.3	PRS	NA	NA	NA	NA	NA	logistic	48266	40	48226	NA	NA	0	[Error: < 100 cases or controls]	NA	NA	Panniculitis	musculoskeletal	NA	NA
729.7	PRS	NA	NA	NA	NA	NA	logistic	48256	30	48226	NA	NA	0	[Error: < 100 cases or controls]	NA	NA	Nontraumatic compartment syndrome	musculoskeletal	NA	NA
731	PRS	NA	NA	NA	NA	NA	logistic	51585	69	51516	NA	NA	0	[Error: < 100 cases or controls]	NA	NA	Osteitis deformans and osteopathies associated with other disorders classified elsewhere	musculoskeletal	NA	NA
731.1	PRS	NA	NA	NA	NA	NA	logistic	51529	13	51516	NA	NA	0	[Error: < 100 cases or controls]	NA	NA	Osteitis deformans [Paget's disease of bone]	musculoskeletal	NA	NA
732.1	PRS	NA	NA	NA	NA	NA	logistic	51578	62	51516	NA	NA	0	[Error: < 100 cases or controls]	NA	NA	Juvenile osteochondrosis	musculoskeletal	NA	NA
732.7	PRS	NA	NA	NA	NA	NA	logistic	51572	56	51516	NA	NA	0	[Error: < 100 cases or controls]	NA	NA	Osteochondritis dissecans	musculoskeletal	NA	NA
733.2	PRS	NA	NA	NA	NA	NA	logistic	51577	61	51516	NA	NA	0	[Error: < 100 cases or controls]	NA	NA	Cyst of bone	musculoskeletal	NA	NA
733.6	PRS	NA	NA	NA	NA	NA	logistic	51562	46	51516	NA	NA	0	[Error: < 100 cases or controls]	NA	NA	Costochondritis	musculoskeletal	NA	NA
733.9	PRS	NA	NA	NA	NA	NA	logistic	51554	38	51516	NA	NA	0	[Error: < 100 cases or controls]	NA	NA	Chondromalacia	musculoskeletal	NA	NA
735.22	PRS	NA	NA	NA	NA	NA	logistic	54872	26	54846	NA	NA	0	[Error: < 100 cases or controls]	NA	NA	Claw toe (acquired)	musculoskeletal	NA	NA
736.1	PRS	NA	NA	NA	NA	NA	logistic	54855	9	54846	NA	NA	0	[Error: < 100 cases or controls]	NA	NA	Acquired deformities of forearm	musculoskeletal	NA	NA
736.2	PRS	NA	NA	NA	NA	NA	logistic	54940	94	54846	NA	NA	0	[Error: < 100 cases or controls]	NA	NA	Acquired deformities of finger	musculoskeletal	NA	NA
736.3	PRS	NA	NA	NA	NA	NA	logistic	54869	23	54846	NA	NA	0	[Error: < 100 cases or controls]	NA	NA	Acquired deformities of hip	musculoskeletal	NA	NA
736.4	PRS	NA	NA	NA	NA	NA	logistic	54886	40	54846	NA	NA	0	[Error: < 100 cases or controls]	NA	NA	Genu valgum or varum (acquired)	musculoskeletal	NA	NA
736.5	PRS	NA	NA	NA	NA	NA	logistic	54856	10	54846	NA	NA	0	[Error: < 100 cases or controls]	NA	NA	Acquired deformities of knee	musculoskeletal	NA	NA
736.6	PRS	NA	NA	NA	NA	NA	logistic	54922	76	54846	NA	NA	0	[Error: < 100 cases or controls]	NA	NA	Unequal leg length (acquired)	musculoskeletal	NA	NA
737.2	PRS	NA	NA	NA	NA	NA	logistic	54848	2	54846	NA	NA	0	[Error: < 100 cases or controls]	NA	NA	Lordosis (acquired)	musculoskeletal	NA	NA
741.1	PRS	NA	NA	NA	NA	NA	logistic	52814	51	52763	NA	NA	0	[Error: < 100 cases or controls]	NA	NA	Ankylosis of joint	musculoskeletal	NA	NA
741.5	PRS	NA	NA	NA	NA	NA	logistic	52798	35	52763	NA	NA	0	[Error: < 100 cases or controls]	NA	NA	Hemarthrosis	musculoskeletal	NA	NA
741.6	PRS	NA	NA	NA	NA	NA	logistic	52785	22	52763	NA	NA	0	[Error: < 100 cases or controls]	NA	NA	Villonodular synovitis	musculoskeletal	NA	NA
742.1	PRS	NA	NA	NA	NA	NA	logistic	52793	30	52763	NA	NA	0	[Error: < 100 cases or controls]	NA	NA	Loose body in joint	musculoskeletal	NA	NA
742.2	PRS	NA	NA	NA	NA	NA	logistic	52841	78	52763	NA	NA	0	[Error: < 100 cases or controls]	NA	NA	Pathological, developmental or recurrent dislocation	musculoskeletal	NA	NA
742.8	PRS	NA	NA	NA	NA	NA	logistic	52784	21	52763	NA	NA	0	[Error: < 100 cases or controls]	NA	NA	Articular cartilage disorder	musculoskeletal	NA	NA
743.4	PRS	NA	NA	NA	NA	NA	logistic	52271	88	52183	NA	NA	0	[Error: < 100 cases or controls]	NA	NA	Stress fracture	musculoskeletal	NA	NA
749.1	PRS	NA	NA	NA	NA	NA	logistic	52246	55	52191	NA	NA	0	[Error: < 100 cases or controls]	NA	NA	Cleft palate	congenital anomalies	NA	NA
750.11	PRS	NA	NA	NA	NA	NA	logistic	59271	24	59247	NA	NA	0	[Error: < 100 cases or controls]	NA	NA	Esophageal atresia/tracheoesophageal fistula	congenital anomalies	NA	NA
750.13	PRS	NA	NA	NA	NA	NA	logistic	59313	66	59247	NA	NA	0	[Error: < 100 cases or controls]	NA	NA	Congenital anomalies of mouth/tongue	congenital anomalies	NA	NA
750.14	PRS	NA	NA	NA	NA	NA	logistic	59260	13	59247	NA	NA	0	[Error: < 100 cases or controls]	NA	NA	Congenital anomalies of esophagus	congenital anomalies	NA	NA
750.15	PRS	NA	NA	NA	NA	NA	logistic	59249	2	59247	NA	NA	0	[Error: < 100 cases or controls]	NA	NA	Congenital anomalies of stomach	congenital anomalies	NA	NA
750.22	PRS	NA	NA	NA	NA	NA	logistic	59344	97	59247	NA	NA	0	[Error: < 100 cases or controls]	NA	NA	Congenital anomaly of gallbladder, bile ducts, liver, pancreas	congenital anomalies	NA	NA
750.5	PRS	NA	NA	NA	NA	NA	logistic	59273	26	59247	NA	NA	0	[Error: < 100 cases or controls]	NA	NA	Congenital hypertrophic pyloric stenosis	congenital anomalies	NA	NA
751.11	PRS	NA	NA	NA	NA	NA	logistic	59311	64	59247	NA	NA	0	[Error: < 100 cases or controls]	NA	NA	Congenital anomalies of female genital organs	congenital anomalies	NA	NA
753	PRS	NA	NA	NA	NA	NA	logistic	61555	99	61456	NA	NA	0	[Error: < 100 cases or controls]	NA	NA	Congenital anomalies of the eye	congenital anomalies	NA	NA
753.1	PRS	NA	NA	NA	NA	NA	logistic	61474	18	61456	NA	NA	0	[Error: < 100 cases or controls]	NA	NA	Congenital cataract and lens anomalies	congenital anomalies	NA	NA
753.2	PRS	NA	NA	NA	NA	NA	logistic	61503	47	61456	NA	NA	0	[Error: < 100 cases or controls]	NA	NA	Congenital anomalies of posterior segment of eye	congenital anomalies	NA	NA
754.1	PRS	NA	NA	NA	NA	NA	logistic	60846	22	60824	NA	NA	0	[Error: < 100 cases or controls]	NA	NA	Lumbosacral spondylolysis, congenital	congenital anomalies	NA	NA
754.2	PRS	NA	NA	NA	NA	NA	logistic	60910	86	60824	NA	NA	0	[Error: < 100 cases or controls]	NA	NA	Spondylolisthesis, congenital	congenital anomalies	NA	NA
755.3	PRS	NA	NA	NA	NA	NA	logistic	60858	34	60824	NA	NA	0	[Error: < 100 cases or controls]	NA	NA	Congenital anomaly of fingers/toes	congenital anomalies	NA	NA
755.4	PRS	NA	NA	NA	NA	NA	logistic	60865	41	60824	NA	NA	0	[Error: < 100 cases or controls]	NA	NA	Congenital anomalies of upper limb, including shoulder girdle	congenital anomalies	NA	NA
756.1	PRS	NA	NA	NA	NA	NA	logistic	60892	68	60824	NA	NA	0	[Error: < 100 cases or controls]	NA	NA	Congenital anomalies of abdominal wall; diaphram	congenital anomalies	NA	NA
756.2	PRS	NA	NA	NA	NA	NA	logistic	60899	75	60824	NA	NA	0	[Error: < 100 cases or controls]	NA	NA	Pectus and other congenital anomalies of ribs/sternum	congenital anomalies	NA	NA
756.21	PRS	NA	NA	NA	NA	NA	logistic	60874	50	60824	NA	NA	0	[Error: < 100 cases or controls]	NA	NA	Pectus excavatum	congenital anomalies	NA	NA
756.22	PRS	NA	NA	NA	NA	NA	logistic	60839	15	60824	NA	NA	0	[Error: < 100 cases or controls]	NA	NA	Pectus carinatum	congenital anomalies	NA	NA
756.3	PRS	NA	NA	NA	NA	NA	logistic	60909	85	60824	NA	NA	0	[Error: < 100 cases or controls]	NA	NA	Congenital anomalies of muscle, tendon, fascia, and connective tissue	congenital anomalies	NA	NA
756.5	PRS	NA	NA	NA	NA	NA	logistic	60881	57	60824	NA	NA	0	[Error: < 100 cases or controls]	NA	NA	Congenital osteodystrophies	congenital anomalies	NA	NA
757	PRS	NA	NA	NA	NA	NA	logistic	60545	37	60508	NA	NA	0	[Error: < 100 cases or controls]	NA	NA	Congenital anomalies of the integument	congenital anomalies	NA	NA
759.1	PRS	NA	NA	NA	NA	NA	logistic	60528	20	60508	NA	NA	0	[Error: < 100 cases or controls]	NA	NA	Anomalies of endocrine glands, congenital	congenital anomalies	NA	NA
767	PRS	NA	NA	NA	NA	NA	logistic	55850	43	55807	NA	NA	0	[Error: < 100 cases or controls]	NA	NA	Cervicocranial/Cervicobrachial syndrome	symptoms	NA	NA
769	PRS	NA	NA	NA	NA	NA	logistic	62921	65	62856	NA	NA	0	[Error: < 100 cases or controls]	NA	NA	Nonallopathic lesions NEC	symptoms	NA	NA
772.1	PRS	NA	NA	NA	NA	NA	logistic	55109	86	55023	NA	NA	0	[Error: < 100 cases or controls]	NA	NA	Muscular wasting and disuse atrophy	symptoms	NA	NA
781.1	PRS	NA	NA	NA	NA	NA	logistic	60327	27	60300	NA	NA	0	[Error: < 100 cases or controls]	NA	NA	Loss of height	symptoms	NA	NA
783.1	PRS	NA	NA	NA	NA	NA	logistic	48963	87	48876	NA	NA	0	[Error: < 100 cases or controls]	NA	NA	Postprocedural fever	symptoms	NA	NA
789.1	PRS	NA	NA	NA	NA	NA	logistic	46401	85	46316	NA	NA	0	[Error: < 100 cases or controls]	NA	NA	Persistent vomiting	symptoms	NA	NA
790	PRS	NA	NA	NA	NA	NA	logistic	60511	19	60492	NA	NA	0	[Error: < 100 cases or controls]	NA	NA	Nonspecific findings on examination of blood	symptoms	NA	NA
790.9	PRS	NA	NA	NA	NA	NA	logistic	60494	2	60492	NA	NA	0	[Error: < 100 cases or controls]	NA	NA	Abnormal arterial blood gases	symptoms	NA	NA
794	PRS	NA	NA	NA	NA	NA	logistic	62951	15	62936	NA	NA	0	[Error: < 100 cases or controls]	NA	NA	Abnormal results of other function studies (bladder, pancreas, placenta, spleen, etc)	symptoms	NA	NA
795	PRS	NA	NA	NA	NA	NA	logistic	62791	24	62767	NA	NA	0	[Error: < 100 cases or controls]	NA	NA	Other and nonspecific abnormal cytological, histological and immunological findings	symptoms	NA	NA
795.81	PRS	NA	NA	NA	NA	NA	logistic	62838	71	62767	NA	NA	0	[Error: < 100 cases or controls]	NA	NA	Elevated carcinoembryonic antigen [CEA]	symptoms	NA	NA
795.82	PRS	NA	NA	NA	NA	NA	logistic	62776	9	62767	NA	NA	0	[Error: < 100 cases or controls]	NA	NA	Elevated cancer antigen 125 [CA 125]	symptoms	NA	NA
816	PRS	NA	NA	NA	NA	NA	logistic	60674	36	60638	NA	NA	0	[Error: < 100 cases or controls]	NA	NA	Cerebral laceration and contusion	injuries & poisonings	NA	NA
817	PRS	NA	NA	NA	NA	NA	logistic	60729	91	60638	NA	NA	0	[Error: < 100 cases or controls]	NA	NA	Concussion	injuries & poisonings	NA	NA
823	PRS	NA	NA	NA	NA	NA	logistic	50926	1	50925	NA	NA	0	[Error: < 100 cases or controls]	NA	NA	Torus fracture	injuries & poisonings	NA	NA
840.1	PRS	NA	NA	NA	NA	NA	logistic	55335	68	55267	NA	NA	0	[Error: < 100 cases or controls]	NA	NA	Muscle/tendon sprain	injuries & poisonings	NA	NA
842	PRS	NA	NA	NA	NA	NA	logistic	55347	80	55267	NA	NA	0	[Error: < 100 cases or controls]	NA	NA	Other sprains and strains	injuries & poisonings	NA	NA
856	PRS	NA	NA	NA	NA	NA	logistic	54034	81	53953	NA	NA	0	[Error: < 100 cases or controls]	NA	NA	Vascular complications of surgery and medical procedures	injuries & poisonings	NA	NA
857	PRS	NA	NA	NA	NA	NA	logistic	54033	80	53953	NA	NA	0	[Error: < 100 cases or controls]	NA	NA	Mechanical complication of unspecified genitourinary device, implant, and graft	injuries & poisonings	NA	NA
870.1	PRS	NA	NA	NA	NA	NA	logistic	56019	46	55973	NA	NA	0	[Error: < 100 cases or controls]	NA	NA	Open wound or laceration of eye or eyelid	injuries & poisonings	NA	NA
870.2	PRS	NA	NA	NA	NA	NA	logistic	55986	13	55973	NA	NA	0	[Error: < 100 cases or controls]	NA	NA	Open wound of ear	injuries & poisonings	NA	NA
870.4	PRS	NA	NA	NA	NA	NA	logistic	55999	26	55973	NA	NA	0	[Error: < 100 cases or controls]	NA	NA	Open wound of nose and sinus	injuries & poisonings	NA	NA
870.5	PRS	NA	NA	NA	NA	NA	logistic	56023	50	55973	NA	NA	0	[Error: < 100 cases or controls]	NA	NA	Open wound of lip and mouth	injuries & poisonings	NA	NA
870.6	PRS	NA	NA	NA	NA	NA	logistic	55991	18	55973	NA	NA	0	[Error: < 100 cases or controls]	NA	NA	Open wound of neck	injuries & poisonings	NA	NA
870.8	PRS	NA	NA	NA	NA	NA	logistic	55986	13	55973	NA	NA	0	[Error: < 100 cases or controls]	NA	NA	Open wound of genital organs	injuries & poisonings	NA	NA
871.4	PRS	NA	NA	NA	NA	NA	logistic	55994	21	55973	NA	NA	0	[Error: < 100 cases or controls]	NA	NA	Open wound of toe(s)	injuries & poisonings	NA	NA
876	PRS	NA	NA	NA	NA	NA	logistic	56038	65	55973	NA	NA	0	[Error: < 100 cases or controls]	NA	NA	Posttraumatic wound infection not elsewhere classified	injuries & poisonings	NA	NA
905	PRS	NA	NA	NA	NA	NA	logistic	62213	10	62203	NA	NA	0	[Error: < 100 cases or controls]	NA	NA	Late effects of musculoskeletal and connective tissue injuries	injuries & poisonings	NA	NA
910	PRS	NA	NA	NA	NA	NA	logistic	62944	10	62934	NA	NA	0	[Error: < 100 cases or controls]	NA	NA	Superficial injury, infected	injuries & poisonings	NA	NA
911	PRS	NA	NA	NA	NA	NA	logistic	62871	29	62842	NA	NA	0	[Error: < 100 cases or controls]	NA	NA	Blister	injuries & poisonings	NA	NA
913	PRS	NA	NA	NA	NA	NA	logistic	61139	77	61062	NA	NA	0	[Error: < 100 cases or controls]	NA	NA	Toxic effect of venom	injuries & poisonings	NA	NA
931	PRS	NA	NA	NA	NA	NA	logistic	50145	58	50087	NA	NA	0	[Error: < 100 cases or controls]	NA	NA	Contact dermatitis and other eczema due to plants [except food]	dermatologic	NA	NA
938.1	PRS	NA	NA	NA	NA	NA	logistic	50106	19	50087	NA	NA	0	[Error: < 100 cases or controls]	NA	NA	Acute dermatitis due to solar radiation	dermatologic	NA	NA
939.1	PRS	NA	NA	NA	NA	NA	logistic	50093	6	50087	NA	NA	0	[Error: < 100 cases or controls]	NA	NA	Contact and allergic dermatitis of eyelid	dermatologic	NA	NA
941	PRS	NA	NA	NA	NA	NA	logistic	50141	54	50087	NA	NA	0	[Error: < 100 cases or controls]	NA	NA	Adverse reaction to serum or vaccine	injuries & poisonings	NA	NA
942	PRS	NA	NA	NA	NA	NA	logistic	50148	61	50087	NA	NA	0	[Error: < 100 cases or controls]	NA	NA	Infusion and transfusion reaction	injuries & poisonings	NA	NA
952	PRS	NA	NA	NA	NA	NA	logistic	62949	60	62889	NA	NA	0	[Error: < 100 cases or controls]	NA	NA	Spinal cord injury without evidence of spinal bone injury	injuries & poisonings	NA	NA
957	PRS	NA	NA	NA	NA	NA	logistic	62892	3	62889	NA	NA	0	[Error: < 100 cases or controls]	NA	NA	Injury to other and unspecified nerves	injuries & poisonings	NA	NA
960.1	PRS	NA	NA	NA	NA	NA	logistic	48381	3	48378	NA	NA	0	[Error: < 100 cases or controls]	NA	NA	Adverse effects of antibacterials (not penicillins)	injuries & poisonings	NA	NA
960.3	PRS	NA	NA	NA	NA	NA	logistic	48380	2	48378	NA	NA	0	[Error: < 100 cases or controls]	NA	NA	Poisoning by antifungal antibiotics	injuries & poisonings	NA	NA
961	PRS	NA	NA	NA	NA	NA	logistic	48472	94	48378	NA	NA	0	[Error: < 100 cases or controls]	NA	NA	Poisoning by other anti-infectives	injuries & poisonings	NA	NA
962.2	PRS	NA	NA	NA	NA	NA	logistic	48412	34	48378	NA	NA	0	[Error: < 100 cases or controls]	NA	NA	Insulins and antidiabetic agents causing adverse effects in therapeutic use	injuries & poisonings	NA	NA
962.3	PRS	NA	NA	NA	NA	NA	logistic	48385	7	48378	NA	NA	0	[Error: < 100 cases or controls]	NA	NA	Hormones and synthetic substitutes causing adverse effects in therapeutic use	injuries & poisonings	NA	NA
964	PRS	NA	NA	NA	NA	NA	logistic	48466	88	48378	NA	NA	0	[Error: < 100 cases or controls]	NA	NA	Poisoning by agents primarily affecting blood constituents	injuries & poisonings	NA	NA
964.1	PRS	NA	NA	NA	NA	NA	logistic	48463	85	48378	NA	NA	0	[Error: < 100 cases or controls]	NA	NA	Anticoagulants causing adverse effects	injuries & poisonings	NA	NA
965.2	PRS	NA	NA	NA	NA	NA	logistic	48380	2	48378	NA	NA	0	[Error: < 100 cases or controls]	NA	NA	Antirheumatics causing adverse effects in therapeutic use	injuries & poisonings	NA	NA
965.3	PRS	NA	NA	NA	NA	NA	logistic	48393	15	48378	NA	NA	0	[Error: < 100 cases or controls]	NA	NA	Salicylates causing adverse effects in therapeutic use	injuries & poisonings	NA	NA
966	PRS	NA	NA	NA	NA	NA	logistic	48410	32	48378	NA	NA	0	[Error: < 100 cases or controls]	NA	NA	Poisoning by anticonvulsants and anti-Parkinsonism drugs	injuries & poisonings	NA	NA
971	PRS	NA	NA	NA	NA	NA	logistic	48384	6	48378	NA	NA	0	[Error: < 100 cases or controls]	NA	NA	Poisoning by drugs primarily affecting the autonomic nervous system	injuries & poisonings	NA	NA
972.1	PRS	NA	NA	NA	NA	NA	logistic	48396	18	48378	NA	NA	0	[Error: < 100 cases or controls]	NA	NA	Cardiac rhythm regulators causing adverse effects in therapeutic use	injuries & poisonings	NA	NA
972.2	PRS	NA	NA	NA	NA	NA	NA	48378	NA	NA	NA	NA	0	[Error: non-varying phenotype or genotype]	NA	NA	Antilipemic and antiarteriosclerotic drugs causing adverse effects in therapeutic use	injuries & poisonings	NA	NA
972.6	PRS	NA	NA	NA	NA	NA	logistic	48389	11	48378	NA	NA	0	[Error: < 100 cases or controls]	NA	NA	Antihypertensive agents causing adverse effects	injuries & poisonings	NA	NA
973	PRS	NA	NA	NA	NA	NA	logistic	48388	10	48378	NA	NA	0	[Error: < 100 cases or controls]	NA	NA	Poisoning by agents primarily affecting the gastrointestinal system	injuries & poisonings	NA	NA
974	PRS	NA	NA	NA	NA	NA	logistic	48449	71	48378	NA	NA	0	[Error: < 100 cases or controls]	NA	NA	Poisoning by water, mineral, and uric acid metabolism drugs	injuries & poisonings	NA	NA
975	PRS	NA	NA	NA	NA	NA	logistic	48391	13	48378	NA	NA	0	[Error: < 100 cases or controls]	NA	NA	Poisoning by agents primarily acting on the smooth and skeletal muscles and respiratory system	injuries & poisonings	NA	NA
976	PRS	NA	NA	NA	NA	NA	logistic	48384	6	48378	NA	NA	0	[Error: < 100 cases or controls]	NA	NA	Poisoning by agents primarily affecting skin & mucous membrane, ophthalmological, otorhinolaryngological, & dental drugs	injuries & poisonings	NA	NA
981	PRS	NA	NA	NA	NA	NA	logistic	62691	5	62686	NA	NA	0	[Error: < 100 cases or controls]	NA	NA	Toxic effect of (non-ethyl) alcohol and petroleum and other solvents	injuries & poisonings	NA	NA
983	PRS	NA	NA	NA	NA	NA	logistic	62689	3	62686	NA	NA	0	[Error: < 100 cases or controls]	NA	NA	Toxic effect of corrosive aromatics, acids, and caustic alkalis	injuries & poisonings	NA	NA
984	PRS	NA	NA	NA	NA	NA	logistic	62689	3	62686	NA	NA	0	[Error: < 100 cases or controls]	NA	NA	Toxic effect of lead and its compounds (including fumes)	injuries & poisonings	NA	NA
985	PRS	NA	NA	NA	NA	NA	logistic	62698	12	62686	NA	NA	0	[Error: < 100 cases or controls]	NA	NA	Toxic effect of other metals	injuries & poisonings	NA	NA
986	PRS	NA	NA	NA	NA	NA	logistic	62690	4	62686	NA	NA	0	[Error: < 100 cases or controls]	NA	NA	Toxic effect of carbon monoxide	injuries & poisonings	NA	NA
987	PRS	NA	NA	NA	NA	NA	logistic	62692	6	62686	NA	NA	0	[Error: < 100 cases or controls]	NA	NA	Toxic effect of other gases, fumes, or vapors	injuries & poisonings	NA	NA
988	PRS	NA	NA	NA	NA	NA	logistic	62692	6	62686	NA	NA	0	[Error: < 100 cases or controls]	NA	NA	Toxic effect of noxious substances eaten as food	injuries & poisonings	NA	NA
989	PRS	NA	NA	NA	NA	NA	logistic	62715	29	62686	NA	NA	0	[Error: < 100 cases or controls]	NA	NA	Toxic effect of other substances, chiefly nonmedicinal as to source	injuries & poisonings	NA	NA
512.3	PRS	NA	NA	NA	NA	NA	NA	32827	NA	NA	NA	NA	0	[Error: non-varying phenotype or genotype]	NA	NA	Abnormal chest sounds	respiratory	NA	NA
598.4	PRS	NA	NA	NA	NA	NA	NA	62142	NA	NA	NA	NA	0	[Error: non-varying phenotype or genotype]	NA	NA	Other cells and casts in urine	genitourinary	NA	NA

### Sheet: EUR Combined - BMI Residual
outcome	predictor	adjustment	beta	SE	OR	p	type	n_total	n_cases	n_controls	HWE_p	allele_freq	n_no_snp	note	bonferroni	fdr	description	group	lower	upper
250.2	PRS	NA	0.0721045	0.0141529	1.07477	3.49346e-07	logistic	57166	8734	48432	NA	NA	0		TRUE	TRUE	Type 2 diabetes	endocrine/metabolic	1.04536	1.105
250	PRS	NA	0.0668577	0.0137361	1.06914	1.13132e-06	logistic	57589	9157	48432	NA	NA	0		TRUE	TRUE	Diabetes mellitus	endocrine/metabolic	1.04074	1.09832
278.1	PRS	NA	0.0808517	0.0193174	1.08421	2.84621e-05	logistic	53929	5749	48180	NA	NA	0		TRUE	TRUE	Obesity	endocrine/metabolic	1.04393	1.12605
401.21	PRS	NA	0.101345	0.0256024	1.10666	7.54468e-05	logistic	35932	2682	33250	NA	NA	0		FALSE	TRUE	Hypertensive heart disease	circulatory system	1.0525	1.16361
525.1	PRS	NA	-0.314271	0.0858677	0.730321	0.000252271	logistic	58043	178	57865	NA	NA	0		FALSE	FALSE	Loss of teeth or edentulism	digestive	0.617194	0.864183
278	PRS	NA	0.0636294	0.0174354	1.0657	0.000262809	logistic	54926	6746	48180	NA	NA	0		FALSE	FALSE	Overweight, obesity and other hyperalimentation	endocrine/metabolic	1.02989	1.10275
642	PRS	NA	-0.183904	0.0521636	0.832016	0.000422652	logistic	62703	509	62194	NA	NA	0		FALSE	FALSE	Hypertension complicating pregnancy, childbirth, and the puerperium	pregnancy complications	0.751154	0.921582
401	PRS	NA	0.0407928	0.0116269	1.04164	0.000450684	logistic	57169	23919	33250	NA	NA	0		FALSE	FALSE	Hypertension	circulatory system	1.01817	1.06565
613.1	PRS	NA	0.282161	0.0810447	1.32599	0.000498512	logistic	59752	197	59555	NA	NA	0		FALSE	FALSE	Inflammatory disease of breast	genitourinary	1.13124	1.55427
401.1	PRS	NA	0.038846	0.0117053	1.03961	0.000904435	logistic	56775	23525	33250	NA	NA	0		FALSE	FALSE	Essential hypertension	circulatory system	1.01603	1.06374
695.4	PRS	NA	-0.128687	0.039109	0.879249	0.00100017	logistic	53344	863	52481	NA	NA	0		FALSE	FALSE	Lupus (localized and systemic)	dermatologic	0.81437	0.949297
256.4	PRS	NA	0.189363	0.0595033	1.20848	0.00146064	logistic	54667	397	54270	NA	NA	0		FALSE	FALSE	Polycystic ovaries	endocrine/metabolic	1.07545	1.35797
411.4	PRS	NA	0.04591	0.0151594	1.04698	0.00245779	logistic	55848	8730	47118	NA	NA	0		FALSE	FALSE	Coronary atherosclerosis	circulatory system	1.01633	1.07856
580	PRS	NA	-0.114772	0.0382749	0.891569	0.00271203	logistic	48292	907	47385	NA	NA	0		FALSE	FALSE	Nephritis; nephrosis; renal sclerosis	genitourinary	0.827132	0.961027
367	PRS	NA	-0.072329	0.0244944	0.930225	0.00314826	logistic	60200	2267	57933	NA	NA	0		FALSE	FALSE	Disorders of refraction and accommodation; blindness and low vision	sense organs	0.886621	0.975973
250.24	PRS	NA	0.0816852	0.0277152	1.08511	0.00320558	logistic	50312	1880	48432	NA	NA	0		FALSE	FALSE	Type 2 diabetes with neurological manifestations	endocrine/metabolic	1.02774	1.14569
695.42	PRS	NA	-0.117413	0.0400622	0.889218	0.00338125	logistic	53302	821	52481	NA	NA	0		FALSE	FALSE	Systemic lupus erythematosus	dermatologic	0.822066	0.961855
255.11	PRS	NA	-0.321748	0.113949	0.724881	0.00474873	logistic	54371	101	54270	NA	NA	0		FALSE	FALSE	Cushing's syndrome	endocrine/metabolic	0.579791	0.90628
250.3	PRS	NA	0.0637747	0.0227132	1.06585	0.00498765	logistic	51178	2746	48432	NA	NA	0		FALSE	FALSE	Insulin pump user	endocrine/metabolic	1.01944	1.11437
250.6	PRS	NA	0.0837075	0.0305339	1.08731	0.00611671	logistic	49931	1499	48432	NA	NA	0		FALSE	FALSE	Polyneuropathy in diabetes	endocrine/metabolic	1.02415	1.15437
411	PRS	NA	0.0387398	0.0145032	1.0395	0.00755975	logistic	56704	9586	47118	NA	NA	0		FALSE	FALSE	Ischemic Heart Disease	circulatory system	1.01037	1.06947
389.2	PRS	NA	-0.128368	0.0484502	0.87953	0.00806149	logistic	56097	567	55530	NA	NA	0		FALSE	FALSE	Conductive hearing loss	sense organs	0.799851	0.967146
695.41	PRS	NA	-0.264956	0.100229	0.767239	0.00820532	logistic	52611	130	52481	NA	NA	0		FALSE	FALSE	Cutaneous lupus erythematosus	dermatologic	0.630397	0.933787
256	PRS	NA	0.134106	0.051557	1.14351	0.00929198	logistic	54779	509	54270	NA	NA	0		FALSE	FALSE	Ovarian dysfunction	endocrine/metabolic	1.03361	1.26511
327.32	PRS	NA	0.0478154	0.0184538	1.04898	0.00956739	logistic	52526	4516	48010	NA	NA	0		FALSE	FALSE	Obstructive sleep apnea	neurological	1.01171	1.08761
333	PRS	NA	-0.0878655	0.034036	0.915884	0.00983581	logistic	49556	1152	48404	NA	NA	0		FALSE	FALSE	Extrapyramidal disease and abnormal movement disorders	neurological	0.856778	0.979067
184.1	PRS	NA	-0.134696	0.0534174	0.873982	0.0116831	logistic	57394	465	56929	NA	NA	0		FALSE	FALSE	Malignant neoplasm of ovary and other uterine adnexa	neoplasms	0.787105	0.970448
369.5	PRS	NA	-0.145643	0.0587112	0.864467	0.0131138	logistic	54993	381	54612	NA	NA	0		FALSE	FALSE	Conjunctivitis, infectious	sense organs	0.770499	0.969894
739	PRS	NA	-0.150682	0.0614059	0.860121	0.0141328	logistic	55195	349	54846	NA	NA	0		FALSE	FALSE	Contracture of joint	musculoskeletal	0.762588	0.970129
705.1	PRS	NA	0.263723	0.10846	1.30177	0.0150355	logistic	56793	108	56685	NA	NA	0		FALSE	FALSE	Dyshidrosis	dermatologic	1.05247	1.61011
695	PRS	NA	-0.0625069	0.025763	0.939407	0.0152566	logistic	55833	2030	53803	NA	NA	0		FALSE	FALSE	Erythematous conditions	dermatologic	0.893149	0.98806
401.2	PRS	NA	0.047446	0.019636	1.04859	0.0156802	logistic	38290	5040	33250	NA	NA	0		FALSE	FALSE	Hypertensive heart and/or renal disease	circulatory system	1.009	1.08973
840	PRS	NA	-0.0617758	0.0256403	0.940094	0.0159819	logistic	57316	2049	55267	NA	NA	0		FALSE	FALSE	Sprains and strains	injuries & poisonings	0.894017	0.988545
280.1	PRS	NA	0.0558993	0.0233038	1.05749	0.0164526	logistic	43765	2566	41199	NA	NA	0		FALSE	FALSE	Iron deficiency anemias, unspecified or not due to blood loss	hematopoietic	1.01028	1.10691
280	PRS	NA	0.0513629	0.0216701	1.0527	0.0177778	logistic	44201	3002	41199	NA	NA	0		FALSE	FALSE	Iron deficiency anemias	hematopoietic	1.00893	1.09838
578.9	PRS	NA	-0.0720389	0.0305163	0.930495	0.0182419	logistic	51281	1445	49836	NA	NA	0		FALSE	FALSE	Hemorrhage of gastrointestinal tract	digestive	0.876472	0.987847
367.9	PRS	NA	-0.141231	0.0602661	0.868288	0.0191055	logistic	58293	360	57933	NA	NA	0		FALSE	FALSE	Blindness and low vision	sense organs	0.771551	0.977155
560	PRS	NA	-0.0599569	0.0258712	0.941805	0.0204759	logistic	44777	2040	42737	NA	NA	0		FALSE	FALSE	Intestinal obstruction without mention of hernia	digestive	0.895239	0.990793
701.1	PRS	NA	0.250475	0.110551	1.28464	0.0234702	logistic	56448	105	56343	NA	NA	0		FALSE	FALSE	Keratoderma, acquired	dermatologic	1.03437	1.59545
743	PRS	NA	-0.0379308	0.0167918	0.96278	0.0238901	logistic	57881	5698	52183	NA	NA	0		FALSE	FALSE	Osteoporosis, osteopenia and pathological fracture	musculoskeletal	0.931608	0.994994
619.4	PRS	NA	0.158621	0.0703129	1.17189	0.0240749	logistic	59598	263	59335	NA	NA	0		FALSE	FALSE	Noninflammatory disorders of vagina	genitourinary	1.02103	1.34505
560.1	PRS	NA	-0.0844902	0.0378526	0.918981	0.0256094	logistic	43664	927	42737	NA	NA	0		FALSE	FALSE	Paralytic ileus	digestive	0.853268	0.989754
426.21	PRS	NA	0.180229	0.0811396	1.19749	0.0263356	logistic	39851	195	39656	NA	NA	0		FALSE	FALSE	First degree AV block	circulatory system	1.02142	1.40391
642.1	PRS	NA	-0.155929	0.0704833	0.85562	0.0269468	logistic	62465	271	62194	NA	NA	0		FALSE	FALSE	Preeclampsia and eclampsia	pregnancy complications	0.745219	0.982375
425.12	PRS	NA	0.224862	0.102447	1.25215	0.0281698	logistic	57273	124	57149	NA	NA	0		FALSE	FALSE	Other hypertrophic cardiomyopathy	circulatory system	1.02436	1.5306
367.1	PRS	NA	-0.0654436	0.0299185	0.936652	0.0287137	logistic	59435	1502	57933	NA	NA	0		FALSE	FALSE	Myopia	sense organs	0.883306	0.99322
430.3	PRS	NA	0.14619	0.066953	1.15742	0.0290008	logistic	53351	291	53060	NA	NA	0		FALSE	FALSE	Subdural hemorrhage	circulatory system	1.01507	1.31972
585.34	PRS	NA	-0.0722613	0.0334798	0.930288	0.0309004	logistic	48593	1208	47385	NA	NA	0		FALSE	FALSE	Chronic Kidney Disease, Stage IV	genitourinary	0.871202	0.993381
246.7	PRS	NA	0.247002	0.114502	1.28018	0.0309913	logistic	50438	100	50338	NA	NA	0		FALSE	FALSE	Abnormal results of function study of thyroid	endocrine/metabolic	1.02283	1.60228
411.3	PRS	NA	0.0597921	0.0277674	1.06162	0.0312938	logistic	48956	1838	47118	NA	NA	0		FALSE	FALSE	Angina pectoris	circulatory system	1.00538	1.12099
217.1	PRS	NA	-0.174462	0.0814868	0.839909	0.0322751	logistic	56261	196	56065	NA	NA	0		FALSE	FALSE	Nevus, non-neoplastic	neoplasms	0.715928	0.98536
636.1	PRS	NA	0.123635	0.0578376	1.1316	0.0325469	logistic	60770	404	60366	NA	NA	0		FALSE	FALSE	Threatened premature labor	pregnancy complications	1.01033	1.26744
594.3	PRS	NA	-0.0944197	0.0443372	0.909901	0.033206	logistic	58051	668	57383	NA	NA	0		FALSE	FALSE	Calculus of ureter	genitourinary	0.834168	0.992509
184	PRS	NA	-0.100016	0.0471736	0.904823	0.0339919	logistic	57528	599	56929	NA	NA	0		FALSE	FALSE	Cancer of other female genital organs	neoplasms	0.824914	0.992473
580.3	PRS	NA	-0.102874	0.048738	0.90224	0.0347929	logistic	47940	555	47385	NA	NA	0		FALSE	FALSE	Nephritis and nephropathy without mention of glomerulonephritis	genitourinary	0.820041	0.992679
288.11	PRS	NA	-0.0606348	0.0288102	0.941167	0.0353233	logistic	48444	1611	46833	NA	NA	0		FALSE	FALSE	Neutropenia	hematopoietic	0.889494	0.995842
364.5	PRS	NA	-0.207547	0.0990701	0.812575	0.0361754	logistic	57463	133	57330	NA	NA	0		FALSE	FALSE	Corneal dystrophy	sense organs	0.669165	0.986719
327.3	PRS	NA	0.0367569	0.017596	1.03744	0.036714	logistic	53038	5028	48010	NA	NA	0		FALSE	FALSE	Sleep apnea	neurological	1.00227	1.07384
260.22	PRS	NA	-0.149451	0.0717144	0.86118	0.0371619	logistic	45279	258	45021	NA	NA	0		FALSE	FALSE	Nutritional marasmus	endocrine/metabolic	0.748255	0.991148
395.2	PRS	NA	0.0499888	0.0240155	1.05126	0.0373858	logistic	53850	2451	51399	NA	NA	0		FALSE	FALSE	Nonrheumatic aortic valve disorders	circulatory system	1.00292	1.10193
184.11	PRS	NA	-0.121133	0.0582907	0.885916	0.0377011	logistic	57318	389	56929	NA	NA	0		FALSE	FALSE	Malignant neoplasm of ovary	neoplasms	0.790268	0.99314
588	PRS	NA	-0.07285	0.0354704	0.92974	0.0399927	logistic	48446	1061	47385	NA	NA	0		FALSE	FALSE	Disorders resulting from impaired renal function	genitourinary	0.867299	0.996678
250.13	PRS	NA	-0.160881	0.0783729	0.851393	0.0400956	logistic	48646	214	48432	NA	NA	0		FALSE	FALSE	Type 1 diabetes with ophthalmic manifestations	endocrine/metabolic	0.73016	0.992756
743.12	PRS	NA	-0.082667	0.0406199	0.920658	0.041837	logistic	53036	853	52183	NA	NA	0		FALSE	FALSE	Senile osteoporosis	musculoskeletal	0.850201	0.996953
296.1	PRS	NA	0.0601006	0.029646	1.06194	0.042634	logistic	40318	1540	38778	NA	NA	0		FALSE	FALSE	Bipolar	mental disorders	1.002	1.12548
705	PRS	NA	0.158867	0.0784883	1.17218	0.0429611	logistic	56895	210	56685	NA	NA	0		FALSE	FALSE	Disorders of sweat glands	dermatologic	1.00504	1.36712
250.23	PRS	NA	0.0965338	0.047999	1.10135	0.0443084	logistic	49012	580	48432	NA	NA	0		FALSE	FALSE	Type 2 diabetes with ophthalmic manifestations	endocrine/metabolic	1.00246	1.20999
355.1	PRS	NA	-0.074466	0.0370652	0.928239	0.0445311	logistic	55636	965	54671	NA	NA	0		FALSE	FALSE	Chronic pain syndrome	neurological	0.863196	0.998183
564.1	PRS	NA	-0.0618349	0.0308907	0.940038	0.0453133	logistic	44147	1410	42737	NA	NA	0		FALSE	FALSE	Irritable Bowel Syndrome	digestive	0.884812	0.998712
743.9	PRS	NA	-0.0451436	0.022924	0.95586	0.0489215	logistic	54974	2791	52183	NA	NA	0		FALSE	FALSE	Osteopenia or other disorder of bone and cartilage	musculoskeletal	0.913863	0.999787
427.8	PRS	NA	0.0610707	0.0314379	1.06297	0.052067	logistic	41121	1465	39656	NA	NA	0		FALSE	FALSE	Sinoatrial node dysfunction (Bradycardia)	circulatory system	0.999452	1.13053
446.4	PRS	NA	0.186435	0.0961878	1.20495	0.0525945	logistic	52128	140	51988	NA	NA	0		FALSE	FALSE	Wegener's granulomatosis	circulatory system	0.997909	1.45494
149.5	PRS	NA	-0.100415	0.0520236	0.904462	0.053584	logistic	61506	486	61020	NA	NA	0		FALSE	FALSE	Hx of malignant neoplasm of oral cavity and pharynx	neoplasms	0.816783	1.00155
596.5	PRS	NA	0.0654118	0.0340595	1.0676	0.0547924	logistic	57830	1140	56690	NA	NA	0		FALSE	FALSE	Functional disorders of bladder	genitourinary	0.998656	1.1413
318	PRS	NA	0.0300027	0.0156363	1.03046	0.0550109	logistic	54897	6093	48804	NA	NA	0		FALSE	FALSE	Tobacco use disorder	mental disorders	0.999356	1.06253
560.4	PRS	NA	-0.0621649	0.0324101	0.939728	0.0551025	logistic	44013	1276	42737	NA	NA	0		FALSE	FALSE	Other intestinal obstruction	digestive	0.881889	1.00136
278.11	PRS	NA	0.05679	0.0296282	1.05843	0.0552693	logistic	50876	2696	48180	NA	NA	0		FALSE	FALSE	Morbid obesity	endocrine/metabolic	0.99872	1.12172
854	PRS	NA	0.0755076	0.0394371	1.07843	0.0555394	logistic	54798	845	53953	NA	NA	0		FALSE	FALSE	Complications of cardiac/vascular device, implant, and graft	injuries & poisonings	0.998212	1.1651
255.1	PRS	NA	-0.150436	0.0787109	0.860333	0.0559723	logistic	54481	211	54270	NA	NA	0		FALSE	FALSE	Adrenal hyperfunction	endocrine/metabolic	0.737338	1.00384
573.6	PRS	NA	-0.125047	0.0654347	0.882455	0.0560016	logistic	50617	306	50311	NA	NA	0		FALSE	FALSE	Nonspecific elevation of levels of transaminase or lactic acid dehydrogenase [LDH]	digestive	0.776235	1.00321
593.1	PRS	NA	0.0895886	0.0470548	1.09372	0.0569205	logistic	47455	588	46867	NA	NA	0		FALSE	FALSE	Gross hematuria	genitourinary	0.997365	1.19939
385	PRS	NA	-0.176541	0.0927788	0.838165	0.0570648	logistic	55049	151	54898	NA	NA	0		FALSE	FALSE	Other disorders of middle ear and mastoid	sense organs	0.698802	1.00532
174.3	PRS	NA	-0.199895	0.105173	0.818817	0.0573501	logistic	55985	118	55867	NA	NA	0		FALSE	FALSE	Neoplasm of uncertain behavior of breast	neoplasms	0.666288	1.00626
172.21	PRS	NA	-0.0714587	0.0378445	0.931035	0.0589969	logistic	54184	937	53247	NA	NA	0		FALSE	FALSE	Basal cell carcinoma	neoplasms	0.864474	1.00272
459.1	PRS	NA	-0.157847	0.0839406	0.85398	0.060045	logistic	51728	185	51543	NA	NA	0		FALSE	FALSE	Hemorrhage NOS	circulatory system	0.72443	1.0067
250.25	PRS	NA	0.106262	0.0568111	1.11211	0.0614227	logistic	48845	413	48432	NA	NA	0		FALSE	FALSE	Diabetes type 2 with peripheral circulatory disorders	endocrine/metabolic	0.994925	1.2431
525	PRS	NA	-0.124085	0.0664983	0.883305	0.0620427	logistic	58160	295	57865	NA	NA	0		FALSE	FALSE	Other diseases of the teeth and supporting structures	digestive	0.775365	1.00627
750.1	PRS	NA	0.197686	0.106138	1.21858	0.0625277	logistic	59363	116	59247	NA	NA	0		FALSE	FALSE	Upper gastrointestinal congenital anomalies	congenital anomalies	0.989709	1.50038
743.11	PRS	NA	-0.0429715	0.0230745	0.957939	0.062561	logistic	55066	2883	52183	NA	NA	0		FALSE	FALSE	Osteoporosis NOS	musculoskeletal	0.91558	1.00226
345.3	PRS	NA	0.041811	0.0224696	1.0427	0.0627753	logistic	51170	2766	48404	NA	NA	0		FALSE	FALSE	Convulsions	neurological	0.997773	1.08964
627.2	PRS	NA	-0.0476874	0.0256306	0.953432	0.0628058	logistic	54551	2214	52337	NA	NA	0		FALSE	FALSE	Symptomatic menopause	genitourinary	0.906718	1.00255
428.2	PRS	NA	0.0521498	0.0281038	1.05353	0.0635082	logistic	53055	1732	51323	NA	NA	0		FALSE	FALSE	Heart failure NOS	circulatory system	0.997071	1.11319
275.1	PRS	NA	-0.148276	0.0800733	0.862193	0.0640621	logistic	56129	203	55926	NA	NA	0		FALSE	FALSE	Disorders of iron metabolism	hematopoietic	0.736962	1.00871
588.2	PRS	NA	-0.121033	0.0656013	0.886005	0.0650408	logistic	47689	304	47385	NA	NA	0		FALSE	FALSE	Secondary hyperparathyroidism (of renal origin)	genitourinary	0.779103	1.00757
210	PRS	NA	-0.158548	0.0860229	0.853382	0.065315	logistic	61195	175	61020	NA	NA	0		FALSE	FALSE	Benign neoplasm of lip, oral cavity, and pharynx	neoplasms	0.720973	1.01011
701.3	PRS	NA	-0.188711	0.102435	0.828026	0.065438	logistic	56468	125	56343	NA	NA	0		FALSE	FALSE	Circumscribed scleroderma	dermatologic	0.677407	1.01213
385.3	PRS	NA	-0.19294	0.104929	0.824532	0.0659497	logistic	55016	118	54898	NA	NA	0		FALSE	FALSE	Cholesteatoma	sense organs	0.671259	1.0128
352.1	PRS	NA	0.108676	0.0596285	1.1148	0.0683713	logistic	55037	366	54671	NA	NA	0		FALSE	FALSE	Trigeminal nerve disorders [CN5]	neurological	0.991838	1.25301
588.1	PRS	NA	-0.0720156	0.0395703	0.930516	0.0687684	logistic	48234	849	47385	NA	NA	0		FALSE	FALSE	Renal osteodystrophy	genitourinary	0.861075	1.00556
288.1	PRS	NA	-0.0471555	0.0259265	0.953939	0.0689396	logistic	48840	2007	46833	NA	NA	0		FALSE	FALSE	Decreased white blood cell count	hematopoietic	0.906675	1.00367
619	PRS	NA	0.0707165	0.0389044	1.07328	0.0691101	logistic	60217	882	59335	NA	NA	0		FALSE	FALSE	Noninflammatory female genital disorders	genitourinary	0.994479	1.15832
401.3	PRS	NA	0.0588278	0.0324648	1.06059	0.0699791	logistic	34577	1327	33250	NA	NA	0		FALSE	FALSE	Other hypertensive complications	circulatory system	0.995208	1.13027
443.7	PRS	NA	0.173878	0.0960755	1.18991	0.0703257	logistic	52129	141	51988	NA	NA	0		FALSE	FALSE	Peripheral angiopathy in diseases classified elsewhere	circulatory system	0.985674	1.43647
351	PRS	NA	-0.0421664	0.0233458	0.95871	0.070892	logistic	57174	2503	54671	NA	NA	0		FALSE	FALSE	Other peripheral nerve disorders	neurological	0.91583	1.0036
250.4	PRS	NA	0.0490656	0.027202	1.05029	0.0712705	logistic	50290	1858	48432	NA	NA	0		FALSE	FALSE	Abnormal glucose	endocrine/metabolic	0.995759	1.10781
305.21	PRS	NA	-0.199312	0.110499	0.819294	0.0712719	logistic	38888	110	38778	NA	NA	0		FALSE	FALSE	Anorexia nervosa	mental disorders	0.659752	1.01742
187.2	PRS	NA	-0.197004	0.109486	0.821188	0.0719641	logistic	60776	109	60667	NA	NA	0		FALSE	FALSE	Malignant neoplasm of testis	neoplasms	0.662591	1.01775
338.1	PRS	NA	-0.0283316	0.0158017	0.972066	0.0729816	logistic	54880	5882	48998	NA	NA	0		FALSE	FALSE	Acute pain	neurological	0.942421	1.00264
710.1	PRS	NA	0.0674987	0.0376727	1.06983	0.0731783	logistic	52913	927	51986	NA	NA	0		FALSE	FALSE	Osteomyelitis	musculoskeletal	0.99368	1.15181
415.21	PRS	NA	0.102603	0.0572838	1.10805	0.0732713	logistic	51934	396	51538	NA	NA	0		FALSE	FALSE	Primary pulmonary hypertension	circulatory system	0.990374	1.23971
195.1	PRS	NA	-0.0521997	0.0293682	0.949139	0.0754986	logistic	48483	1578	46905	NA	NA	0		FALSE	FALSE	Malignant neoplasm, other	neoplasms	0.896048	1.00538
250.12	PRS	NA	-0.123599	0.0699376	0.883734	0.0771815	logistic	48701	269	48432	NA	NA	0		FALSE	FALSE	Type 1 diabetes with renal manifestations	endocrine/metabolic	0.77053	1.01357
626.11	PRS	NA	0.104828	0.0593909	1.11052	0.0775557	logistic	52715	378	52337	NA	NA	0		FALSE	FALSE	Absent or infrequent menstruation	genitourinary	0.988488	1.24762
284.1	PRS	NA	-0.0601319	0.0342602	0.94164	0.0792331	logistic	42339	1140	41199	NA	NA	0		FALSE	FALSE	Pancytopenia	hematopoietic	0.880485	1.00704
70.4	PRS	NA	-0.119419	0.0681126	0.887436	0.0795567	logistic	51416	283	51133	NA	NA	0		FALSE	FALSE	Chronic hepatitis	infectious diseases	0.77653	1.01418
480.1	PRS	NA	-0.0555558	0.0317333	0.945959	0.0799962	logistic	49623	1330	48293	NA	NA	0		FALSE	FALSE	Bacterial pneumonia	respiratory	0.888916	1.00666
381.2	PRS	NA	-0.0517836	0.029604	0.949534	0.0802554	logistic	56427	1529	54898	NA	NA	0		FALSE	FALSE	Eustachian tube disorders	sense organs	0.896007	1.00626
204.12	PRS	NA	-0.146336	0.0839357	0.863867	0.081258	logistic	60269	184	60085	NA	NA	0		FALSE	FALSE	Lymphoid leukemia, chronic	neoplasms	0.732824	1.01834
681.2	PRS	NA	0.103235	0.0592418	1.10875	0.0814018	logistic	52770	369	52401	NA	NA	0		FALSE	FALSE	Cellulitis and abscess of face/neck	dermatologic	0.987204	1.24527
580.1	PRS	NA	-0.117024	0.0672693	0.889564	0.0819237	logistic	47676	291	47385	NA	NA	0		FALSE	FALSE	Glomerulonephritis	genitourinary	0.77968	1.01493
217	PRS	NA	-0.131102	0.0753994	0.877128	0.0820756	logistic	56294	229	56065	NA	NA	0		FALSE	FALSE	Vascular hamartomas and non-neoplastic nevi	neoplasms	0.756627	1.01682
527.2	PRS	NA	0.187812	0.108318	1.20661	0.0829375	logistic	58911	110	58801	NA	NA	0		FALSE	FALSE	Sialoadenitis	digestive	0.975806	1.492
372	PRS	NA	-0.159997	0.0925957	0.852146	0.0840045	logistic	54764	152	54612	NA	NA	0		FALSE	FALSE	Disorders of conjunctiva	sense organs	0.710715	1.02172
335	PRS	NA	-0.0578653	0.0337984	0.943777	0.0868835	logistic	49570	1166	48404	NA	NA	0		FALSE	FALSE	Multiple sclerosis	neurological	0.883282	1.00841
418.1	PRS	NA	-0.0656806	0.0383798	0.93643	0.0870198	logistic	42353	903	41450	NA	NA	0		FALSE	FALSE	Precordial pain	circulatory system	0.868572	1.00959
527	PRS	NA	0.0830603	0.0487566	1.08661	0.0884615	logistic	59351	550	58801	NA	NA	0		FALSE	FALSE	Diseases of the salivary glands	digestive	0.987575	1.19557
496.3	PRS	NA	-0.0939101	0.0551811	0.910365	0.0887833	logistic	49932	432	49500	NA	NA	0		FALSE	FALSE	Bronchiectasis	respiratory	0.817042	1.01435
761	PRS	NA	-0.031611	0.0185891	0.968883	0.0890345	logistic	59175	4058	55117	NA	NA	0		FALSE	FALSE	Cervicalgia	symptoms	0.934218	1.00484
743.1	PRS	NA	-0.0356928	0.0210195	0.964937	0.0894928	logistic	55672	3489	52183	NA	NA	0		FALSE	FALSE	Osteoporosis	musculoskeletal	0.925991	1.00552
558	PRS	NA	-0.0433146	0.0255386	0.95761	0.0898777	logistic	44844	2107	42737	NA	NA	0		FALSE	FALSE	Noninfectious gastroenteritis	digestive	0.910856	1.00676
710.12	PRS	NA	0.0879206	0.0518565	1.0919	0.0899886	logistic	52471	485	51986	NA	NA	0		FALSE	FALSE	Chronic osteomyelitis	musculoskeletal	0.986375	1.20872
269	PRS	NA	-0.0563626	0.0332761	0.945196	0.0903057	logistic	60396	1196	59200	NA	NA	0		FALSE	FALSE	Proteinuria	endocrine/metabolic	0.885517	1.0089
707.3	PRS	NA	0.122235	0.0724262	1.13002	0.091464	logistic	60029	246	59783	NA	NA	0		FALSE	FALSE	Chronic ulcer of unspecified site	dermatologic	0.980473	1.30238
742.9	PRS	NA	-0.0819728	0.0487454	0.921297	0.0926367	logistic	53314	551	52763	NA	NA	0		FALSE	FALSE	Other derangement of joint	musculoskeletal	0.837349	1.01366
220	PRS	NA	-0.143301	0.085261	0.866493	0.0928145	logistic	55105	180	54925	NA	NA	0		FALSE	FALSE	Benign neoplasm of ovary	neoplasms	0.733144	1.0241
495	PRS	NA	-0.0325539	0.0194495	0.96797	0.0941758	logistic	53200	3700	49500	NA	NA	0		FALSE	FALSE	Asthma	respiratory	0.931765	1.00558
781	PRS	NA	0.0829986	0.0496331	1.08654	0.0944763	logistic	60828	528	60300	NA	NA	0		FALSE	FALSE	Symptoms involving nervous and musculoskeletal systems	symptoms	0.985819	1.19755
751.12	PRS	NA	-0.126632	0.0757599	0.881057	0.0946235	logistic	59486	239	59247	NA	NA	0		FALSE	FALSE	Congenital anomalies of male genital organs	congenital anomalies	0.75948	1.0221
316	PRS	NA	0.0429779	0.0257994	1.04391	0.0957441	logistic	50836	2032	48804	NA	NA	0		FALSE	FALSE	Substance addiction and disorders	mental disorders	0.99244	1.09806
394.1	PRS	NA	-0.109378	0.0656814	0.896391	0.0958566	logistic	51701	302	51399	NA	NA	0		FALSE	FALSE	Mitral valve stenosis and aortic valve stenosis	circulatory system	0.788113	1.01955
194	PRS	NA	0.177829	0.106854	1.19462	0.0960666	logistic	61110	114	60996	NA	NA	0		FALSE	FALSE	Cancer of other endocrine glands	neoplasms	0.96889	1.47294
727.4	PRS	NA	-0.102274	0.0615173	0.902782	0.096409	logistic	48571	345	48226	NA	NA	0		FALSE	FALSE	Ganglion and cyst of synovium, tendon, and bursa	musculoskeletal	0.800237	1.01847
480.2	PRS	NA	-0.162641	0.0979191	0.849896	0.0967187	logistic	48429	136	48293	NA	NA	0		FALSE	FALSE	Viral pneumonia	respiratory	0.70148	1.02971
272	PRS	NA	0.0198998	0.012031	1.0201	0.0981176	logistic	57291	16684	40607	NA	NA	0		FALSE	FALSE	Disorders of lipoid metabolism	endocrine/metabolic	0.996326	1.04444
751.1	PRS	NA	-0.107121	0.0651617	0.898417	0.100193	logistic	59566	319	59247	NA	NA	0		FALSE	FALSE	Congenital anomalies of genital organs	congenital anomalies	0.790699	1.02081
687.1	PRS	NA	-0.0330343	0.0201671	0.967505	0.101416	logistic	52368	3435	48933	NA	NA	0		FALSE	FALSE	Rash and other nonspecific skin eruption	dermatologic	0.930008	1.00651
386.9	PRS	NA	-0.0315287	0.0192714	0.968963	0.101832	logistic	57540	3853	53687	NA	NA	0		FALSE	FALSE	Dizziness and giddiness (Light-headedness and vertigo)	sense organs	0.933046	1.00626
565	PRS	NA	0.0497769	0.0304703	1.05104	0.102338	logistic	53539	1437	52102	NA	NA	0		FALSE	FALSE	Anal and rectal conditions	digestive	0.990104	1.11572
728.2	PRS	NA	0.184125	0.112736	1.20217	0.102418	logistic	48330	104	48226	NA	NA	0		FALSE	FALSE	Laxity of ligament or hypermobility syndrome	musculoskeletal	0.963833	1.49943
578.2	PRS	NA	0.0439047	0.0269329	1.04488	0.10307	logistic	51689	1853	49836	NA	NA	0		FALSE	FALSE	Blood in stool	digestive	0.991155	1.10152
850	PRS	NA	0.0697221	0.042809	1.07221	0.103381	logistic	54668	715	53953	NA	NA	0		FALSE	FALSE	Hemorrhage or hematoma complicating a procedure	injuries & poisonings	0.985917	1.16606
272.1	PRS	NA	0.0195232	0.0120343	1.01972	0.104739	logistic	57279	16672	40607	NA	NA	0		FALSE	FALSE	Hyperlipidemia	endocrine/metabolic	0.995944	1.04405
303.4	PRS	NA	-0.114072	0.0703499	0.892193	0.104911	logistic	39044	266	38778	NA	NA	0		FALSE	FALSE	Somatoform disorder	mental disorders	0.777277	1.0241
705.8	PRS	NA	-0.129705	0.0800047	0.878355	0.104971	logistic	56888	203	56685	NA	NA	0		FALSE	FALSE	Hyperhidrosis	dermatologic	0.750876	1.02747
695.3	PRS	NA	-0.0751804	0.046412	0.927576	0.105265	logistic	54409	606	53803	NA	NA	0		FALSE	FALSE	Rosacea	dermatologic	0.846921	1.01591
580.2	PRS	NA	-0.130946	0.0810363	0.877265	0.106116	logistic	47585	200	47385	NA	NA	0		FALSE	FALSE	Nephrotic syndrome without mention of glomerulonephritis	genitourinary	0.74843	1.02828
251	PRS	NA	-0.105345	0.0653985	0.900014	0.107219	logistic	54574	304	54270	NA	NA	0		FALSE	FALSE	Other disorders of pancreatic internal secretion	endocrine/metabolic	0.791737	1.0231
596	PRS	NA	0.04705	0.0292799	1.04817	0.108075	logistic	58244	1554	56690	NA	NA	0		FALSE	FALSE	Other disorders of bladder	genitourinary	0.989715	1.11009
180.3	PRS	NA	0.0875215	0.0544905	1.09147	0.108234	logistic	55733	446	55287	NA	NA	0		FALSE	FALSE	Cervical intraepithelial neoplasia [CIN] [Cervical dysplasia]	neoplasms	0.980905	1.21449
804	PRS	NA	-0.0725353	0.0453688	0.930033	0.109866	logistic	52658	640	52018	NA	NA	0		FALSE	FALSE	Fracture of hand or wrist	injuries & poisonings	0.850902	1.01652
741.2	PRS	NA	-0.0518073	0.0324401	0.949512	0.110263	logistic	54026	1263	52763	NA	NA	0		FALSE	FALSE	Stiffness of joint	musculoskeletal	0.891019	1.01184
430	PRS	NA	0.059803	0.0374703	1.06163	0.110487	logistic	54002	942	53060	NA	NA	0		FALSE	FALSE	Intracranial hemorrhage	circulatory system	0.986454	1.14253
447.7	PRS	NA	0.101275	0.063541	1.10658	0.110969	logistic	52313	325	51988	NA	NA	0		FALSE	FALSE	Aortic ectasia	circulatory system	0.977003	1.25334
851	PRS	NA	-0.0832247	0.0522989	0.920144	0.111536	logistic	54432	479	53953	NA	NA	0		FALSE	FALSE	Complications of transplants and reattached limbs	injuries & poisonings	0.830497	1.01947
742	PRS	NA	-0.0706604	0.0444829	0.931778	0.112177	logistic	53427	664	52763	NA	NA	0		FALSE	FALSE	Derangement of joint, non-traumatic	musculoskeletal	0.85398	1.01666
687	PRS	NA	-0.122569	0.0771815	0.884645	0.112272	logistic	49153	220	48933	NA	NA	0		FALSE	FALSE	Symptoms affecting skin	dermatologic	0.76045	1.02912
212	PRS	NA	-0.130154	0.0820733	0.87796	0.112778	logistic	62759	193	62566	NA	NA	0		FALSE	FALSE	Benign neoplasm of respiratory and intrathoracic organs	neoplasms	0.747502	1.03119
364	PRS	NA	-0.105595	0.0666052	0.899789	0.112879	logistic	57624	294	57330	NA	NA	0		FALSE	FALSE	Corneal opacity and other disorders of cornea	sense organs	0.789669	1.02527
599.4	PRS	NA	0.0434566	0.0274153	1.04441	0.112938	logistic	48350	1814	46536	NA	NA	0		FALSE	FALSE	Urinary incontinence	genitourinary	0.989775	1.10207
284	PRS	NA	-0.050915	0.0321954	0.950359	0.113778	logistic	42494	1295	41199	NA	NA	0		FALSE	FALSE	Aplastic anemia	hematopoietic	0.892242	1.01226
350.6	PRS	NA	-0.161812	0.102364	0.850601	0.113933	logistic	55446	124	55322	NA	NA	0		FALSE	FALSE	Disturbances of sensation of smell and taste	neurological	0.695973	1.03958
260.2	PRS	NA	-0.0472175	0.0299028	0.95388	0.114329	logistic	46549	1528	45021	NA	NA	0		FALSE	FALSE	severe protein-calorie malnutrition	endocrine/metabolic	0.89958	1.01146
689	PRS	NA	0.0617459	0.0393204	1.06369	0.116339	logistic	59983	847	59136	NA	NA	0		FALSE	FALSE	Disorder of skin and subcutaneous tissue NOS	dermatologic	0.984795	1.14891
271.3	PRS	NA	0.165934	0.105778	1.1805	0.116718	logistic	62594	115	62479	NA	NA	0		FALSE	FALSE	Intestinal disaccharidase deficiencies and disaccharide malabsorption	endocrine/metabolic	0.959454	1.45246
338	PRS	NA	-0.0218014	0.013898	0.978435	0.116723	logistic	56910	7912	48998	NA	NA	0		FALSE	FALSE	Pain	neurological	0.952142	1.00545
704.2	PRS	NA	0.163468	0.104326	1.17759	0.117137	logistic	58610	121	58489	NA	NA	0		FALSE	FALSE	Hirsutism	dermatologic	0.959819	1.44477
363.3	PRS	NA	-0.177682	0.113482	0.837208	0.117411	logistic	57431	101	57330	NA	NA	0		FALSE	FALSE	Chorioretinal scars	sense organs	0.670249	1.04576
255	PRS	NA	-0.053783	0.0344944	0.947638	0.118953	logistic	55386	1116	54270	NA	NA	0		FALSE	FALSE	Disorders of adrenal glands	endocrine/metabolic	0.885687	1.01392
343	PRS	NA	0.0884295	0.0570141	1.09246	0.120899	logistic	48820	416	48404	NA	NA	0		FALSE	FALSE	Infantile cerebral palsy	neurological	0.976952	1.22162
433.2	PRS	NA	-0.0447092	0.028836	0.956275	0.121029	logistic	54690	1630	53060	NA	NA	0		FALSE	FALSE	Occlusion of cerebral arteries	circulatory system	0.903727	1.01188
573.2	PRS	NA	0.0702877	0.0454337	1.07282	0.121854	logistic	50946	635	50311	NA	NA	0		FALSE	FALSE	Liver replaced by transplant	digestive	0.981413	1.17273
333.2	PRS	NA	-0.138657	0.0896581	0.870527	0.121983	logistic	48566	162	48404	NA	NA	0		FALSE	FALSE	Myoclonus	neurological	0.730237	1.03777
700	PRS	NA	0.102894	0.0666007	1.10837	0.122362	logistic	56636	293	56343	NA	NA	0		FALSE	FALSE	Corns and callosities	dermatologic	0.972735	1.26293
962	PRS	NA	-0.121549	0.078711	0.885548	0.122529	logistic	48589	211	48378	NA	NA	0		FALSE	FALSE	Poisoning by hormones and synthetic substitutes	injuries & poisonings	0.758948	1.03327
634.1	PRS	NA	0.133625	0.086571	1.14296	0.122703	logistic	60544	178	60366	NA	NA	0		FALSE	FALSE	Missed abortion/Hydatidiform mole	pregnancy complications	0.964588	1.35433
580.12	PRS	NA	-0.156609	0.101753	0.855039	0.123779	logistic	47512	127	47385	NA	NA	0		FALSE	FALSE	Non-proliferative glomerulonephritis	genitourinary	0.700441	1.04376
292.5	PRS	NA	0.0978273	0.0635763	1.10277	0.123868	logistic	50845	325	50520	NA	NA	0		FALSE	FALSE	Transient alteration of awareness	mental disorders	0.973573	1.24912
227.1	PRS	NA	0.14378	0.0936286	1.15463	0.124625	logistic	61143	147	60996	NA	NA	0		FALSE	FALSE	Benign neoplasm of adrenal gland	neoplasms	0.961047	1.38721
426.3	PRS	NA	0.0615554	0.0400858	1.06349	0.124639	logistic	40494	838	39656	NA	NA	0		FALSE	FALSE	Bundle branch block	circulatory system	0.983131	1.15042
727.7	PRS	NA	0.134991	0.0879413	1.14453	0.124782	logistic	48395	169	48226	NA	NA	0		FALSE	FALSE	Contracture of tendon (sheath)	musculoskeletal	0.963315	1.35982
977	PRS	NA	-0.047554	0.0309983	0.953559	0.125009	logistic	49769	1391	48378	NA	NA	0		FALSE	FALSE	Personal history of allergy to medicinal agents	injuries & poisonings	0.897349	1.01329
715.2	PRS	NA	-0.155112	0.101123	0.856319	0.125056	logistic	53559	127	53432	NA	NA	0		FALSE	FALSE	Ankylosing spondylitis	musculoskeletal	0.702357	1.04403
600	PRS	NA	0.0416526	0.0272404	1.04253	0.126245	logistic	58632	2243	56389	NA	NA	0		FALSE	FALSE	Hyperplasia of prostate	genitourinary	0.98833	1.09971
577	PRS	NA	-0.0492428	0.0322643	0.95195	0.126953	logistic	61950	1278	60672	NA	NA	0		FALSE	FALSE	Diseases of pancreas	digestive	0.893614	1.01409
465.2	PRS	NA	0.0386401	0.0254204	1.0394	0.1285	logistic	48640	2151	46489	NA	NA	0		FALSE	FALSE	Acute pharyngitis	respiratory	0.988878	1.0925
969	PRS	NA	0.163883	0.107837	1.17808	0.12858	logistic	48491	113	48378	NA	NA	0		FALSE	FALSE	Poisoning by psychotropic agents	injuries & poisonings	0.953631	1.45535
282	PRS	NA	-0.143741	0.0946666	0.866112	0.128914	logistic	41349	150	41199	NA	NA	0		FALSE	FALSE	Hereditary hemolytic anemias	hematopoietic	0.719436	1.04269
426.2	PRS	NA	0.054864	0.0361943	1.0564	0.129565	logistic	40694	1038	39656	NA	NA	0		FALSE	FALSE	Atrioventricular [AV] block	circulatory system	0.984052	1.13406
499	PRS	NA	-0.116216	0.0767022	0.890283	0.129731	logistic	62978	226	62752	NA	NA	0		FALSE	FALSE	Cystic fibrosis	respiratory	0.766016	1.03471
738	PRS	NA	-0.0545713	0.0360453	0.946891	0.130035	logistic	55858	1012	54846	NA	NA	0		FALSE	FALSE	Other acquired musculoskeletal deformity	musculoskeletal	0.882303	1.01621
112.3	PRS	NA	-0.1233	0.0814549	0.883998	0.130096	logistic	54497	197	54300	NA	NA	0		FALSE	FALSE	Candidiasis of skin and nails	infectious diseases	0.753556	1.03702
752	PRS	NA	0.0814739	0.0538592	1.08488	0.130351	logistic	61919	463	61456	NA	NA	0		FALSE	FALSE	Nervous system congenital anomalies	congenital anomalies	0.976198	1.20567
426.24	PRS	NA	0.0642777	0.0424979	1.06639	0.130409	logistic	40398	742	39656	NA	NA	0		FALSE	FALSE	Atrioventricular block, complete	circulatory system	0.981162	1.15902
599.3	PRS	NA	0.0362125	0.0239835	1.03688	0.131071	logistic	48958	2422	46536	NA	NA	0		FALSE	FALSE	Dysuria	genitourinary	0.989263	1.08678
962.1	PRS	NA	-0.130774	0.0866554	0.877416	0.131266	logistic	48552	174	48378	NA	NA	0		FALSE	FALSE	Adrenal cortical steroids causing adverse effects in therapeutic use	injuries & poisonings	0.74036	1.03984
800.2	PRS	NA	-0.0899716	0.0597693	0.913957	0.132243	logistic	52384	366	52018	NA	NA	0		FALSE	FALSE	Fracture of unspecified part of femur	injuries & poisonings	0.812923	1.02755
386.1	PRS	NA	0.123218	0.0820657	1.13113	0.133238	logistic	53878	191	53687	NA	NA	0		FALSE	FALSE	Meniere's disease	sense organs	0.963068	1.32852
195	PRS	NA	-0.0315658	0.0210809	0.968927	0.134298	logistic	50119	3214	46905	NA	NA	0		FALSE	FALSE	Cancer, suspected or other	neoplasms	0.929708	1.0098
713.5	PRS	NA	0.146576	0.0981464	1.15786	0.135322	logistic	52120	134	51986	NA	NA	0		FALSE	FALSE	Arthropathy associated with neurological disorders	musculoskeletal	0.955241	1.40346
713	PRS	NA	0.123466	0.0827959	1.13141	0.135906	logistic	52175	189	51986	NA	NA	0		FALSE	FALSE	Arthropathy associated with other disorders classified elsewhere	musculoskeletal	0.96193	1.33075
369	PRS	NA	-0.0714727	0.0480053	0.931022	0.136527	logistic	55182	570	54612	NA	NA	0		FALSE	FALSE	Infection of the eye	sense organs	0.847416	1.02288
580.31	PRS	NA	-0.0926787	0.0623874	0.911486	0.137402	logistic	47721	336	47385	NA	NA	0		FALSE	FALSE	Nephritis and nephropathy in diseases classified elsewhere	genitourinary	0.806575	1.03004
365.2	PRS	NA	0.12938	0.0872969	1.13812	0.138322	logistic	57500	170	57330	NA	NA	0		FALSE	FALSE	Primary angle-closure glaucoma	sense organs	0.959136	1.35051
110.13	PRS	NA	-0.138997	0.0938108	0.87023	0.138427	logistic	54448	148	54300	NA	NA	0		FALSE	FALSE	Dermatophytosis of the body	infectious diseases	0.724071	1.04589
345	PRS	NA	0.0308428	0.0208274	1.03132	0.13864	logistic	51659	3255	48404	NA	NA	0		FALSE	FALSE	Epilepsy, recurrent seizures, convulsions	neurological	0.990071	1.07429
574.1	PRS	NA	0.0464421	0.0313683	1.04754	0.138728	logistic	58608	1346	57262	NA	NA	0		FALSE	FALSE	Cholelithiasis	digestive	0.985073	1.11396
530	PRS	NA	0.0177318	0.011992	1.01789	0.139237	logistic	51309	12016	39293	NA	NA	0		FALSE	FALSE	Diseases of esophagus	digestive	0.994244	1.0421
195.3	PRS	NA	-0.0529905	0.0358812	0.948389	0.139721	logistic	47966	1061	46905	NA	NA	0		FALSE	FALSE	Malignant neoplasm of head, face, and neck	neoplasms	0.883983	1.01749
198.7	PRS	NA	0.0851946	0.0577414	1.08893	0.140091	logistic	47296	391	46905	NA	NA	0		FALSE	FALSE	Secondary malignant neoplasm of skin	neoplasms	0.972409	1.21941
272.13	PRS	NA	0.0221979	0.0150664	1.02245	0.140661	logistic	48926	8319	40607	NA	NA	0		FALSE	FALSE	Mixed hyperlipidemia	endocrine/metabolic	0.992694	1.05309
571.51	PRS	NA	0.0390769	0.0265303	1.03985	0.140774	logistic	52231	1920	50311	NA	NA	0		FALSE	FALSE	Cirrhosis of liver without mention of alcohol	digestive	0.987161	1.09535
291.4	PRS	NA	0.107413	0.0730319	1.11339	0.141354	logistic	50764	244	50520	NA	NA	0		FALSE	FALSE	Specific nonpsychotic mental disorders due to brain damage	mental disorders	0.964901	1.28474
634	PRS	NA	0.0925597	0.06296	1.09698	0.141525	logistic	60707	341	60366	NA	NA	0		FALSE	FALSE	Miscarriage; stillbirth	pregnancy complications	0.969629	1.24105
610.8	PRS	NA	-0.167667	0.114168	0.845635	0.141941	logistic	56658	100	56558	NA	NA	0		FALSE	FALSE	Other specified benign mammary dysplasias	genitourinary	0.676085	1.05771
615	PRS	NA	-0.108145	0.0738159	0.897498	0.142905	logistic	59353	240	59113	NA	NA	0		FALSE	FALSE	Endometriosis	genitourinary	0.776605	1.03721
763	PRS	NA	-0.0397463	0.0272242	0.961033	0.1443	logistic	57626	1819	55807	NA	NA	0		FALSE	FALSE	Thoracic or lumbosacral neuritis or radiculitis, unspecified	symptoms	0.911097	1.01371
480.5	PRS	NA	-0.104017	0.0712879	0.90121	0.144533	logistic	48551	258	48293	NA	NA	0		FALSE	FALSE	Bronchopneumonia and lung abscess	respiratory	0.78369	1.03635
253.1	PRS	NA	-0.132406	0.0909233	0.875985	0.145326	logistic	54428	158	54270	NA	NA	0		FALSE	FALSE	Pituitary hyperfunction	endocrine/metabolic	0.732995	1.04687
555	PRS	NA	-0.035604	0.0245937	0.965022	0.147704	logistic	45034	2297	42737	NA	NA	0		FALSE	FALSE	Inflammatory bowel disease and other gastroenteritis and colitis	digestive	0.919608	1.01268
204.1	PRS	NA	-0.0953898	0.0659687	0.909019	0.148181	logistic	60384	299	60085	NA	NA	0		FALSE	FALSE	Lymphoid leukemia	neoplasms	0.798765	1.03449
433.21	PRS	NA	-0.0424171	0.0293389	0.95847	0.148243	logistic	54633	1573	53060	NA	NA	0		FALSE	FALSE	Cerebral artery occlusion, with cerebral infarction	circulatory system	0.904909	1.0152
613	PRS	NA	0.0494538	0.0342096	1.0507	0.148286	logistic	60702	1147	59555	NA	NA	0		FALSE	FALSE	Other nonmalignant breast conditions	genitourinary	0.982557	1.12356
250.21	PRS	NA	0.152607	0.10615	1.16487	0.150533	logistic	48548	116	48432	NA	NA	0		FALSE	FALSE	Type 2 diabetes with ketoacidosis	endocrine/metabolic	0.946062	1.43428
475.9	PRS	NA	0.0871507	0.0606452	1.09106	0.150702	logistic	44209	355	43854	NA	NA	0		FALSE	FALSE	Postnasal drip	respiratory	0.968784	1.22877
426.31	PRS	NA	0.0953646	0.0666713	1.10006	0.152611	logistic	39949	293	39656	NA	NA	0		FALSE	FALSE	Right bundle branch block	circulatory system	0.965305	1.25363
341	PRS	NA	-0.0712475	0.0499311	0.931231	0.153604	logistic	48930	526	48404	NA	NA	0		FALSE	FALSE	Other demyelinating diseases of central nervous system	neurological	0.844414	1.02697
654.1	PRS	NA	0.137464	0.096561	1.14736	0.154564	logistic	61749	144	61605	NA	NA	0		FALSE	FALSE	Abnormality of organs and soft tissues of pelvis complicating pregnancy, childbirth, or the puerperium	pregnancy complications	0.949523	1.38642
704.8	PRS	NA	0.0972729	0.0685127	1.10216	0.155672	logistic	58765	276	58489	NA	NA	0		FALSE	FALSE	Other specified diseases of hair and hair follicles	dermatologic	0.963665	1.26056
371	PRS	NA	-0.0396518	0.0279933	0.961124	0.156637	logistic	56337	1725	54612	NA	NA	0		FALSE	FALSE	Inflammation of the eye	sense organs	0.909811	1.01533
735.21	PRS	NA	0.0713286	0.0503874	1.07393	0.156891	logistic	55357	511	54846	NA	NA	0		FALSE	FALSE	Hammer toe (acquired)	musculoskeletal	0.972942	1.18541
180	PRS	NA	0.0634052	0.0450039	1.06546	0.15887	logistic	55943	656	55287	NA	NA	0		FALSE	FALSE	Cervical cancer and dysplasia	neoplasms	0.975503	1.16371
204.22	PRS	NA	0.0963436	0.0684732	1.10114	0.15942	logistic	60361	276	60085	NA	NA	0		FALSE	FALSE	Myeloid leukemia, chronic	neoplasms	0.962844	1.25929
818.1	PRS	NA	-0.123064	0.0874676	0.884207	0.159439	logistic	60808	170	60638	NA	NA	0		FALSE	FALSE	Subdural hemorrhage (injury)	injuries & poisonings	0.744904	1.04956
722.8	PRS	NA	0.0702435	0.0499605	1.07277	0.15973	logistic	50774	520	50254	NA	NA	0		FALSE	FALSE	Postlaminectomy syndrome	musculoskeletal	0.9727	1.18313
379.1	PRS	NA	0.147947	0.106006	1.15945	0.162823	logistic	54755	115	54640	NA	NA	0		FALSE	FALSE	Scleritis and episcleritis	sense organs	0.941929	1.42721
649	PRS	NA	-0.0532397	0.0381554	0.948153	0.162914	logistic	61621	998	60623	NA	NA	0		FALSE	FALSE	Other conditions or status of the mother complicating pregnancy, childbirth, or the puerperium	pregnancy complications	0.879832	1.02178
818.2	PRS	NA	0.142362	0.102103	1.15299	0.163226	logistic	60762	124	60638	NA	NA	0		FALSE	FALSE	Subarachnoid hemorrhage (injury)	injuries & poisonings	0.943877	1.40844
702.1	PRS	NA	-0.03262	0.0234307	0.967906	0.163864	logistic	58174	2615	55559	NA	NA	0		FALSE	FALSE	Actinic keratosis	dermatologic	0.924461	1.01339
555.1	PRS	NA	-0.0369929	0.0265807	0.963683	0.164006	logistic	44691	1954	42737	NA	NA	0		FALSE	FALSE	Regional enteritis	digestive	0.914762	1.01522
71.1	PRS	NA	-0.0621527	0.0447726	0.939739	0.165081	logistic	51798	665	51133	NA	NA	0		FALSE	FALSE	HIV infection, symptomatic	infectious diseases	0.860788	1.02593
728.71	PRS	NA	-0.144157	0.103999	0.865752	0.165706	logistic	48345	119	48226	NA	NA	0		FALSE	FALSE	Contracture of palmar fascia [Dupuytren's disease]	musculoskeletal	0.706102	1.0615
300.8	PRS	NA	-0.141276	0.101981	0.868249	0.165954	logistic	38904	126	38778	NA	NA	0		FALSE	FALSE	Acute reaction to stress	mental disorders	0.710946	1.06036
580.4	PRS	NA	-0.133282	0.0964936	0.875218	0.1672	logistic	47525	140	47385	NA	NA	0		FALSE	FALSE	Renal sclerosis, NOS	genitourinary	0.724401	1.05743
480.12	PRS	NA	-0.0950924	0.0689212	0.909289	0.167671	logistic	48569	276	48293	NA	NA	0		FALSE	FALSE	Pseudomonal pneumonia	respiratory	0.794392	1.0408
958	PRS	NA	0.0694452	0.0503477	1.07191	0.167799	logistic	62028	514	61514	NA	NA	0		FALSE	FALSE	Certain early complications of trauma or procedure	injuries & poisonings	0.971187	1.18309
282.9	PRS	NA	-0.151814	0.110335	0.859148	0.168841	logistic	41310	111	41199	NA	NA	0		FALSE	FALSE	Other hereditary hemolytic anemias	hematopoietic	0.692069	1.06656
870	PRS	NA	0.0508694	0.0371492	1.05219	0.170897	logistic	56926	953	55973	NA	NA	0		FALSE	FALSE	Open wounds of head; neck; and trunk	injuries & poisonings	0.978296	1.13166
569	PRS	NA	0.0325195	0.0237657	1.03305	0.171207	logistic	54507	2405	52102	NA	NA	0		FALSE	FALSE	Other disorders of intestine	digestive	0.986037	1.08231
155	PRS	NA	0.0678133	0.0496819	1.07017	0.172269	logistic	55694	530	55164	NA	NA	0		FALSE	FALSE	Cancer of liver and intrahepatic bile duct	neoplasms	0.970869	1.17962
327.71	PRS	NA	-0.0564786	0.0413923	0.945087	0.172419	logistic	48777	767	48010	NA	NA	0		FALSE	FALSE	Restless legs syndrome	neurological	0.871441	1.02496
726.3	PRS	NA	-0.0639566	0.046917	0.938046	0.172824	logistic	48820	594	48226	NA	NA	0		FALSE	FALSE	Bursitis	musculoskeletal	0.855633	1.0284
695.8	PRS	NA	0.105708	0.077571	1.1115	0.172967	logistic	54017	214	53803	NA	NA	0		FALSE	FALSE	Other specified erythematous conditions	dermatologic	0.954726	1.29401
209	PRS	NA	-0.146183	0.107443	0.864	0.173653	logistic	62945	112	62833	NA	NA	0		FALSE	FALSE	Neuroendocrine tumors	neoplasms	0.699933	1.06652
568.1	PRS	NA	0.0759995	0.0565985	1.07896	0.179343	logistic	52508	406	52102	NA	NA	0		FALSE	FALSE	Peritoneal adhesions (postoperative) (postinfection)	digestive	0.965669	1.20555
285.21	PRS	NA	-0.048541	0.0362434	0.952618	0.18047	logistic	42218	1019	41199	NA	NA	0		FALSE	FALSE	Anemia in chronic kidney disease	hematopoietic	0.887295	1.02275
244.4	PRS	NA	-0.0202859	0.0151687	0.979918	0.181106	logistic	57051	6713	50338	NA	NA	0		FALSE	FALSE	Hypothyroidism NOS	endocrine/metabolic	0.951214	1.00949
244	PRS	NA	-0.0195747	0.0146612	0.980616	0.181833	logistic	57593	7255	50338	NA	NA	0		FALSE	FALSE	Hypothyroidism	endocrine/metabolic	0.952838	1.0092
580.32	PRS	NA	-0.0976952	0.0732633	0.906925	0.182374	logistic	47630	245	47385	NA	NA	0		FALSE	FALSE	Nephritis and nephropathy with pathological lesion	genitourinary	0.785613	1.04697
290.3	PRS	NA	0.0626978	0.0472142	1.06471	0.184196	logistic	51115	595	50520	NA	NA	0		FALSE	FALSE	Other persistent mental disorders due to conditions classified elsewhere	mental disorders	0.970599	1.16794
782.6	PRS	NA	0.111989	0.0845912	1.1185	0.185542	logistic	52112	180	51932	NA	NA	0		FALSE	FALSE	Pallor and flushing	symptoms	0.947612	1.32021
772	PRS	NA	0.0841285	0.063781	1.08777	0.187162	logistic	55344	321	55023	NA	NA	0		FALSE	FALSE	Symptoms of the muscles	symptoms	0.959942	1.23262
260.6	PRS	NA	-0.0518455	0.0394258	0.949476	0.188505	logistic	45889	868	45021	NA	NA	0		FALSE	FALSE	Anorexia	endocrine/metabolic	0.878869	1.02576
557	PRS	NA	0.0805437	0.0613222	1.08388	0.189031	logistic	43086	349	42737	NA	NA	0		FALSE	FALSE	Intestinal malabsorption (non-celiac)	digestive	0.961128	1.2223
199	PRS	NA	0.0345107	0.0263356	1.03511	0.190054	logistic	48859	1954	46905	NA	NA	0		FALSE	FALSE	Neoplasm of uncertain behavior	neoplasms	0.983038	1.08995
527.7	PRS	NA	0.0729935	0.055761	1.07572	0.19052	logistic	59221	420	58801	NA	NA	0		FALSE	FALSE	Disturbance of salivary secretion	digestive	0.964353	1.19996
201	PRS	NA	0.141508	0.108128	1.15201	0.190635	logistic	60196	111	60085	NA	NA	0		FALSE	FALSE	Hodgkin's disease	neoplasms	0.931999	1.42396
454.11	PRS	NA	-0.0855616	0.0653814	0.917997	0.190652	logistic	48396	301	48095	NA	NA	0		FALSE	FALSE	Varicose veins of lower extremity, symptomtic	circulatory system	0.807583	1.04351
537	PRS	NA	0.0504643	0.0385815	1.05176	0.190876	logistic	54973	882	54091	NA	NA	0		FALSE	FALSE	Other disorders of stomach and duodenum	digestive	0.975158	1.13438
342	PRS	NA	-0.0680453	0.0520269	0.934218	0.190911	logistic	48887	483	48404	NA	NA	0		FALSE	FALSE	Hemiplegia	neurological	0.84365	1.03451
340.1	PRS	NA	-0.0665717	0.0510015	0.935596	0.191794	logistic	56322	504	55818	NA	NA	0		FALSE	FALSE	Migrain with aura	neurological	0.846593	1.03395
145	PRS	NA	-0.0575439	0.0440989	0.94408	0.191932	logistic	61702	682	61020	NA	NA	0		FALSE	FALSE	Cancer of mouth	neoplasms	0.865907	1.02931
224.1	PRS	NA	-0.131782	0.101025	0.876532	0.192078	logistic	60825	127	60698	NA	NA	0		FALSE	FALSE	Benign neoplasm of eye, uveal	neoplasms	0.719075	1.06847
733.4	PRS	NA	-0.087875	0.0674108	0.915875	0.192379	logistic	51802	286	51516	NA	NA	0		FALSE	FALSE	Aseptic necrosis of bone	musculoskeletal	0.802519	1.04524
327.31	PRS	NA	0.146708	0.112989	1.15802	0.194139	logistic	48111	101	48010	NA	NA	0		FALSE	FALSE	Central/nonobstroctive sleep apnea	neurological	0.927976	1.44508
433.31	PRS	NA	-0.034347	0.0264858	0.966236	0.194697	logistic	55031	1971	53060	NA	NA	0		FALSE	FALSE	Transient cerebral ischemia	circulatory system	0.917356	1.01772
367.8	PRS	NA	-0.0856061	0.0660778	0.917956	0.195136	logistic	58235	302	57933	NA	NA	0		FALSE	FALSE	Hypermetropia	sense organs	0.806446	1.04488
530.15	PRS	NA	0.121056	0.0936218	1.12869	0.196	logistic	39442	149	39293	NA	NA	0		FALSE	FALSE	Eosinophilic esophagitis	digestive	0.939467	1.35602
333.4	PRS	NA	-0.0837657	0.0649262	0.919647	0.196993	logistic	48714	310	48404	NA	NA	0		FALSE	FALSE	Torsion dystonia	neurological	0.809757	1.04445
263	PRS	NA	-0.0795008	0.0616529	0.923577	0.197228	logistic	45368	347	45021	NA	NA	0		FALSE	FALSE	Other nutritional deficiency	endocrine/metabolic	0.818452	1.04221
281	PRS	NA	0.0480618	0.0372987	1.04924	0.19755	logistic	42157	958	41199	NA	NA	0		FALSE	FALSE	Other deficiency anemia	hematopoietic	0.975267	1.12881
797.1	PRS	NA	0.0681354	0.0532331	1.07051	0.200565	logistic	60775	460	60315	NA	NA	0		FALSE	FALSE	Cardiogenic shock	symptoms	0.964446	1.18824
535.6	PRS	NA	0.10893	0.0852154	1.11508	0.201148	logistic	54271	180	54091	NA	NA	0		FALSE	FALSE	Duodenitis	digestive	0.943563	1.31778
250.1	PRS	NA	0.0337795	0.0264519	1.03436	0.201596	logistic	50380	1948	48432	NA	NA	0		FALSE	FALSE	Type 1 diabetes	endocrine/metabolic	0.982096	1.0894
539	PRS	NA	0.0490518	0.0385113	1.05027	0.20277	logistic	62746	918	61828	NA	NA	0		FALSE	FALSE	Bariatric surgery	digestive	0.973916	1.13262
71	PRS	NA	-0.056752	0.044576	0.944828	0.202964	logistic	51804	671	51133	NA	NA	0		FALSE	FALSE	Human immunodeficiency virus [HIV] disease	infectious diseases	0.865783	1.03109
710.19	PRS	NA	0.0559796	0.0439735	1.05758	0.203008	logistic	52663	677	51986	NA	NA	0		FALSE	FALSE	Unspecified osteomyelitis	musculoskeletal	0.970243	1.15277
714	PRS	NA	0.0317567	0.0249507	1.03227	0.203098	logistic	55604	2172	53432	NA	NA	0		FALSE	FALSE	Rheumatoid arthritis and other inflammatory polyarthropathies	musculoskeletal	0.982999	1.084
743.13	PRS	NA	-0.0438693	0.0345716	0.957079	0.204462	logistic	53311	1128	52183	NA	NA	0		FALSE	FALSE	Other specified osteoporosis	musculoskeletal	0.894376	1.02418
727.6	PRS	NA	0.063589	0.0503068	1.06565	0.206222	logistic	48742	516	48226	NA	NA	0		FALSE	FALSE	Rupture of tendon, nontraumatic	musculoskeletal	0.965593	1.17608
740.3	PRS	NA	0.139452	0.110333	1.14964	0.206258	logistic	49349	106	49243	NA	NA	0		FALSE	FALSE	Osteoarthrosis involving more than one site, but not specified as generalized	musculoskeletal	0.926075	1.42719
473.3	PRS	NA	-0.0762057	0.0603046	0.926626	0.206345	logistic	44214	360	43854	NA	NA	0		FALSE	FALSE	Paralysis/spasm of vocal cords or larynx	respiratory	0.823326	1.04289
752.2	PRS	NA	0.0806662	0.0640768	1.08401	0.208067	logistic	61782	326	61456	NA	NA	0		FALSE	FALSE	Other specified congenital anomalies of nervous system	congenital anomalies	0.95607	1.22907
564	PRS	NA	-0.0308414	0.0245379	0.969629	0.208795	logistic	45012	2275	42737	NA	NA	0		FALSE	FALSE	Functional digestive disorders	digestive	0.924099	1.0174
428.1	PRS	NA	0.0220829	0.0175766	1.02233	0.208978	logistic	56183	4860	51323	NA	NA	0		FALSE	FALSE	Congestive heart failure (CHF) NOS	circulatory system	0.987709	1.05816
540	PRS	NA	-0.085857	0.0683468	0.917725	0.209045	logistic	62655	281	62374	NA	NA	0		FALSE	FALSE	Appendiceal conditions	digestive	0.802666	1.04928
714.1	PRS	NA	0.0373468	0.0297739	1.03805	0.209716	logistic	54943	1511	53432	NA	NA	0		FALSE	FALSE	Rheumatoid arthritis	musculoskeletal	0.979209	1.10043
726.4	PRS	NA	-0.12035	0.0959967	0.88661	0.209953	logistic	48366	140	48226	NA	NA	0		FALSE	FALSE	Calcaneal spur; Exostosis NOS	musculoskeletal	0.734545	1.07015
871.3	PRS	NA	-0.133659	0.106741	0.874888	0.210504	logistic	56087	114	55973	NA	NA	0		FALSE	FALSE	Open wound of foot except toe(s) alone	injuries & poisonings	0.709729	1.07848
874	PRS	NA	0.131848	0.105338	1.14093	0.210693	logistic	56089	116	55973	NA	NA	0		FALSE	FALSE	Complication of amputation stump	injuries & poisonings	0.928101	1.40258
271	PRS	NA	0.113986	0.0912493	1.12074	0.211604	logistic	62635	156	62479	NA	NA	0		FALSE	FALSE	Disorders of carbohydrate transport and metabolism	endocrine/metabolic	0.937196	1.34022
706.1	PRS	NA	0.0514922	0.0416416	1.05284	0.216251	logistic	57462	777	56685	NA	NA	0		FALSE	FALSE	Acne	dermatologic	0.970324	1.14238
703	PRS	NA	0.0890803	0.0721934	1.09317	0.217235	logistic	58737	248	58489	NA	NA	0		FALSE	FALSE	Diseases of nail, NOS	dermatologic	0.948931	1.25933
172.11	PRS	NA	0.0434095	0.0351933	1.04437	0.217404	logistic	54313	1066	53247	NA	NA	0		FALSE	FALSE	Melanomas of skin	neoplasms	0.974755	1.11895
621	PRS	NA	0.124042	0.100594	1.13206	0.217542	logistic	61931	126	61805	NA	NA	0		FALSE	FALSE	Endometrial hyperplasia	genitourinary	0.929487	1.37879
841	PRS	NA	-0.0516146	0.0419324	0.949695	0.21836	logistic	56013	746	55267	NA	NA	0		FALSE	FALSE	Sprains and strains of back and neck	injuries & poisonings	0.874763	1.03105
172.22	PRS	NA	-0.0524992	0.0428057	0.948855	0.220028	logistic	53979	732	53247	NA	NA	0		FALSE	FALSE	Squamous cell carcinoma	neoplasms	0.872495	1.0319
414.2	PRS	NA	0.080756	0.0658551	1.08411	0.220098	logistic	47417	299	47118	NA	NA	0		FALSE	FALSE	ASCVD	circulatory system	0.952829	1.23347
327.7	PRS	NA	-0.0477738	0.0390285	0.953349	0.220923	logistic	48875	865	48010	NA	NA	0		FALSE	FALSE	Sleep related movement disorders	neurological	0.883142	1.02914
636	PRS	NA	0.0451527	0.0369221	1.04619	0.22136	logistic	61403	1037	60366	NA	NA	0		FALSE	FALSE	Early or threatened labor; hemorrhage in early pregnancy	pregnancy complications	0.973152	1.1247
41.4	PRS	NA	-0.0423338	0.0346338	0.95855	0.221585	logistic	53495	1103	52392	NA	NA	0		FALSE	FALSE	E. coli	infectious diseases	0.895641	1.02588
367.2	PRS	NA	-0.0628493	0.0515023	0.939085	0.222344	logistic	58428	495	57933	NA	NA	0		FALSE	FALSE	Astigmatism	sense organs	0.848917	1.03883
164	PRS	NA	-0.132223	0.10863	0.876146	0.223534	logistic	59955	110	59845	NA	NA	0		FALSE	FALSE	Cancer of intrathoracic organs	neoplasms	0.708123	1.08404
289.1	PRS	NA	-0.124783	0.102549	0.882688	0.223672	logistic	46956	123	46833	NA	NA	0		FALSE	FALSE	Myelofibrosis	hematopoietic	0.721965	1.07919
276.41	PRS	NA	-0.0277936	0.0228757	0.972589	0.224372	logistic	44100	2661	41439	NA	NA	0		FALSE	FALSE	Acidosis	endocrine/metabolic	0.929945	1.01719
252.2	PRS	NA	-0.135064	0.111381	0.87366	0.225269	logistic	54375	105	54270	NA	NA	0		FALSE	FALSE	Hypoparathyroidism	endocrine/metabolic	0.702317	1.0868
654	PRS	NA	0.113263	0.0935977	1.11993	0.22624	logistic	61756	151	61605	NA	NA	0		FALSE	FALSE	Other and unspecified complications of birth; puerperium affecting management of mother	pregnancy complications	0.932218	1.34543
353.1	PRS	NA	-0.137439	0.113579	0.871587	0.226251	logistic	54772	101	54671	NA	NA	0		FALSE	FALSE	Nerve plexus lesions	neurological	0.697638	1.08891
536.8	PRS	NA	-0.0571261	0.0472557	0.944475	0.226712	logistic	54679	588	54091	NA	NA	0		FALSE	FALSE	Dyspepsia and other specified disorders of function of stomach	digestive	0.860926	1.03613
411.1	PRS	NA	0.0347416	0.0288219	1.03535	0.228053	logistic	48832	1714	47118	NA	NA	0		FALSE	FALSE	Unstable angina (intermediate coronary syndrome)	circulatory system	0.978486	1.09552
386	PRS	NA	0.0478985	0.0397619	1.04906	0.228346	logistic	54523	836	53687	NA	NA	0		FALSE	FALSE	Vertiginous syndromes and other disorders of vestibular system	sense organs	0.970412	1.13409
800	PRS	NA	-0.0324359	0.0269324	0.968085	0.228457	logistic	53871	1853	52018	NA	NA	0		FALSE	FALSE	Fracture of lower limb	injuries & poisonings	0.918307	1.02056
241.2	PRS	NA	-0.0409268	0.0340046	0.959899	0.228758	logistic	51509	1171	50338	NA	NA	0		FALSE	FALSE	Nontoxic multinodular goiter	endocrine/metabolic	0.898008	1.02606
531.1	PRS	NA	-0.118855	0.0989448	0.887937	0.229665	logistic	59849	133	59716	NA	NA	0		FALSE	FALSE	Hemorrhage from gastrointestinal ulcer	digestive	0.731406	1.07797
327.5	PRS	NA	-0.122479	0.102185	0.884725	0.230687	logistic	48134	124	48010	NA	NA	0		FALSE	FALSE	Parasomnia	neurological	0.724146	1.08091
426.7	PRS	NA	-0.0855673	0.0715641	0.917991	0.231824	logistic	39910	254	39656	NA	NA	0		FALSE	FALSE	Abnormal electrocardiogram [ECG] [EKG]	circulatory system	0.797851	1.05622
571.6	PRS	NA	-0.090637	0.0758505	0.913349	0.23211	logistic	50538	227	50311	NA	NA	0		FALSE	FALSE	Primary biliary cirrhosis	digestive	0.787175	1.05975
261.4	PRS	NA	-0.0216875	0.0182798	0.978546	0.235455	logistic	49379	4358	45021	NA	NA	0		FALSE	FALSE	Vitamin D deficiency	endocrine/metabolic	0.944107	1.01424
281.11	PRS	NA	0.0867538	0.0734226	1.09063	0.237377	logistic	41441	242	41199	NA	NA	0		FALSE	FALSE	Pernicious anemia	hematopoietic	0.944448	1.25943
433.11	PRS	NA	-0.0836161	0.0709709	0.919784	0.238727	logistic	53319	259	53060	NA	NA	0		FALSE	FALSE	Occlusion of cerebral arteries, with cerebral infarction	circulatory system	0.80034	1.05706
458.1	PRS	NA	-0.0473663	0.0402983	0.953738	0.239838	logistic	52360	817	51543	NA	NA	0		FALSE	FALSE	Orthostatic hypotension	circulatory system	0.881306	1.03212
357	PRS	NA	-0.0395396	0.0336434	0.961232	0.239893	logistic	57547	1171	56376	NA	NA	0		FALSE	FALSE	Inflammatory and toxic neuropathy	neurological	0.899892	1.02675
709	PRS	NA	-0.0418896	0.0356599	0.958976	0.240116	logistic	54057	1041	53016	NA	NA	0		FALSE	FALSE	Diffuse diseases of connective tissue	dermatologic	0.894238	1.0284
253.4	PRS	NA	-0.0952282	0.0813428	0.909165	0.241719	logistic	54467	197	54270	NA	NA	0		FALSE	FALSE	Anterior pituitary disorders	endocrine/metabolic	0.77518	1.06631
579	PRS	NA	-0.0274436	0.0234539	0.97293	0.241958	logistic	52316	2480	49836	NA	NA	0		FALSE	FALSE	Other symptoms involving abdomen and pelvis	digestive	0.929217	1.0187
110.12	PRS	NA	-0.0917607	0.0785232	0.912323	0.242573	logistic	54512	212	54300	NA	NA	0		FALSE	FALSE	Althete's foot	infectious diseases	0.782183	1.06412
151	PRS	NA	0.0611356	0.0523242	1.06304	0.242645	logistic	55643	479	55164	NA	NA	0		FALSE	FALSE	Cancer of stomach	neoplasms	0.959426	1.17785
726	PRS	NA	-0.02102	0.0180052	0.979199	0.243032	logistic	52723	4497	48226	NA	NA	0		FALSE	FALSE	Peripheral enthesopathies and allied syndromes	musculoskeletal	0.945246	1.01437
346.1	PRS	NA	0.128254	0.110013	1.13684	0.24369	logistic	48511	107	48404	NA	NA	0		FALSE	FALSE	Nonspecific abnormal findings on radiological and other examination of skull and head	neurological	0.916337	1.41041
415.11	PRS	NA	-0.0399163	0.0343764	0.96087	0.245579	logistic	52661	1123	51538	NA	NA	0		FALSE	FALSE	Pulmonary embolism and infarction, acute	circulatory system	0.898262	1.02784
155.1	PRS	NA	0.0626063	0.0539351	1.06461	0.245735	logistic	55613	449	55164	NA	NA	0		FALSE	FALSE	Malignant neoplasm of liver, primary	neoplasms	0.957809	1.18331
963	PRS	NA	-0.0425876	0.0367107	0.958306	0.246013	logistic	49357	979	48378	NA	NA	0		FALSE	FALSE	Poisoning by primarily systemic agents	injuries & poisonings	0.891776	1.0298
540.1	PRS	NA	-0.0820321	0.0707661	0.921242	0.246375	logistic	62636	262	62374	NA	NA	0		FALSE	FALSE	Appendicitis	digestive	0.80193	1.05831
521.1	PRS	NA	-0.0389125	0.0335801	0.961835	0.24654	logistic	59040	1175	57865	NA	NA	0		FALSE	FALSE	Dental caries	digestive	0.900568	1.02727
348.9	PRS	NA	-0.0371077	0.0321055	0.963572	0.247762	logistic	49694	1290	48404	NA	NA	0		FALSE	FALSE	Other conditions of brain, NOS	neurological	0.904806	1.02616
250.11	PRS	NA	-0.0825063	0.0714648	0.920806	0.248294	logistic	48690	258	48432	NA	NA	0		FALSE	FALSE	Type 1 diabetes with ketoacidosis	endocrine/metabolic	0.800453	1.05925
740	PRS	NA	0.0175566	0.0152072	1.01771	0.248299	logistic	56695	7452	49243	NA	NA	0		FALSE	FALSE	Osteoarthrosis	musculoskeletal	0.987825	1.0485
289.8	PRS	NA	-0.0828241	0.0718038	0.920513	0.248714	logistic	46736	253	46483	NA	NA	0		FALSE	FALSE	Polycythemia, secondary	hematopoietic	0.799667	1.05962
227.3	PRS	NA	-0.0892487	0.0773865	0.914618	0.248793	logistic	61213	217	60996	NA	NA	0		FALSE	FALSE	Benign neoplasm of pituitary gland and craniopharyngeal duct (pouch)	neoplasms	0.7859	1.06442
426.91	PRS	NA	0.0350982	0.0304392	1.03572	0.248886	logistic	41181	1525	39656	NA	NA	0		FALSE	FALSE	Cardiac pacemaker in situ	circulatory system	0.975737	1.09939
255.21	PRS	NA	-0.0509586	0.0442007	0.950318	0.248954	logistic	54945	675	54270	NA	NA	0		FALSE	FALSE	Glucocorticoid deficiency	endocrine/metabolic	0.871454	1.03632
250.42	PRS	NA	0.0349483	0.0303223	1.03557	0.249092	logistic	49906	1474	48432	NA	NA	0		FALSE	FALSE	Other abnormal glucose	endocrine/metabolic	0.975814	1.09898
394	PRS	NA	-0.0359372	0.0311899	0.964701	0.249236	logistic	52774	1375	51399	NA	NA	0		FALSE	FALSE	Rheumatic disease of the heart valves	circulatory system	0.907493	1.02552
145.2	PRS	NA	-0.0671388	0.0582977	0.935065	0.249463	logistic	61406	386	61020	NA	NA	0		FALSE	FALSE	Cancer of tongue	neoplasms	0.8341	1.04825
619.5	PRS	NA	0.126237	0.109858	1.13455	0.25052	logistic	59442	107	59335	NA	NA	0		FALSE	FALSE	Noninflammatory disorders of vulva and perineum	genitourinary	0.914767	1.40714
333.1	PRS	NA	-0.0574703	0.0500576	0.94415	0.250935	logistic	48929	525	48404	NA	NA	0		FALSE	FALSE	Essential tremor	neurological	0.855916	1.04148
798	PRS	NA	-0.0128892	0.0112416	0.987194	0.251564	logistic	52601	14984	37617	NA	NA	0		FALSE	FALSE	Malaise and fatigue	symptoms	0.96568	1.00919
594.1	PRS	NA	-0.0301622	0.0263166	0.970288	0.251742	logistic	59322	1939	57383	NA	NA	0		FALSE	FALSE	Calculus of kidney	genitourinary	0.921509	1.02165
386.2	PRS	NA	0.0550414	0.0481556	1.05658	0.253042	logistic	54253	566	53687	NA	NA	0		FALSE	FALSE	Peripheral or central vertigo	sense organs	0.96142	1.16117
722.1	PRS	NA	-0.0417829	0.0365699	0.959078	0.253226	logistic	51240	986	50254	NA	NA	0		FALSE	FALSE	Displacement of intervertebral disc	musculoskeletal	0.89274	1.03035
288.2	PRS	NA	-0.0230501	0.0201906	0.977214	0.25361	logistic	50267	3434	46833	NA	NA	0		FALSE	FALSE	Elevated white blood cell count	hematopoietic	0.939297	1.01666
735.2	PRS	NA	0.0492164	0.0431215	1.05045	0.253727	logistic	55547	701	54846	NA	NA	0		FALSE	FALSE	Acquired toe deformities	musculoskeletal	0.965314	1.14309
371.3	PRS	NA	-0.0548896	0.0480972	0.94659	0.253778	logistic	55181	569	54612	NA	NA	0		FALSE	FALSE	Inflammation of eyelids	sense organs	0.861431	1.04017
41.1	PRS	NA	0.029495	0.0258521	1.02993	0.253905	logistic	54412	2020	52392	NA	NA	0		FALSE	FALSE	Staphylococcus infections	infectious diseases	0.979048	1.08347
289.5	PRS	NA	-0.0887583	0.0780432	0.915067	0.255414	logistic	47046	213	46833	NA	NA	0		FALSE	FALSE	Diseases of spleen	hematopoietic	0.785274	1.06631
505	PRS	NA	-0.066727	0.0587085	0.935451	0.255713	logistic	44307	381	43926	NA	NA	0		FALSE	FALSE	Other pulmonary inflamation or edema	respiratory	0.833772	1.04953
278.3	PRS	NA	0.103714	0.0914511	1.10928	0.256757	logistic	48345	165	48180	NA	NA	0		FALSE	FALSE	Localized adiposity	endocrine/metabolic	0.927252	1.32705
727.2	PRS	NA	-0.0986573	0.0872341	0.906053	0.258077	logistic	48395	169	48226	NA	NA	0		FALSE	FALSE	Bursitis disorders	musculoskeletal	0.763657	1.075
800.1	PRS	NA	-0.0524209	0.0463548	0.948929	0.258113	logistic	52635	617	52018	NA	NA	0		FALSE	FALSE	Fracture of neck of femur	injuries & poisonings	0.866515	1.03918
519.9	PRS	NA	0.0318857	0.0282964	1.0324	0.259807	logistic	58075	1664	56411	NA	NA	0		FALSE	FALSE	Symptoms involving respiratory system and other chest symptoms	respiratory	0.976701	1.09127
740.11	PRS	NA	0.0220198	0.0195493	1.02226	0.26001	logistic	53253	4010	49243	NA	NA	0		FALSE	FALSE	Osteoarthrosis, localized, primary	musculoskeletal	0.983835	1.06219
530.1	PRS	NA	0.0138453	0.0122984	1.01394	0.26026	logistic	50510	11217	39293	NA	NA	0		FALSE	FALSE	Esophagitis, GERD and related diseases	digestive	0.989793	1.03868
428.4	PRS	NA	0.0306709	0.0272886	1.03115	0.261035	logistic	53162	1839	51323	NA	NA	0		FALSE	FALSE	Heart failure with preserved EF [Diastolic heart failure]	circulatory system	0.977444	1.0878
365	PRS	NA	-0.0346724	0.030869	0.965922	0.261349	logistic	58753	1423	57330	NA	NA	0		FALSE	FALSE	Glaucoma	sense organs	0.909213	1.02617
287.31	PRS	NA	0.077472	0.0690294	1.08055	0.261733	logistic	49322	274	49048	NA	NA	0		FALSE	FALSE	Primary thrombocytopenia	hematopoietic	0.943815	1.2371
442.3	PRS	NA	0.124536	0.110987	1.13262	0.261829	logistic	52094	106	51988	NA	NA	0		FALSE	FALSE	Aneurysm of artery of lower extremity	circulatory system	0.911195	1.40786
571.8	PRS	NA	0.0345011	0.0308091	1.0351	0.262785	logistic	51716	1405	50311	NA	NA	0		FALSE	FALSE	Liver abscess and sequelae of chronic liver disease	digestive	0.974447	1.09953
965	PRS	NA	0.0587148	0.0524544	1.06047	0.262991	logistic	48855	477	48378	NA	NA	0		FALSE	FALSE	Poisoning by analgesics, antipyretics, and antirheumatics	injuries & poisonings	0.956862	1.1753
751	PRS	NA	-0.0419852	0.0375322	0.958884	0.263291	logistic	60203	956	59247	NA	NA	0		FALSE	FALSE	Genitourinary congenital anomalies	congenital anomalies	0.890878	1.03208
281.1	PRS	NA	0.0479831	0.0429095	1.04915	0.263465	logistic	41917	718	41199	NA	NA	0		FALSE	FALSE	Megaloblastic anemia	hematopoietic	0.964525	1.14121
477	PRS	NA	-0.0505492	0.0453209	0.950707	0.264695	logistic	44495	641	43854	NA	NA	0		FALSE	FALSE	Epistaxis or throat hemorrhage	respiratory	0.869899	1.03902
521	PRS	NA	-0.0371921	0.0334104	0.963491	0.265627	logistic	59052	1187	57865	NA	NA	0		FALSE	FALSE	Diseases of hard tissues of teeth	digestive	0.902419	1.0287
509.3	PRS	NA	0.0327704	0.0294819	1.03331	0.266335	logistic	45485	1559	43926	NA	NA	0		FALSE	FALSE	Pulmonary insufficiency or respiratory failure following trauma and surgery	respiratory	0.975296	1.09478
8.5	PRS	NA	0.0479768	0.0431987	1.04915	0.266738	logistic	60903	703	60200	NA	NA	0		FALSE	FALSE	Bacterial enteritis	infectious diseases	0.963972	1.14185
260	PRS	NA	-0.0212258	0.0191927	0.978998	0.268758	logistic	48992	3971	45021	NA	NA	0		FALSE	FALSE	Protein-calorie malnutrition	endocrine/metabolic	0.942854	1.01653
415.1	PRS	NA	-0.0359446	0.0325274	0.964694	0.269135	logistic	52799	1261	51538	NA	NA	0		FALSE	FALSE	Acute pulmonary heart disease	circulatory system	0.90511	1.0282
276.4	PRS	NA	-0.0240705	0.0218113	0.976217	0.269775	logistic	44387	2948	41439	NA	NA	0		FALSE	FALSE	Acid-base balance disorder	endocrine/metabolic	0.935363	1.01886
459	PRS	NA	-0.0438917	0.039777	0.957058	0.269834	logistic	52376	833	51543	NA	NA	0		FALSE	FALSE	Other disorders of circulatory system	circulatory system	0.885277	1.03466
447.1	PRS	NA	-0.119117	0.108082	0.887704	0.270421	logistic	52100	112	51988	NA	NA	0		FALSE	FALSE	Stricture of artery	circulatory system	0.718235	1.09716
444.1	PRS	NA	-0.0961459	0.087437	0.908331	0.271506	logistic	52159	171	51988	NA	NA	0		FALSE	FALSE	Arterial embolism and thrombosis of lower extremity artery	circulatory system	0.765273	1.07813
255.2	PRS	NA	-0.046147	0.0419731	0.954902	0.271576	logistic	55019	749	54270	NA	NA	0		FALSE	FALSE	Adrenal hypofunction	endocrine/metabolic	0.879489	1.03678
8.52	PRS	NA	0.0489444	0.0445666	1.05016	0.272103	logistic	60860	660	60200	NA	NA	0		FALSE	FALSE	Intestinal infection due to C. difficile	infectious diseases	0.962322	1.14602
427.9	PRS	NA	-0.0201833	0.0183948	0.980019	0.272542	logistic	44019	4363	39656	NA	NA	0		FALSE	FALSE	Palpitations	circulatory system	0.945315	1.016
513.4	PRS	NA	-0.046155	0.0420744	0.954894	0.272648	logistic	58800	743	58057	NA	NA	0		FALSE	FALSE	Hyperventilation	respiratory	0.879307	1.03698
571	PRS	NA	0.0222732	0.0203304	1.02252	0.27327	logistic	53683	3372	50311	NA	NA	0		FALSE	FALSE	Chronic liver disease and cirrhosis	digestive	0.982579	1.06409
362.9	PRS	NA	0.0843378	0.0774303	1.088	0.276061	logistic	57096	215	56881	NA	NA	0		FALSE	FALSE	Retinal edema	sense organs	0.934797	1.2663
571.5	PRS	NA	0.0229537	0.0210824	1.02322	0.276259	logistic	53435	3124	50311	NA	NA	0		FALSE	FALSE	Other chronic nonalcoholic liver disease	digestive	0.9818	1.06639
187	PRS	NA	-0.101319	0.0932012	0.903645	0.276994	logistic	60817	150	60667	NA	NA	0		FALSE	FALSE	Cancer of other male genital organs	neoplasms	0.752772	1.08476
315	PRS	NA	0.036084	0.0333148	1.03674	0.278754	logistic	59543	1269	58274	NA	NA	0		FALSE	FALSE	Develomental delays and disorders	mental disorders	0.97121	1.1067
172.2	PRS	NA	-0.0227508	0.0210196	0.977506	0.279093	logistic	56575	3328	53247	NA	NA	0		FALSE	FALSE	Other non-epithelial cancer of skin	neoplasms	0.938053	1.01862
428	PRS	NA	0.0172217	0.0159271	1.01737	0.279571	logistic	57409	6086	51323	NA	NA	0		FALSE	FALSE	Congestive heart failure; nonhypertensive	circulatory system	0.986102	1.04963
38.2	PRS	NA	0.053825	0.0499843	1.0553	0.281552	logistic	52915	523	52392	NA	NA	0		FALSE	FALSE	Gram positive septicemia	infectious diseases	0.956816	1.16392
416	PRS	NA	0.0198378	0.0184321	1.02004	0.281809	logistic	55766	4228	51538	NA	NA	0		FALSE	FALSE	Cardiomegaly	circulatory system	0.983843	1.05756
250.41	PRS	NA	0.0587808	0.0546768	1.06054	0.282348	logistic	48876	444	48432	NA	NA	0		FALSE	FALSE	Impaired fasting glucose	endocrine/metabolic	0.952766	1.18051
117	PRS	NA	-0.0521771	0.0486757	0.949161	0.28375	logistic	54853	553	54300	NA	NA	0		FALSE	FALSE	Mycoses	infectious diseases	0.862792	1.04418
165.1	PRS	NA	-0.0268065	0.0250335	0.97355	0.284247	logistic	62039	2194	59845	NA	NA	0		FALSE	FALSE	Cancer of bronchus; lung	neoplasms	0.926935	1.02251
512.9	PRS	NA	0.0157404	0.014735	1.01586	0.285413	logistic	40624	7797	32827	NA	NA	0		FALSE	FALSE	Other dyspnea	respiratory	0.986946	1.04563
433.3	PRS	NA	-0.0275214	0.0257663	0.972854	0.285467	logistic	55146	2086	53060	NA	NA	0		FALSE	FALSE	Cerebral ischemia	circulatory system	0.924943	1.02325
110.1	PRS	NA	-0.0314987	0.0295106	0.968992	0.285806	logistic	55845	1545	54300	NA	NA	0		FALSE	FALSE	Dermatophytosis	infectious diseases	0.914535	1.02669
165	PRS	NA	-0.0265429	0.024914	0.973806	0.286704	logistic	62060	2215	59845	NA	NA	0		FALSE	FALSE	Cancer within the respiratory system	neoplasms	0.927396	1.02254
204.11	PRS	NA	-0.0953098	0.0899949	0.909091	0.289573	logistic	60246	161	60085	NA	NA	0		FALSE	FALSE	Lymphoid leukemia, acute	neoplasms	0.762083	1.08446
496.21	PRS	NA	0.0390545	0.0368922	1.03983	0.289777	logistic	50480	980	49500	NA	NA	0		FALSE	FALSE	Obstructive chronic bronchitis	respiratory	0.967293	1.1178
618.1	PRS	NA	0.0487862	0.0461811	1.05	0.290781	logistic	62327	622	61705	NA	NA	0		FALSE	FALSE	Prolapse of vaginal walls	genitourinary	0.95913	1.14947
512.7	PRS	NA	0.0143647	0.0136113	1.01447	0.291262	logistic	43120	10293	32827	NA	NA	0		FALSE	FALSE	Shortness of breath	respiratory	0.987762	1.0419
574.3	PRS	NA	-0.0624018	0.0592122	0.939505	0.291944	logistic	57633	371	57262	NA	NA	0		FALSE	FALSE	Cholecystitis without cholelithiasis	digestive	0.836559	1.05512
710	PRS	NA	0.0360618	0.034257	1.03672	0.292486	logistic	53113	1127	51986	NA	NA	0		FALSE	FALSE	Osteomyelitis, periostitis, and other infections involving bone	musculoskeletal	0.969396	1.10872
381	PRS	NA	-0.024465	0.0232633	0.975832	0.292957	logistic	57457	2559	54898	NA	NA	0		FALSE	FALSE	Otitis media and Eustachian tube disorders	sense organs	0.932337	1.02136
191	PRS	NA	0.0431252	0.0410842	1.04407	0.293866	logistic	61473	775	60698	NA	NA	0		FALSE	FALSE	Manlignant and unknown neoplasms of brain and nervous system	neoplasms	0.963291	1.13162
743.21	PRS	NA	-0.0776052	0.0740385	0.92533	0.294558	logistic	52422	239	52183	NA	NA	0		FALSE	FALSE	Pathologic fracture of vertebrae	musculoskeletal	0.800338	1.06984
371.1	PRS	NA	-0.0758538	0.0723755	0.926952	0.294611	logistic	54861	249	54612	NA	NA	0		FALSE	FALSE	Uveitis, noninfectious or NOS	sense organs	0.804359	1.06823
916	PRS	NA	0.0441941	0.042384	1.04519	0.297084	logistic	58679	730	57949	NA	NA	0		FALSE	FALSE	Contusion	injuries & poisonings	0.961868	1.13572
601.3	PRS	NA	0.104554	0.100352	1.11022	0.297467	logistic	56518	129	56389	NA	NA	0		FALSE	FALSE	Orchitis and epididymitis	genitourinary	0.911982	1.35154
327	PRS	NA	-0.0179598	0.0172632	0.982201	0.298176	logistic	52833	4823	48010	NA	NA	0		FALSE	FALSE	Sleep disorders	neurological	0.949523	1.016
709.3	PRS	NA	-0.0727007	0.0700463	0.929879	0.299319	logistic	53280	264	53016	NA	NA	0		FALSE	FALSE	Systemic sclerosis	dermatologic	0.810591	1.06672
963.1	PRS	NA	-0.0384186	0.0370254	0.96231	0.299444	logistic	49340	962	48378	NA	NA	0		FALSE	FALSE	Antineoplastic and immunosuppressive drugs causing adverse effects	injuries & poisonings	0.894949	1.03474
290.16	PRS	NA	0.106276	0.102474	1.11213	0.299685	logistic	50646	126	50520	NA	NA	0		FALSE	FALSE	Vascular dementia	mental disorders	0.909762	1.35951
791	PRS	NA	0.0914928	0.0882324	1.09581	0.299758	logistic	62864	166	62698	NA	NA	0		FALSE	FALSE	Gangrene	symptoms	0.921785	1.30269
618	PRS	NA	0.0432483	0.041794	1.0442	0.300764	logistic	62470	765	61705	NA	NA	0		FALSE	FALSE	Genital prolapse	genitourinary	0.96207	1.13333
427	PRS	NA	-0.0119637	0.0115677	0.988108	0.301024	logistic	54191	14535	39656	NA	NA	0		FALSE	FALSE	Cardiac dysrhythmias	circulatory system	0.965957	1.01077
411.8	PRS	NA	0.0247757	0.0239932	1.02509	0.301786	logistic	49822	2704	47118	NA	NA	0		FALSE	FALSE	Other chronic ischemic heart disease, unspecified	circulatory system	0.977995	1.07444
530.11	PRS	NA	0.0128974	0.0125179	1.01298	0.302859	logistic	50013	10720	39293	NA	NA	0		FALSE	FALSE	GERD	digestive	0.98843	1.03814
726.2	PRS	NA	-0.113432	0.110127	0.892765	0.303004	logistic	48332	106	48226	NA	NA	0		FALSE	FALSE	Synoviopathy	musculoskeletal	0.719441	1.10784
790.6	PRS	NA	0.0451038	0.0438502	1.04614	0.303673	logistic	61172	680	60492	NA	NA	0		FALSE	FALSE	Other abnormal blood chemistry	symptoms	0.95998	1.14002
735.1	PRS	NA	0.081528	0.0795175	1.08494	0.30523	logistic	55051	205	54846	NA	NA	0		FALSE	FALSE	Flat foot	musculoskeletal	0.928369	1.26793
601	PRS	NA	0.0565911	0.0553246	1.05822	0.306358	logistic	56822	433	56389	NA	NA	0		FALSE	FALSE	Inflammatory diseases of prostate	genitourinary	0.949476	1.17943
395	PRS	NA	0.0180829	0.0176997	1.01825	0.306947	logistic	56133	4734	51399	NA	NA	0		FALSE	FALSE	Heart valve disorders	circulatory system	0.983529	1.05419
574	PRS	NA	0.0284093	0.0278093	1.02882	0.306981	logistic	58986	1724	57262	NA	NA	0		FALSE	FALSE	Cholelithiasis and cholecystitis	digestive	0.974241	1.08645
627.1	PRS	NA	-0.0520991	0.0510376	0.949235	0.30735	logistic	52844	507	52337	NA	NA	0		FALSE	FALSE	Postmenopausal bleeding	genitourinary	0.858874	1.0491
251.1	PRS	NA	0.0528994	0.0518945	1.05432	0.30803	logistic	44023	492	43531	NA	NA	0		FALSE	FALSE	Hypoglycemia	endocrine/metabolic	0.952358	1.16721
315.3	PRS	NA	0.0622218	0.0610689	1.0642	0.308261	logistic	58628	354	58274	NA	NA	0		FALSE	FALSE	Mental retardation	mental disorders	0.944147	1.19951
480	PRS	NA	-0.0162614	0.0159785	0.98387	0.308818	logistic	54081	5788	48293	NA	NA	0		FALSE	FALSE	Pneumonia	respiratory	0.953535	1.01517
740.1	PRS	NA	0.019239	0.0189163	1.01943	0.309125	logistic	53595	4352	49243	NA	NA	0		FALSE	FALSE	Osteoarthritis; localized	musculoskeletal	0.982321	1.05793
536.3	PRS	NA	0.0582581	0.0572867	1.05999	0.309174	logistic	54489	398	54091	NA	NA	0		FALSE	FALSE	Gastroparesis	digestive	0.94741	1.18595
752.11	PRS	NA	0.097188	0.0956247	1.10207	0.309464	logistic	61600	144	61456	NA	NA	0		FALSE	FALSE	Spina bifida	congenital anomalies	0.913715	1.32925
807	PRS	NA	-0.0526598	0.0518437	0.948703	0.309752	logistic	52504	486	52018	NA	NA	0		FALSE	FALSE	Fracture of ribs	injuries & poisonings	0.857038	1.05017
345.11	PRS	NA	0.0453827	0.0447279	1.04643	0.310277	logistic	49071	667	48404	NA	NA	0		FALSE	FALSE	Generalized convulsive epilepsy	neurological	0.958598	1.14231
149.9	PRS	NA	0.0997057	0.0984131	1.10485	0.310996	logistic	61153	133	61020	NA	NA	0		FALSE	FALSE	Cancer of of nasal cavities	neoplasms	0.911026	1.3399
519	PRS	NA	0.0262066	0.0258868	1.02655	0.311368	logistic	58411	2000	56411	NA	NA	0		FALSE	FALSE	Other diseases of respiratory system, not elsewhere classified	respiratory	0.975767	1.07998
507	PRS	NA	-0.0160566	0.0158885	0.984072	0.312217	logistic	50077	6151	43926	NA	NA	0		FALSE	FALSE	Pleurisy; pleural effusion	respiratory	0.953898	1.0152
362.3	PRS	NA	-0.0675972	0.0668977	0.934637	0.312277	logistic	57171	290	56881	NA	NA	0		FALSE	FALSE	Other nondiabetic retinopathy	sense organs	0.819782	1.06558
875	PRS	NA	0.0804645	0.0797447	1.08379	0.312962	logistic	56176	203	55973	NA	NA	0		FALSE	FALSE	Non-healing surgical wound	injuries & poisonings	0.926969	1.26714
749	PRS	NA	-0.0631558	0.062684	0.938797	0.313682	logistic	62131	352	61779	NA	NA	0		FALSE	FALSE	Congenital anomalies of face and neck	congenital anomalies	0.83026	1.06152
426.23	PRS	NA	0.0746863	0.0741537	1.07755	0.313847	logistic	39891	235	39656	NA	NA	0		FALSE	FALSE	Second degree AV block	circulatory system	0.931783	1.24611
803.3	PRS	NA	-0.0642294	0.0637849	0.93779	0.31395	logistic	52339	321	52018	NA	NA	0		FALSE	FALSE	Fracture of clavicle or scapula	injuries & poisonings	0.827581	1.06267
214.1	PRS	NA	-0.0715173	0.0717364	0.93098	0.31879	logistic	61599	252	61347	NA	NA	0		FALSE	FALSE	Lipoma of skin and subcutaneous tissue	neoplasms	0.808867	1.07153
573.3	PRS	NA	-0.0759894	0.0763533	0.926826	0.319622	logistic	50536	225	50311	NA	NA	0		FALSE	FALSE	Hepatomegaly	digestive	0.798004	1.07644
285.1	PRS	NA	0.0187408	0.0189396	1.01892	0.322418	logistic	45318	4119	41199	NA	NA	0		FALSE	FALSE	Acute posthemorrhagic anemia	hematopoietic	0.981787	1.05745
175	PRS	NA	0.0390366	0.0394904	1.03981	0.322903	logistic	55245	863	54382	NA	NA	0		FALSE	FALSE	Acquired absence of breast	neoplasms	0.962362	1.12349
531.4	PRS	NA	0.0743554	0.0752284	1.07719	0.322959	logistic	59945	229	59716	NA	NA	0		FALSE	FALSE	Peptic ulcer, site unspecified	digestive	0.929515	1.24833
286.1	PRS	NA	-0.0775117	0.0792353	0.925416	0.327952	logistic	49257	209	49048	NA	NA	0		FALSE	FALSE	Congenital coagulation defects	hematopoietic	0.792302	1.0809
213	PRS	NA	-0.0910673	0.0930936	0.912956	0.327959	logistic	49085	150	48935	NA	NA	0		FALSE	FALSE	Benign neoplasm of bone and articular cartilage	neoplasms	0.760689	1.0957
358.1	PRS	NA	-0.0986467	0.1009	0.906063	0.328241	logistic	56503	127	56376	NA	NA	0		FALSE	FALSE	Myasthenia gravis	neurological	0.743481	1.1042
557.1	PRS	NA	-0.0606774	0.0621532	0.941127	0.328937	logistic	43081	344	42737	NA	NA	0		FALSE	FALSE	Celiac disease	digestive	0.833187	1.06305
274.11	PRS	NA	0.0482376	0.0494892	1.04942	0.329704	logistic	60307	535	59772	NA	NA	0		FALSE	FALSE	Gouty arthropathy	endocrine/metabolic	0.952409	1.15631
625.1	PRS	NA	-0.0744266	0.0765766	0.928276	0.331088	logistic	58685	223	58462	NA	NA	0		FALSE	FALSE	Dyspareunia	genitourinary	0.798902	1.0786
608	PRS	NA	0.0579088	0.0596133	1.05962	0.331346	logistic	55662	368	55294	NA	NA	0		FALSE	FALSE	Other disorders of male genital organs	genitourinary	0.94277	1.19095
426.32	PRS	NA	0.0486733	0.0501733	1.04988	0.331994	logistic	40182	526	39656	NA	NA	0		FALSE	FALSE	Left bundle branch block	circulatory system	0.951547	1.15837
709.2	PRS	NA	-0.06138	0.0633599	0.940466	0.332669	logistic	53341	325	53016	NA	NA	0		FALSE	FALSE	Sicca syndrome	dermatologic	0.830634	1.06482
368.9	PRS	NA	0.0615654	0.0635887	1.0635	0.332954	logistic	58487	321	58166	NA	NA	0		FALSE	FALSE	Subjective visual disturbances	sense organs	0.938879	1.20466
930	PRS	NA	0.0504975	0.0521795	1.05179	0.333162	logistic	50572	485	50087	NA	NA	0		FALSE	FALSE	Allergic reaction to food	injuries & poisonings	0.949543	1.16506
279.1	PRS	NA	-0.0313566	0.0324543	0.96913	0.333956	logistic	59341	1259	58082	NA	NA	0		FALSE	FALSE	Immunity deficiency	endocrine/metabolic	0.909403	1.03278
540.11	PRS	NA	-0.0718769	0.0746785	0.930645	0.335806	logistic	62609	235	62374	NA	NA	0		FALSE	FALSE	Acute appendicitis	digestive	0.803927	1.07734
738.4	PRS	NA	-0.0402804	0.0419132	0.96052	0.33653	logistic	55592	746	54846	NA	NA	0		FALSE	FALSE	Acquired spondylolisthesis	musculoskeletal	0.884768	1.04276
722.6	PRS	NA	0.0210894	0.0219585	1.02131	0.336844	logistic	53186	2932	50254	NA	NA	0		FALSE	FALSE	Degeneration of intervertebral disc	musculoskeletal	0.97829	1.06623
345.1	PRS	NA	0.0295824	0.0308087	1.03002	0.336956	logistic	49836	1432	48404	NA	NA	0		FALSE	FALSE	Epilepsy	neurological	0.969667	1.09414
707.2	PRS	NA	0.0399494	0.0417651	1.04076	0.338807	logistic	60531	748	59783	NA	NA	0		FALSE	FALSE	Chronic ulcer of leg or foot	dermatologic	0.958956	1.12954
252.1	PRS	NA	0.0448374	0.0468855	1.04586	0.338912	logistic	54867	597	54270	NA	NA	0		FALSE	FALSE	Hyperparathyroidism	endocrine/metabolic	0.954032	1.14652
228.1	PRS	NA	-0.0560667	0.0586364	0.945476	0.338983	logistic	61297	379	60918	NA	NA	0		FALSE	FALSE	Hemangioma of skin and subcutaneous tissue	neoplasms	0.842827	1.06063
590	PRS	NA	0.0399019	0.0418299	1.04071	0.340131	logistic	47615	748	46867	NA	NA	0		FALSE	FALSE	Pyelonephritis	genitourinary	0.958788	1.12963
709.7	PRS	NA	-0.0894527	0.0942168	0.914431	0.3424	logistic	53162	146	53016	NA	NA	0		FALSE	FALSE	Unspecified diffuse connective tissue disease	dermatologic	0.760243	1.09989
530.9	PRS	NA	-0.0586413	0.0617743	0.943045	0.342477	logistic	39636	343	39293	NA	NA	0		FALSE	FALSE	Heartburn	digestive	0.835505	1.06443
197	PRS	NA	-0.0142811	0.0150764	0.98582	0.343515	logistic	53691	6786	46905	NA	NA	0		FALSE	FALSE	Chemotherapy	neoplasms	0.957116	1.01539
483	PRS	NA	0.0233285	0.0246847	1.0236	0.344627	logistic	50519	2226	48293	NA	NA	0		FALSE	FALSE	Acute bronchitis and bronchiolitis	respiratory	0.975258	1.07434
302.1	PRS	NA	-0.0984278	0.104153	0.906261	0.344643	logistic	38898	120	38778	NA	NA	0		FALSE	FALSE	Decreased libido	mental disorders	0.738918	1.1115
283	PRS	NA	-0.0857975	0.0910641	0.91778	0.346108	logistic	41357	158	41199	NA	NA	0		FALSE	FALSE	Acquired hemolytic anemias	hematopoietic	0.767756	1.09712
300.3	PRS	NA	-0.0549316	0.058753	0.94655	0.34981	logistic	39164	386	38778	NA	NA	0		FALSE	FALSE	Obsessive-compulsive disorders	mental disorders	0.843591	1.06207
241.1	PRS	NA	0.0382954	0.0410231	1.03904	0.350557	logistic	51123	785	50338	NA	NA	0		FALSE	FALSE	Nontoxic uninodular goiter	endocrine/metabolic	0.958764	1.12603
270	PRS	NA	-0.0382918	0.0410219	0.962432	0.350589	logistic	59983	783	59200	NA	NA	0		FALSE	FALSE	Disorders of protein plasma/amino-acid transport and metabolism	endocrine/metabolic	0.888079	1.04301
474	PRS	NA	0.0359695	0.0386259	1.03662	0.351736	logistic	44812	958	43854	NA	NA	0		FALSE	FALSE	Acute and chronic tonsillitis	respiratory	0.961042	1.11815
290.11	PRS	NA	0.054212	0.0583674	1.05571	0.35299	logistic	50923	403	50520	NA	NA	0		FALSE	FALSE	Alzheimer's disease	mental disorders	0.941587	1.18366
327.41	PRS	NA	0.0633992	0.0682872	1.06545	0.35319	logistic	48287	277	48010	NA	NA	0		FALSE	FALSE	Organic or persistent insomnia	neurological	0.93198	1.21804
198.3	PRS	NA	-0.0346153	0.037333	0.965977	0.35382	logistic	47861	956	46905	NA	NA	0		FALSE	FALSE	Secondary malignant neoplasm of digestive systems	neoplasms	0.897818	1.03931
224	PRS	NA	-0.078377	0.0846312	0.924616	0.354394	logistic	60879	181	60698	NA	NA	0		FALSE	FALSE	Benign neoplasm of eye	neoplasms	0.783289	1.09144
599	PRS	NA	0.0144771	0.0156588	1.01458	0.35521	logistic	52674	6138	46536	NA	NA	0		FALSE	FALSE	Other symptoms/disorders or the urinary system	genitourinary	0.983917	1.0462
295	PRS	NA	-0.0388571	0.0420323	0.961888	0.355248	logistic	39522	744	38778	NA	NA	0		FALSE	FALSE	Schizophrenia and other psychotic disorders	mental disorders	0.885821	1.04449
597	PRS	NA	0.0432093	0.0469141	1.04416	0.357035	logistic	57282	592	56690	NA	NA	0		FALSE	FALSE	Other disorders of urethra and urinary tract	genitourinary	0.952426	1.14472
272.12	PRS	NA	0.0524546	0.0570579	1.05385	0.357927	logistic	41003	396	40607	NA	NA	0		FALSE	FALSE	Hyperglyceridemia	endocrine/metabolic	0.94235	1.17855
381.11	PRS	NA	-0.0304565	0.0332495	0.970003	0.359667	logistic	56157	1259	54898	NA	NA	0		FALSE	FALSE	Suppurative and unspecified otitis media	sense organs	0.908804	1.03532
414	PRS	NA	0.0230577	0.0252167	1.02333	0.360515	logistic	49316	2198	47118	NA	NA	0		FALSE	FALSE	Other forms of chronic heart disease	circulatory system	0.973978	1.07517
293.1	PRS	NA	0.0283678	0.0310496	1.02877	0.360912	logistic	60054	1374	58680	NA	NA	0		FALSE	FALSE	Swelling, mass, or lump in head and neck [Space-occupying lesion, intracranial NOS]	mental disorders	0.968033	1.09333
286.7	PRS	NA	0.0276998	0.0303482	1.02809	0.361382	logistic	50492	1444	49048	NA	NA	0		FALSE	FALSE	Other and unspecified coagulation defects	hematopoietic	0.968717	1.0911
691	PRS	NA	0.0797634	0.0876494	1.08303	0.362807	logistic	53971	168	53803	NA	NA	0		FALSE	FALSE	Congenital anomalies of skin	dermatologic	0.912078	1.28603
752.1	PRS	NA	0.0795206	0.0874087	1.08277	0.362952	logistic	61628	172	61456	NA	NA	0		FALSE	FALSE	Neural tube defects	congenital anomalies	0.912287	1.28511
441.1	PRS	NA	0.0820192	0.0902082	1.08548	0.363233	logistic	52148	160	51988	NA	NA	0		FALSE	FALSE	Acute vascular insufficiency of intestine	circulatory system	0.909565	1.29541
380.1	PRS	NA	0.0524014	0.0577762	1.0538	0.364421	logistic	59160	389	58771	NA	NA	0		FALSE	FALSE	Otitis externa	sense organs	0.940974	1.18015
530.2	PRS	NA	0.0382019	0.0421219	1.03894	0.36444	logistic	40037	744	39293	NA	NA	0		FALSE	FALSE	Esophageal bleeding (varices/hemorrhage)	digestive	0.956612	1.12835
381.1	PRS	NA	-0.0278663	0.03075	0.972518	0.364819	logistic	56370	1472	54898	NA	NA	0		FALSE	FALSE	Otitis media	sense organs	0.915636	1.03293
803.21	PRS	NA	-0.0861829	0.0952974	0.917426	0.365806	logistic	52161	143	52018	NA	NA	0		FALSE	FALSE	Colles' fracture	injuries & poisonings	0.761119	1.10583
801.1	PRS	NA	0.0403931	0.0446851	1.04122	0.366022	logistic	52674	656	52018	NA	NA	0		FALSE	FALSE	Fracture of foot	injuries & poisonings	0.953906	1.13653
384.4	PRS	NA	-0.0645425	0.0714737	0.937496	0.366513	logistic	55153	255	54898	NA	NA	0		FALSE	FALSE	Perforation of tympanic membrane	sense organs	0.814948	1.07847
182	PRS	NA	0.0506882	0.0561833	1.05199	0.366955	logistic	56728	418	56310	NA	NA	0		FALSE	FALSE	Malignant neoplasm of uterus	neoplasms	0.9423	1.17446
368.4	PRS	NA	-0.0686184	0.0768017	0.933683	0.371617	logistic	58386	220	58166	NA	NA	0		FALSE	FALSE	Visual field defects	sense organs	0.803201	1.08536
605	PRS	NA	0.0275941	0.030932	1.02798	0.372346	logistic	56794	1500	55294	NA	NA	0		FALSE	FALSE	Erectile dysfunction [ED]	genitourinary	0.967507	1.09223
470	PRS	NA	-0.0260804	0.029254	0.974257	0.372653	logistic	45423	1569	43854	NA	NA	0		FALSE	FALSE	Septal Deviations/Turbinate Hypertrophy	respiratory	0.919966	1.03175
627.21	PRS	NA	-0.0580573	0.0653523	0.943596	0.374339	logistic	52643	306	52337	NA	NA	0		FALSE	FALSE	Symptomatic artificial menopause	genitourinary	0.830151	1.07254
800.3	PRS	NA	0.0419826	0.0472848	1.04288	0.374612	logistic	52603	585	52018	NA	NA	0		FALSE	FALSE	Fracture of tibia and fibula	injuries & poisonings	0.950568	1.14415
264.3	PRS	NA	0.0440458	0.0496384	1.04503	0.374899	logistic	45640	619	45021	NA	NA	0		FALSE	FALSE	Delayed milestones	endocrine/metabolic	0.948147	1.15181
200.1	PRS	NA	-0.0717675	0.0809259	0.930747	0.375171	logistic	53013	198	52815	NA	NA	0		FALSE	FALSE	Polycythemia vera	neoplasms	0.79423	1.09073
338.2	PRS	NA	-0.0185964	0.020971	0.981575	0.375204	logistic	52168	3170	48998	NA	NA	0		FALSE	FALSE	Chronic pain	neurological	0.942048	1.02276
594	PRS	NA	-0.0217558	0.0246127	0.978479	0.376736	logistic	59613	2230	57383	NA	NA	0		FALSE	FALSE	Urinary calculus	genitourinary	0.932397	1.02684
317.11	PRS	NA	0.0460648	0.0521878	1.04714	0.377412	logistic	49284	480	48804	NA	NA	0		FALSE	FALSE	Alcoholic liver damage	mental disorders	0.945328	1.15992
189.4	PRS	NA	0.0560477	0.0639691	1.05765	0.380938	logistic	61226	317	60909	NA	NA	0		FALSE	FALSE	Malignant neoplasm of other urinary organs	neoplasms	0.933017	1.19893
473.1	PRS	NA	0.0760049	0.0868249	1.07897	0.381367	logistic	44026	172	43854	NA	NA	0		FALSE	FALSE	Chronic laryngitis	respiratory	0.910126	1.27913
860	PRS	NA	-0.0676468	0.0773632	0.934591	0.381898	logistic	62906	217	62689	NA	NA	0		FALSE	FALSE	Bone marrow or stem cell transplant	neoplasms	0.803098	1.08761
858	PRS	NA	0.0383307	0.043946	1.03907	0.383086	logistic	54628	675	53953	NA	NA	0		FALSE	FALSE	Complication of internal orthopedic device	injuries & poisonings	0.953321	1.13254
264.9	PRS	NA	0.0405248	0.0464807	1.04136	0.383283	logistic	45722	701	45021	NA	NA	0		FALSE	FALSE	Lack of normal physiological development, unspecified	endocrine/metabolic	0.95068	1.14068
514.2	PRS	NA	0.0291404	0.0334454	1.02957	0.3836	logistic	58351	1184	57167	NA	NA	0		FALSE	FALSE	Solitary pulmonary nodule	respiratory	0.964242	1.09932
681	PRS	NA	0.0164127	0.0188683	1.01655	0.38438	logistic	56301	3900	52401	NA	NA	0		FALSE	FALSE	Superficial cellulitis and abscess	dermatologic	0.979641	1.05485
508	PRS	NA	0.0118258	0.013616	1.0119	0.385107	logistic	52813	8887	43926	NA	NA	0		FALSE	FALSE	Pulmonary collapse; interstitial and compensatory emphysema	respiratory	0.985248	1.03926
287	PRS	NA	0.0177319	0.0204951	1.01789	0.38694	logistic	52363	3315	49048	NA	NA	0		FALSE	FALSE	Purpura and other hemorrhagic conditions	hematopoietic	0.977811	1.05961
592.11	PRS	NA	0.0706188	0.0821411	1.07317	0.38994	logistic	47058	191	46867	NA	NA	0		FALSE	FALSE	Acute cystitis	genitourinary	0.913586	1.26063
185	PRS	NA	0.0276753	0.0322017	1.02806	0.3901	logistic	57878	1489	56389	NA	NA	0		FALSE	FALSE	Cancer of prostate	neoplasms	0.965181	1.09504
743.2	PRS	NA	-0.0380176	0.0443612	0.962696	0.391444	logistic	52855	672	52183	NA	NA	0		FALSE	FALSE	Pathologic fracture	musculoskeletal	0.882527	1.05015
592.1	PRS	NA	0.0399356	0.0466214	1.04074	0.391669	logistic	47467	600	46867	NA	NA	0		FALSE	FALSE	Cystitis	genitourinary	0.949858	1.14033
290	PRS	NA	0.0255724	0.029938	1.0259	0.393007	logistic	52100	1580	50520	NA	NA	0		FALSE	FALSE	Delirium dementia and amnestic and other cognitive disorders	mental disorders	0.967436	1.0879
285.2	PRS	NA	-0.0178105	0.0208752	0.982347	0.393552	logistic	44475	3276	41199	NA	NA	0		FALSE	FALSE	Anemia of chronic disease	hematopoietic	0.942965	1.02337
591	PRS	NA	-0.0124357	0.0146026	0.987641	0.394432	logistic	54167	7300	46867	NA	NA	0		FALSE	FALSE	Urinary tract infection	genitourinary	0.959774	1.01632
278.4	PRS	NA	0.0304298	0.0358059	1.0309	0.395406	logistic	49353	1173	48180	NA	NA	0		FALSE	FALSE	Abnormal weight gain	endocrine/metabolic	0.96103	1.10584
840.3	PRS	NA	-0.0434295	0.051132	0.9575	0.395681	logistic	55767	500	55267	NA	NA	0		FALSE	FALSE	Joint/ligament sprain	injuries & poisonings	0.866192	1.05843
519.8	PRS	NA	0.0608977	0.0717196	1.06279	0.395821	logistic	56664	253	56411	NA	NA	0		FALSE	FALSE	Other diseases of respiratory system, NEC	respiratory	0.923419	1.2232
384	PRS	NA	-0.05867	0.0692068	0.943018	0.396577	logistic	55170	272	54898	NA	NA	0		FALSE	FALSE	Other disorders of tympanic membrane	sense organs	0.823398	1.08002
802	PRS	NA	-0.0494593	0.0583534	0.951744	0.396671	logistic	52402	384	52018	NA	NA	0		FALSE	FALSE	Fracture of pelvis	injuries & poisonings	0.848885	1.06707
352	PRS	NA	0.0402029	0.0474395	1.04102	0.396742	logistic	55253	582	54671	NA	NA	0		FALSE	FALSE	Disorders of other cranial nerves	neurological	0.94859	1.14246
592.13	PRS	NA	0.0735738	0.0870056	1.07635	0.397764	logistic	47037	170	46867	NA	NA	0		FALSE	FALSE	Chronic interstitial cystitis	genitourinary	0.907595	1.27648
627	PRS	NA	-0.0181779	0.0215352	0.981986	0.398614	logistic	55666	3329	52337	NA	NA	0		FALSE	FALSE	Menopausal and postmenopausal disorders	genitourinary	0.9414	1.02432
721.1	PRS	NA	-0.0189602	0.0225863	0.981218	0.401215	logistic	53008	2754	50254	NA	NA	0		FALSE	FALSE	Spondylosis without myelopathy	musculoskeletal	0.938728	1.02563
375	PRS	NA	-0.0768812	0.0919566	0.926	0.403122	logistic	54795	155	54640	NA	NA	0		FALSE	FALSE	Disorders of lacrimal system	sense organs	0.773278	1.10888
710.11	PRS	NA	0.0564055	0.0675066	1.05803	0.403405	logistic	52270	284	51986	NA	NA	0		FALSE	FALSE	Acute osteomyelitis	musculoskeletal	0.926902	1.2077
228	PRS	NA	-0.0439972	0.0528216	0.956957	0.404879	logistic	61386	468	60918	NA	NA	0		FALSE	FALSE	Hemangioma and lymphangioma, any site	neoplasms	0.862839	1.06134
38	PRS	NA	0.0149772	0.0180036	1.01509	0.405468	logistic	56778	4386	52392	NA	NA	0		FALSE	FALSE	Septicemia	infectious diseases	0.979895	1.05155
512.2	PRS	NA	-0.0382735	0.0460186	0.96245	0.40558	logistic	33453	626	32827	NA	NA	0		FALSE	FALSE	Painful respiration	respiratory	0.87944	1.05329
53.1	PRS	NA	-0.0864534	0.104281	0.917178	0.407082	logistic	51252	119	51133	NA	NA	0		FALSE	FALSE	Herpes zoster with nervous system complications	infectious diseases	0.747632	1.12517
334.1	PRS	NA	-0.0899438	0.108776	0.913983	0.40831	logistic	48514	110	48404	NA	NA	0		FALSE	FALSE	Spinocerebellar disease	neurological	0.738492	1.13118
261	PRS	NA	-0.0139892	0.0169192	0.986108	0.408336	logistic	50201	5180	45021	NA	NA	0		FALSE	FALSE	Vitamin deficiency	endocrine/metabolic	0.953943	1.01936
593	PRS	NA	0.0199838	0.0242067	1.02018	0.40906	logistic	49191	2324	46867	NA	NA	0		FALSE	FALSE	Hematuria	genitourinary	0.972912	1.06975
427.5	PRS	NA	0.0169632	0.0205716	1.01711	0.4096	logistic	43135	3479	39656	NA	NA	0		FALSE	FALSE	Arrhythmia (cardiac) NOS	circulatory system	0.976914	1.05896
772.3	PRS	NA	0.0190324	0.0231377	1.01921	0.410752	logistic	57563	2540	55023	NA	NA	0		FALSE	FALSE	Muscle weakness	symptoms	0.974026	1.0665
514	PRS	NA	0.0198098	0.0240832	1.02001	0.41076	logistic	59503	2336	57167	NA	NA	0		FALSE	FALSE	Abnormal findings examination of lungs	respiratory	0.972978	1.06931
276.13	PRS	NA	-0.01883	0.0229012	0.981346	0.410947	logistic	44129	2690	41439	NA	NA	0		FALSE	FALSE	Hyperpotassemia	endocrine/metabolic	0.938271	1.0264
451.2	PRS	NA	-0.0701691	0.0855765	0.932236	0.41224	logistic	48271	176	48095	NA	NA	0		FALSE	FALSE	Phlebitis and thrombophlebitis of lower extremities	circulatory system	0.788282	1.10248
200	PRS	NA	-0.0312209	0.0380803	0.969261	0.412291	logistic	60996	911	60085	NA	NA	0		FALSE	FALSE	Myeloproliferative disease	neoplasms	0.899552	1.04437
292.1	PRS	NA	0.0291482	0.0355691	1.02958	0.412512	logistic	51570	1050	50520	NA	NA	0		FALSE	FALSE	Aphasia/speech disturbance	mental disorders	0.960245	1.10392
747.12	PRS	NA	0.0354079	0.0432214	1.03604	0.41266	logistic	59571	722	58849	NA	NA	0		FALSE	FALSE	Valvular heart disease/ heart chambers	congenital anomalies	0.95189	1.12763
656.2	PRS	NA	0.0455872	0.0557996	1.04664	0.413939	logistic	61997	551	61446	NA	NA	0		FALSE	FALSE	Respiratory conditions of fetus and newborn	pregnancy complications	0.938211	1.1676
579.2	PRS	NA	0.0336479	0.0412396	1.03422	0.414551	logistic	50612	776	49836	NA	NA	0		FALSE	FALSE	Splenomegaly	digestive	0.953914	1.12129
655.1	PRS	NA	-0.0382049	0.0468589	0.962516	0.414891	logistic	61032	627	60405	NA	NA	0		FALSE	FALSE	Abnormality in fetal heart rate or rhythm	pregnancy complications	0.878053	1.0551
170.1	PRS	NA	0.0488721	0.0599596	1.05009	0.415024	logistic	61887	361	61526	NA	NA	0		FALSE	FALSE	Bone cancer	neoplasms	0.933655	1.18104
855	PRS	NA	0.0476056	0.0586993	1.04876	0.417362	logistic	54333	380	53953	NA	NA	0		FALSE	FALSE	Complication of nervous system device, implant, and graft	injuries & poisonings	0.934779	1.17663
912	PRS	NA	0.0764053	0.0943432	1.0794	0.418018	logistic	61208	146	61062	NA	NA	0		FALSE	FALSE	Insect bite	injuries & poisonings	0.897172	1.29864
805	PRS	NA	-0.0271198	0.0334969	0.973245	0.418157	logistic	53207	1189	52018	NA	NA	0		FALSE	FALSE	Fracture of vertebral column without mention of spinal cord injury	injuries & poisonings	0.9114	1.03929
443.8	PRS	NA	-0.084008	0.104024	0.919424	0.419332	logistic	52109	121	51988	NA	NA	0		FALSE	FALSE	Other specified peripheral vascular diseases	circulatory system	0.74984	1.12736
704	PRS	NA	0.0332226	0.0412217	1.03378	0.420272	logistic	59261	772	58489	NA	NA	0		FALSE	FALSE	Diseases of hair and hair follicles	dermatologic	0.953542	1.12077
562.2	PRS	NA	0.0383118	0.0475775	1.03906	0.420675	logistic	43316	579	42737	NA	NA	0		FALSE	FALSE	Diverticulitis	digestive	0.946542	1.14061
426.8	PRS	NA	0.0759173	0.0944064	1.07887	0.421308	logistic	39801	145	39656	NA	NA	0		FALSE	FALSE	Other cardiac conduction disorders	circulatory system	0.896623	1.29817
759	PRS	NA	-0.0384823	0.0479739	0.962249	0.422466	logistic	61090	582	60508	NA	NA	0		FALSE	FALSE	Other and unspecified congenital anomalies	congenital anomalies	0.875893	1.05712
425.1	PRS	NA	0.0198061	0.0247485	1.02	0.423539	logistic	59395	2246	57149	NA	NA	0		FALSE	FALSE	Primary/intrinsic cardiomyopathies	circulatory system	0.971707	1.0707
275.51	PRS	NA	-0.037315	0.0466768	0.963373	0.42404	logistic	56528	602	55926	NA	NA	0		FALSE	FALSE	Hypocalcemia	endocrine/metabolic	0.879148	1.05567
110	PRS	NA	-0.0229857	0.0288002	0.977277	0.424807	logistic	55923	1623	54300	NA	NA	0		FALSE	FALSE	Dermatophytosis / Dermatomycosis	infectious diseases	0.923639	1.03403
340	PRS	NA	0.0201814	0.0253126	1.02039	0.425284	logistic	57943	2125	55818	NA	NA	0		FALSE	FALSE	Migraine	neurological	0.970998	1.07229
287.3	PRS	NA	0.0166337	0.0208689	1.01677	0.425417	logistic	52235	3187	49048	NA	NA	0		FALSE	FALSE	Thrombocytopenia	hematopoietic	0.976023	1.05922
442.11	PRS	NA	0.0380894	0.0478633	1.03882	0.426151	logistic	52595	607	51988	NA	NA	0		FALSE	FALSE	Abdominal aortic aneurysm	circulatory system	0.945801	1.141
474.2	PRS	NA	0.032015	0.0402837	1.03253	0.426766	logistic	44734	880	43854	NA	NA	0		FALSE	FALSE	Chronic tonsillitis and adenoiditis	respiratory	0.954144	1.11736
250.14	PRS	NA	0.0437926	0.0551293	1.04477	0.426986	logistic	48865	433	48432	NA	NA	0		FALSE	FALSE	Type 1 diabetes with neurological manifestations	endocrine/metabolic	0.93776	1.16398
792	PRS	NA	-0.0286082	0.0361045	0.971797	0.428143	logistic	56325	1038	55287	NA	NA	0		FALSE	FALSE	Abnormal Papanicolaou smear of cervix and cervical HPV	genitourinary	0.905405	1.04306
458	PRS	NA	-0.0143125	0.0180912	0.985789	0.428868	logistic	55965	4422	51543	NA	NA	0		FALSE	FALSE	Hypotension	circulatory system	0.951447	1.02137
300.9	PRS	NA	0.0292014	0.0369521	1.02963	0.429382	logistic	39767	989	38778	NA	NA	0		FALSE	FALSE	Posttraumatic stress disorder	mental disorders	0.957696	1.10697
741	PRS	NA	-0.0159331	0.0202006	0.984193	0.43026	logistic	56173	3410	52763	NA	NA	0		FALSE	FALSE	Symptoms and disorders of the joints	musculoskeletal	0.945987	1.02394
655	PRS	NA	-0.0245143	0.03111	0.975784	0.430703	logistic	61914	1509	60405	NA	NA	0		FALSE	FALSE	Known or suspected fetal abnormality affecting management of mother	pregnancy complications	0.918062	1.03713
625	PRS	NA	0.0286644	0.0364038	1.02908	0.431047	logistic	59472	1010	58462	NA	NA	0		FALSE	FALSE	Pain and other symptoms associated with female genital organs	genitourinary	0.958211	1.10519
270.38	PRS	NA	-0.065344	0.0830388	0.936745	0.431335	logistic	59390	190	59200	NA	NA	0		FALSE	FALSE	Other specified disorders of plasma protein metabolism	endocrine/metabolic	0.796045	1.10231
478	PRS	NA	0.0474427	0.0604133	1.04859	0.432277	logistic	44212	358	43854	NA	NA	0		FALSE	FALSE	Throat pain	respiratory	0.931492	1.1804
756	PRS	NA	0.0497823	0.0634646	1.05104	0.432799	logistic	61156	332	60824	NA	NA	0		FALSE	FALSE	Other congenital musculoskeletal anomalies	congenital anomalies	0.928107	1.19026
334	PRS	NA	0.0378497	0.0482718	1.03858	0.432983	logistic	48965	561	48404	NA	NA	0		FALSE	FALSE	Degenerative disease of the spinal cord	neurological	0.944818	1.14164
8	PRS	NA	0.0285219	0.0364104	1.02893	0.433425	logistic	61197	997	60200	NA	NA	0		FALSE	FALSE	Intestinal infection	infectious diseases	0.958062	1.10505
471	PRS	NA	-0.0680383	0.0870517	0.934225	0.434458	logistic	44026	172	43854	NA	NA	0		FALSE	FALSE	Nasal polyps	respiratory	0.787683	1.10803
792.1	PRS	NA	-0.0290839	0.0372478	0.971335	0.434906	logistic	56260	973	55287	NA	NA	0		FALSE	FALSE	Papanicolaou smear of cervix or vagina with atypical squamous cells	genitourinary	0.902949	1.0449
145.3	PRS	NA	-0.0802429	0.103413	0.922892	0.437783	logistic	61141	121	61020	NA	NA	0		FALSE	FALSE	Cancer of major salivary glands	neoplasms	0.75357	1.13026
530.3	PRS	NA	0.0379913	0.0491184	1.03872	0.439248	logistic	39845	552	39293	NA	NA	0		FALSE	FALSE	Stricture and stenosis of esophagus	digestive	0.943385	1.14369
510.2	PRS	NA	-0.0639557	0.0832104	0.938047	0.442129	logistic	53575	188	53387	NA	NA	0		FALSE	FALSE	Lung transplant	respiratory	0.796882	1.10422
613.8	PRS	NA	0.0471267	0.0613167	1.04825	0.442144	logistic	59903	348	59555	NA	NA	0		FALSE	FALSE	Other specified disorders of breast	genitourinary	0.92955	1.18212
531.3	PRS	NA	-0.063504	0.0826542	0.93847	0.442304	logistic	59906	190	59716	NA	NA	0		FALSE	FALSE	Duodenal ulcer	digestive	0.798112	1.10351
395.3	PRS	NA	0.0401127	0.0522215	1.04093	0.442412	logistic	51877	478	51399	NA	NA	0		FALSE	FALSE	Nonrheumatic tricuspid valve disorders	circulatory system	0.939656	1.15311
279.11	PRS	NA	-0.0611928	0.079854	0.940642	0.443493	logistic	58286	204	58082	NA	NA	0		FALSE	FALSE	Deficiency of humoral immunity	endocrine/metabolic	0.804361	1.10001
550.6	PRS	NA	0.0299717	0.0391297	1.03043	0.443701	logistic	55929	855	55074	NA	NA	0		FALSE	FALSE	Incisional hernia	digestive	0.954352	1.11256
289.4	PRS	NA	0.0186203	0.0243144	1.01879	0.443787	logistic	49131	2298	46833	NA	NA	0		FALSE	FALSE	Lymphadenitis	hematopoietic	0.971382	1.06852
242.2	PRS	NA	-0.0815654	0.106685	0.921672	0.444543	logistic	50452	114	50338	NA	NA	0		FALSE	FALSE	Toxic multinodular goiter	endocrine/metabolic	0.747764	1.13603
362.29	PRS	NA	-0.0493282	0.0646669	0.951869	0.44558	logistic	57207	326	56881	NA	NA	0		FALSE	FALSE	Macular degeneration (senile) of retina NOS	sense organs	0.838555	1.08049
516.1	PRS	NA	0.03571	0.0469106	1.03636	0.446517	logistic	62287	594	61693	NA	NA	0		FALSE	FALSE	Hemoptysis	respiratory	0.945317	1.13616
614.5	PRS	NA	-0.0338325	0.0444893	0.966733	0.446978	logistic	59783	670	59113	NA	NA	0		FALSE	FALSE	Inflammatory disease of cervix, vagina, and vulva	genitourinary	0.886006	1.05482
430.1	PRS	NA	0.0503203	0.066205	1.05161	0.447214	logistic	53356	296	53060	NA	NA	0		FALSE	FALSE	Subarachnoid hemorrhage	circulatory system	0.923632	1.19732
736	PRS	NA	-0.0504102	0.0663695	0.950839	0.447531	logistic	55143	297	54846	NA	NA	0		FALSE	FALSE	Other acquired deformities of limbs	musculoskeletal	0.834857	1.08293
618.2	PRS	NA	0.0578014	0.0761553	1.0595	0.447856	logistic	61929	224	61705	NA	NA	0		FALSE	FALSE	Uterine/Uterovaginal prolapse	genitourinary	0.912595	1.23006
225.1	PRS	NA	0.0413375	0.0545289	1.0422	0.448401	logistic	61134	436	60698	NA	NA	0		FALSE	FALSE	Benign neoplasm of brain, cranial nerves, meninges	neoplasms	0.936562	1.15976
803.1	PRS	NA	-0.0380838	0.0502538	0.962632	0.448553	logistic	52537	519	52018	NA	NA	0		FALSE	FALSE	Fracture of humerus	injuries & poisonings	0.872336	1.06228
512	PRS	NA	0.00828316	0.0109512	1.00832	0.449427	logistic	50710	17883	32827	NA	NA	0		FALSE	FALSE	Other symptoms of respiratory system	respiratory	0.986905	1.03019
442.8	PRS	NA	-0.0770837	0.102084	0.925812	0.450187	logistic	52113	125	51988	NA	NA	0		FALSE	FALSE	Aneurysm of other specified artery	circulatory system	0.757927	1.13088
853	PRS	NA	0.054314	0.0721398	1.05582	0.45151	logistic	54203	250	53953	NA	NA	0		FALSE	FALSE	Complication of colostomy or enterostomy	injuries & poisonings	0.916604	1.21617
446	PRS	NA	0.0393786	0.0523293	1.04016	0.451741	logistic	52466	478	51988	NA	NA	0		FALSE	FALSE	Polyarteritis nodosa and allied conditions	circulatory system	0.938768	1.15251
722	PRS	NA	0.0146114	0.0194411	1.01472	0.45231	logistic	54059	3805	50254	NA	NA	0		FALSE	FALSE	Intervertebral disc disorders	musculoskeletal	0.976781	1.05413
454	PRS	NA	-0.0352876	0.0470144	0.965328	0.452912	logistic	48683	588	48095	NA	NA	0		FALSE	FALSE	Varicose veins	circulatory system	0.88035	1.05851
440	PRS	NA	-0.0233765	0.0311707	0.976895	0.453285	logistic	53435	1447	51988	NA	NA	0		FALSE	FALSE	Atherosclerosis	circulatory system	0.918998	1.03844
980	PRS	NA	-0.0207233	0.0276666	0.97949	0.453834	logistic	60990	1744	59246	NA	NA	0		FALSE	FALSE	Encounter for long-term (current) use of antibiotics	infectious diseases	0.92779	1.03407
360	PRS	NA	-0.0702345	0.0939616	0.932175	0.454774	logistic	57477	147	57330	NA	NA	0		FALSE	FALSE	Disorders of the globe	sense organs	0.775382	1.12067
362.26	PRS	NA	0.0476225	0.0637292	1.04877	0.454905	logistic	57203	322	56881	NA	NA	0		FALSE	FALSE	Macular puckering of retina	sense organs	0.925624	1.18831
362	PRS	NA	-0.0208363	0.0279151	0.979379	0.455417	logistic	58623	1742	56881	NA	NA	0		FALSE	FALSE	Other retinal disorders	sense organs	0.927233	1.03446
593.2	PRS	NA	0.0420801	0.0564663	1.04298	0.456136	logistic	47273	406	46867	NA	NA	0		FALSE	FALSE	Microscopic hematuria	genitourinary	0.933706	1.16504
472	PRS	NA	-0.0223228	0.0300271	0.977925	0.457227	logistic	45350	1496	43854	NA	NA	0		FALSE	FALSE	Chronic pharyngitis and nasopharyngitis	respiratory	0.922032	1.03721
614.52	PRS	NA	-0.0364447	0.0490638	0.964211	0.457602	logistic	59662	549	59113	NA	NA	0		FALSE	FALSE	Vaginitis and vulvovaginitis	genitourinary	0.875807	1.06154
550.5	PRS	NA	0.0347229	0.0468006	1.03533	0.458128	logistic	55669	595	55074	NA	NA	0		FALSE	FALSE	Ventral hernia	digestive	0.944588	1.1348
287.32	PRS	NA	-0.0362436	0.0489065	0.964405	0.458644	logistic	49594	546	49048	NA	NA	0		FALSE	FALSE	Secondary thrombocytopenia	hematopoietic	0.876253	1.06143
464	PRS	NA	-0.0157984	0.0213336	0.984326	0.458973	logistic	49545	3056	46489	NA	NA	0		FALSE	FALSE	Acute sinusitis	respiratory	0.944016	1.02636
573.5	PRS	NA	-0.0327966	0.0447285	0.967735	0.463414	logistic	50969	658	50311	NA	NA	0		FALSE	FALSE	Jaundice (not of newborn)	digestive	0.886509	1.0564
500	PRS	NA	0.0723921	0.0987917	1.07508	0.463696	logistic	44059	133	43926	NA	NA	0		FALSE	FALSE	Lung disease due to external agents	respiratory	0.885822	1.30477
559	PRS	NA	-0.0395217	0.0539748	0.961249	0.464032	logistic	43188	451	42737	NA	NA	0		FALSE	FALSE	Ileostomy status	digestive	0.864752	1.06851
611	PRS	NA	-0.0177332	0.0242221	0.982423	0.464103	logistic	58965	2407	56558	NA	NA	0		FALSE	FALSE	Abnormal findings on mammogram or breast exam	genitourinary	0.936872	1.03019
288	PRS	NA	-0.0136347	0.0186335	0.986458	0.464332	logistic	50921	4088	46833	NA	NA	0		FALSE	FALSE	Diseases of white blood cells	hematopoietic	0.951081	1.02315
455	PRS	NA	-0.0257764	0.0352752	0.974553	0.46495	logistic	49153	1058	48095	NA	NA	0		FALSE	FALSE	Hemorrhoids	circulatory system	0.90945	1.04432
695.7	PRS	NA	-0.0611617	0.0840488	0.940671	0.466802	logistic	53985	182	53803	NA	NA	0		FALSE	FALSE	Prurigo and Lichen	dermatologic	0.7978	1.10913
363	PRS	NA	-0.0639622	0.0879161	0.93804	0.466897	logistic	57498	168	57330	NA	NA	0		FALSE	FALSE	Chorioretinal inflammations, scars, and other disorders of choroid	sense organs	0.789561	1.11444
327.4	PRS	NA	-0.0155892	0.0214713	0.984532	0.467811	logistic	51012	3002	48010	NA	NA	0		FALSE	FALSE	Insomnia	neurological	0.943959	1.02685
202.2	PRS	NA	-0.0405971	0.0562262	0.960216	0.470275	logistic	60499	414	60085	NA	NA	0		FALSE	FALSE	Non-Hodgkins lymphoma	neoplasms	0.860019	1.07209
317.1	PRS	NA	0.0262316	0.0363435	1.02658	0.470436	logistic	49810	1006	48804	NA	NA	0		FALSE	FALSE	Alcoholism	mental disorders	0.955996	1.10237
153.2	PRS	NA	0.0225823	0.0313025	1.02284	0.470651	logistic	52939	1363	51576	NA	NA	0		FALSE	FALSE	Colon cancer	neoplasms	0.961971	1.08756
751.3	PRS	NA	-0.0692865	0.0961848	0.933059	0.471311	logistic	59390	143	59247	NA	NA	0		FALSE	FALSE	Obstructive genitourinary defect	congenital anomalies	0.772743	1.12664
260.1	PRS	NA	0.0626103	0.0869467	1.06461	0.471464	logistic	45206	185	45021	NA	NA	0		FALSE	FALSE	Cachexia	endocrine/metabolic	0.897802	1.26241
427.12	PRS	NA	0.0219727	0.0306329	1.02222	0.473194	logistic	41130	1474	39656	NA	NA	0		FALSE	FALSE	Paroxysmal ventricular tachycardia	circulatory system	0.962648	1.08547
425	PRS	NA	0.0168762	0.0235518	1.01702	0.47365	logistic	59646	2497	57149	NA	NA	0		FALSE	FALSE	Cardiomyopathy	circulatory system	0.971139	1.06507
646	PRS	NA	-0.0478264	0.0668652	0.953299	0.474445	logistic	62478	301	62177	NA	NA	0		FALSE	FALSE	Other complications of pregnancy NEC	pregnancy complications	0.836204	1.08679
244.1	PRS	NA	-0.0223078	0.0312145	0.977939	0.474818	logistic	51719	1381	50338	NA	NA	0		FALSE	FALSE	Secondary hypothyroidism	endocrine/metabolic	0.919902	1.03964
709.5	PRS	NA	0.0758735	0.106199	1.07883	0.474951	logistic	53130	114	53016	NA	NA	0		FALSE	FALSE	Dermatomyositis	dermatologic	0.876099	1.32846
198	PRS	NA	-0.0115263	0.016149	0.98854	0.475384	logistic	52765	5860	46905	NA	NA	0		FALSE	FALSE	Secondary malignant neoplasm	neoplasms	0.95774	1.02033
573.4	PRS	NA	0.0454379	0.0636792	1.04649	0.47551	logistic	50632	321	50311	NA	NA	0		FALSE	FALSE	Acute and subacute necrosis of liver	digestive	0.923695	1.1856
277.5	PRS	NA	-0.067057	0.094414	0.935142	0.477552	logistic	60041	146	59895	NA	NA	0		FALSE	FALSE	Other disorders of lipoid metabolism	endocrine/metabolic	0.77716	1.12524
277.4	PRS	NA	-0.0642725	0.0905899	0.937749	0.478021	logistic	60054	159	59895	NA	NA	0		FALSE	FALSE	Disorders of bilirubin excretion	endocrine/metabolic	0.785191	1.11995
724.2	PRS	NA	-0.0661226	0.0932835	0.936016	0.478427	logistic	50402	148	50254	NA	NA	0		FALSE	FALSE	Disorders of coccyx	musculoskeletal	0.779613	1.1238
686	PRS	NA	0.0285763	0.0403397	1.02899	0.478701	logistic	53203	802	52401	NA	NA	0		FALSE	FALSE	Other local infections of skin and subcutaneous tissue	dermatologic	0.950764	1.11365
796	PRS	NA	0.0433624	0.0613225	1.04432	0.479492	logistic	56743	354	56389	NA	NA	0		FALSE	FALSE	Elevated prostate specific antigen [PSA]	genitourinary	0.926048	1.17769
801	PRS	NA	0.0227454	0.0321786	1.02301	0.47966	logistic	53299	1281	52018	NA	NA	0		FALSE	FALSE	Fracture of ankle and foot	injuries & poisonings	0.960478	1.08961
706.2	PRS	NA	0.0252336	0.0358373	1.02555	0.481361	logistic	57711	1026	56685	NA	NA	0		FALSE	FALSE	Sebaceous cyst	dermatologic	0.95599	1.10018
626	PRS	NA	0.0178652	0.0254195	1.01803	0.482171	logistic	54600	2263	52337	NA	NA	0		FALSE	FALSE	Disorders of menstruation and other abnormal bleeding from female genital tract	genitourinary	0.968548	1.07003
946	PRS	NA	0.0587747	0.0838493	1.06054	0.48333	logistic	50271	184	50087	NA	NA	0		FALSE	FALSE	Anaphylactic shock NOS	injuries & poisonings	0.899812	1.24997
379.5	PRS	NA	0.069376	0.0994121	1.07184	0.485263	logistic	54771	131	54640	NA	NA	0		FALSE	FALSE	Disorders of iris and ciliary body	sense organs	0.882081	1.30242
365.1	PRS	NA	-0.0258718	0.037122	0.97446	0.485839	logistic	58300	970	57330	NA	NA	0		FALSE	FALSE	Open-angle glaucoma	sense organs	0.906077	1.048
90	PRS	NA	-0.0608111	0.0872621	0.941001	0.485879	logistic	62800	171	62629	NA	NA	0		FALSE	FALSE	Sexually transmitted infections (not HIV or hepatitis)	infectious diseases	0.793069	1.11653
473	PRS	NA	-0.0196364	0.0282229	0.980555	0.486579	logistic	45545	1691	43854	NA	NA	0		FALSE	FALSE	Diseases of the larynx and vocal cords	respiratory	0.927787	1.03632
626.1	PRS	NA	0.018994	0.0273475	1.01918	0.487342	logistic	54261	1924	52337	NA	NA	0		FALSE	FALSE	Irregular menstrual cycle/bleeding	genitourinary	0.965985	1.0753
595	PRS	NA	-0.0227578	0.03284	0.977499	0.488315	logistic	58612	1229	57383	NA	NA	0		FALSE	FALSE	Hydronephrosis	genitourinary	0.916563	1.04249
939	PRS	NA	0.0170968	0.0246867	1.01724	0.488592	logistic	52312	2225	50087	NA	NA	0		FALSE	FALSE	Atopic/contact dermatitis due to other or unspecified	dermatologic	0.969195	1.06767
312	PRS	NA	0.0387972	0.0560271	1.03956	0.488642	logistic	58699	425	58274	NA	NA	0		FALSE	FALSE	Conduct disorders	mental disorders	0.931447	1.16022
513.31	PRS	NA	-0.0616482	0.0893059	0.940214	0.490004	logistic	58223	166	58057	NA	NA	0		FALSE	FALSE	Apnea	respiratory	0.789238	1.12007
495.2	PRS	NA	-0.0301111	0.0436689	0.970338	0.490489	logistic	50193	693	49500	NA	NA	0		FALSE	FALSE	Asthma with exacerbation	respiratory	0.890741	1.05705
78	PRS	NA	0.0247123	0.0358572	1.02502	0.490706	logistic	52167	1034	51133	NA	NA	0		FALSE	FALSE	Viral warts & HPV	infectious diseases	0.955455	1.09965
872	PRS	NA	-0.0760924	0.11054	0.926731	0.491221	logistic	56079	106	55973	NA	NA	0		FALSE	FALSE	Traumatic amputation	injuries & poisonings	0.746208	1.15093
427.21	PRS	NA	-0.0123295	0.0179434	0.987746	0.491998	logistic	45451	5795	39656	NA	NA	0		FALSE	FALSE	Atrial fibrillation	circulatory system	0.953612	1.0231
172.1	PRS	NA	0.0218323	0.0320083	1.02207	0.495186	logistic	54547	1300	53247	NA	NA	0		FALSE	FALSE	Melanomas of skin, dx or hx	neoplasms	0.959921	1.08825
575	PRS	NA	-0.022707	0.0333138	0.977549	0.495487	logistic	58458	1196	57262	NA	NA	0		FALSE	FALSE	Other biliary tract disease	digestive	0.915759	1.04351
656.8	PRS	NA	-0.0504856	0.0741639	0.950768	0.496042	logistic	61736	290	61446	NA	NA	0		FALSE	FALSE	Perinatal jaundice	pregnancy complications	0.822138	1.09952
598	PRS	NA	0.0510675	0.0751182	1.05239	0.496613	logistic	62372	230	62142	NA	NA	0		FALSE	FALSE	Abnormal findings on examination of urine	genitourinary	0.908315	1.21933
721	PRS	NA	-0.0149059	0.0219587	0.985205	0.497255	logistic	53181	2927	50254	NA	NA	0		FALSE	FALSE	Spondylosis and allied disorders	musculoskeletal	0.943702	1.02853
523.31	PRS	NA	-0.0665866	0.0981667	0.935582	0.497581	logistic	58000	135	57865	NA	NA	0		FALSE	FALSE	Acute periodontitis	digestive	0.771828	1.13408
365.11	PRS	NA	0.0398068	0.0586973	1.04061	0.497663	logistic	57715	385	57330	NA	NA	0		FALSE	FALSE	Primary open angle glaucoma	sense organs	0.927521	1.16749
427.2	PRS	NA	-0.0119799	0.0176827	0.988092	0.498091	logistic	45609	5953	39656	NA	NA	0		FALSE	FALSE	Atrial fibrillation and flutter	circulatory system	0.954433	1.02294
610.1	PRS	NA	-0.0275551	0.040675	0.972821	0.498123	logistic	57367	809	56558	NA	NA	0		FALSE	FALSE	Cystic mastopathy	genitourinary	0.898276	1.05355
979	PRS	NA	-0.022209	0.0328226	0.978036	0.498636	logistic	49614	1236	48378	NA	NA	0		FALSE	FALSE	Adverse drug events and drug allergies	injuries & poisonings	0.917098	1.04302
771.2	PRS	NA	-0.0605226	0.0895167	0.941272	0.498975	logistic	55604	161	55443	NA	NA	0		FALSE	FALSE	Cramp of limb	symptoms	0.7898	1.1218
313.1	PRS	NA	0.0247947	0.0367058	1.0251	0.49936	logistic	59297	1023	58274	NA	NA	0		FALSE	FALSE	Attention deficit hyperactivity disorder	mental disorders	0.953946	1.10157
771.1	PRS	NA	-0.0194759	0.0288378	0.980713	0.499447	logistic	57045	1602	55443	NA	NA	0		FALSE	FALSE	Swelling of limb	symptoms	0.926818	1.03774
196	PRS	NA	-0.0201176	0.0298365	0.980083	0.500146	logistic	48418	1513	46905	NA	NA	0		FALSE	FALSE	Radiotherapy	neoplasms	0.924412	1.03911
429	PRS	NA	-0.0248549	0.0371191	0.975451	0.503113	logistic	52286	963	51323	NA	NA	0		FALSE	FALSE	Ill-defined descriptions and complications of heart disease	circulatory system	0.907004	1.04906
153	PRS	NA	0.0182795	0.0273237	1.01845	0.503496	logistic	53386	1810	51576	NA	NA	0		FALSE	FALSE	Colorectal cancer	neoplasms	0.96534	1.07448
457.3	PRS	NA	0.0226121	0.0339046	1.02287	0.504815	logistic	49255	1160	48095	NA	NA	0		FALSE	FALSE	Encounter for long-term (current) use of aspirin	circulatory system	0.957106	1.09315
509.2	PRS	NA	-0.0188886	0.0284432	0.981289	0.506639	logistic	45619	1693	43926	NA	NA	0		FALSE	FALSE	Respiratory insufficiency	respiratory	0.92808	1.03755
497	PRS	NA	0.0378541	0.0570229	1.03858	0.506792	logistic	49900	400	49500	NA	NA	0		FALSE	FALSE	Bronchitis	respiratory	0.928755	1.16139
465.4	PRS	NA	0.0551495	0.0830923	1.0567	0.506873	logistic	46679	190	46489	NA	NA	0		FALSE	FALSE	Acute laryngitis and tracheitis	respiratory	0.897887	1.2436
366.2	PRS	NA	0.0130172	0.0196224	1.0131	0.507084	logistic	60162	3852	56310	NA	NA	0		FALSE	FALSE	Senile cataract	sense organs	0.974878	1.05283
562	PRS	NA	0.0153982	0.0232382	1.01552	0.507572	logistic	45390	2653	42737	NA	NA	0		FALSE	FALSE	Diverticulosis and diverticulitis	digestive	0.970301	1.06284
430.2	PRS	NA	-0.0343679	0.0519966	0.966216	0.508635	logistic	53545	485	53060	NA	NA	0		FALSE	FALSE	Intracerebral hemorrhage	circulatory system	0.872597	1.06988
366	PRS	NA	0.0121663	0.0184176	1.01224	0.508882	logistic	60782	4472	56310	NA	NA	0		FALSE	FALSE	Cataract	sense organs	0.976352	1.04945
575.1	PRS	NA	-0.0434494	0.0660206	0.957481	0.510462	logistic	57561	299	57262	NA	NA	0		FALSE	FALSE	Cholangitis	digestive	0.841264	1.08975
522	PRS	NA	-0.0693638	0.105421	0.932987	0.510559	logistic	57982	117	57865	NA	NA	0		FALSE	FALSE	Diseases of pulp and periapical tissues	digestive	0.758821	1.14713
420.3	PRS	NA	0.0395326	0.0601725	1.04032	0.511189	logistic	57509	360	57149	NA	NA	0		FALSE	FALSE	Endocarditis	circulatory system	0.924589	1.17055
253.5	PRS	NA	0.055855	0.0852012	1.05744	0.512103	logistic	54454	184	54270	NA	NA	0		FALSE	FALSE	Pituitary dwarfism	endocrine/metabolic	0.894814	1.24963
276.12	PRS	NA	-0.0137768	0.0210297	0.986318	0.512395	logistic	44679	3240	41439	NA	NA	0		FALSE	FALSE	Hyposmolality and/or hyponatremia	endocrine/metabolic	0.94649	1.02782
81	PRS	NA	0.0207553	0.031769	1.02097	0.513551	logistic	59891	1309	58582	NA	NA	0		FALSE	FALSE	Infection/inflammation of internal prosthetic device; implant; and graft	infectious diseases	0.959338	1.08657
585.33	PRS	NA	-0.0153641	0.0235497	0.984753	0.514137	logistic	49953	2568	47385	NA	NA	0		FALSE	FALSE	Chronic Kidney Disease, Stage III	genitourinary	0.940333	1.03127
535.8	PRS	NA	-0.0386218	0.0594081	0.962115	0.515622	logistic	54465	374	54091	NA	NA	0		FALSE	FALSE	Other specified gastritis	digestive	0.856362	1.08093
789	PRS	NA	-0.00883924	0.0136215	0.9912	0.51639	logistic	54653	8337	46316	NA	NA	0		FALSE	FALSE	Nausea and vomiting	symptoms	0.965087	1.01802
994.21	PRS	NA	-0.0212608	0.0327678	0.978964	0.516447	logistic	58361	1236	57125	NA	NA	0		FALSE	FALSE	Septic shock	injuries & poisonings	0.918066	1.0439
202	PRS	NA	-0.0340844	0.0527946	0.96649	0.518536	logistic	60555	470	60085	NA	NA	0		FALSE	FALSE	Cancer of other lymphoid, histiocytic tissue	neoplasms	0.871481	1.07186
958.2	PRS	NA	0.0524165	0.0812609	1.05381	0.518902	logistic	61710	196	61514	NA	NA	0		FALSE	FALSE	Traumatic and surgical subcutaneous emphysema	injuries & poisonings	0.898656	1.23576
401.22	PRS	NA	0.0153639	0.0238217	1.01548	0.518956	logistic	36137	2887	33250	NA	NA	0		FALSE	FALSE	Hypertensive chronic kidney disease	circulatory system	0.969159	1.06402
523	PRS	NA	0.0291156	0.0451553	1.02954	0.519064	logistic	58508	643	57865	NA	NA	0		FALSE	FALSE	Gingival and periodontal diseases	digestive	0.94234	1.12482
208	PRS	NA	-0.0147077	0.0228621	0.9854	0.520014	logistic	56408	2672	53736	NA	NA	0		FALSE	FALSE	Benign neoplasm of colon	neoplasms	0.942219	1.03056
574.2	PRS	NA	0.0466269	0.0724932	1.04773	0.5201	logistic	57508	246	57262	NA	NA	0		FALSE	FALSE	Calculus of bile duct	digestive	0.908955	1.20769
425.11	PRS	NA	0.0537936	0.0837193	1.05527	0.520518	logistic	57334	185	57149	NA	NA	0		FALSE	FALSE	Hypertrophic obstructive cardiomyopathy	circulatory system	0.895569	1.24344
313	PRS	NA	0.0199226	0.0310937	1.02012	0.521699	logistic	59765	1491	58274	NA	NA	0		FALSE	FALSE	Pervasive developmental disorders	mental disorders	0.959809	1.08423
709.6	PRS	NA	-0.0480401	0.0750754	0.953096	0.522243	logistic	53246	230	53016	NA	NA	0		FALSE	FALSE	Other specified diffuse diseases of connective tissue	dermatologic	0.82268	1.10419
117.4	PRS	NA	-0.0706557	0.11061	0.931783	0.522966	logistic	54406	106	54300	NA	NA	0		FALSE	FALSE	Aspergillosis	infectious diseases	0.750173	1.15736
379.9	PRS	NA	-0.0556747	0.0872149	0.945847	0.523238	logistic	54812	172	54640	NA	NA	0		FALSE	FALSE	Pain, swelling or discharge of eye	sense organs	0.797227	1.12217
261.2	PRS	NA	0.0209489	0.0328277	1.02117	0.523379	logistic	46266	1245	45021	NA	NA	0		FALSE	FALSE	Vitamin B-complex deficiencies	endocrine/metabolic	0.957535	1.08903
707	PRS	NA	0.0195038	0.0306129	1.0197	0.524052	logistic	61199	1416	59783	NA	NA	0		FALSE	FALSE	Chronic ulcer of skin	dermatologic	0.960312	1.08275
592	PRS	NA	0.0282641	0.0444014	1.02867	0.524413	logistic	47529	662	46867	NA	NA	0		FALSE	FALSE	Cystitis and urethritis	genitourinary	0.94293	1.1222
604.1	PRS	NA	-0.0443897	0.0698724	0.956581	0.525236	logistic	55576	282	55294	NA	NA	0		FALSE	FALSE	Redundant prepuce and phimosis/BXO	genitourinary	0.834152	1.09698
8.6	PRS	NA	-0.0498751	0.0785191	0.951348	0.5253	logistic	60414	214	60200	NA	NA	0		FALSE	FALSE	Viral Enteritis	infectious diseases	0.815648	1.10963
528	PRS	NA	0.0218618	0.0344186	1.0221	0.525314	logistic	59913	1112	58801	NA	NA	0		FALSE	FALSE	Diseases of the oral soft tissues, excluding lesions specific for gingiva and tongue	digestive	0.955425	1.09343
345.12	PRS	NA	0.0235697	0.0371271	1.02385	0.525533	logistic	49374	970	48404	NA	NA	0		FALSE	FALSE	Partial epilepsy	neurological	0.951991	1.10113
622	PRS	NA	-0.0457568	0.072363	0.955274	0.527176	logistic	62053	248	61805	NA	NA	0		FALSE	FALSE	Polyp of female genital organs	genitourinary	0.828956	1.10084
275.6	PRS	NA	0.026403	0.0418106	1.02675	0.52772	logistic	56676	750	55926	NA	NA	0		FALSE	FALSE	Hypercalcemia	endocrine/metabolic	0.945969	1.11444
459.9	PRS	NA	-0.0322304	0.0510408	0.968283	0.527737	logistic	52044	501	51543	NA	NA	0		FALSE	FALSE	Circulatory disease NEC	circulatory system	0.876104	1.07016
766	PRS	NA	0.0208498	0.0330303	1.02107	0.527888	logistic	57022	1215	55807	NA	NA	0		FALSE	FALSE	Neuralgia, neuritis, and radiculitis NOS	symptoms	0.95706	1.08936
172	PRS	NA	-0.011852	0.0187765	0.988218	0.5279	logistic	57479	4232	53247	NA	NA	0		FALSE	FALSE	Skin cancer	neoplasms	0.952511	1.02526
433.12	PRS	NA	0.0459466	0.07282	1.04702	0.528065	logistic	53307	247	53060	NA	NA	0		FALSE	FALSE	Cerebral atherosclerosis	circulatory system	0.907755	1.20765
496.2	PRS	NA	0.0216155	0.0342674	1.02185	0.528177	logistic	50640	1140	49500	NA	NA	0		FALSE	FALSE	Chronic bronchitis	respiratory	0.955473	1.09284
290.2	PRS	NA	0.0308119	0.0488617	1.03129	0.528306	logistic	51070	550	50520	NA	NA	0		FALSE	FALSE	Delirium due to conditions classified elsewhere	mental disorders	0.937108	1.13494
389.4	PRS	NA	0.0267087	0.0424391	1.02707	0.529125	logistic	56259	729	55530	NA	NA	0		FALSE	FALSE	Tinnitus	sense organs	0.945093	1.11615
656.7	PRS	NA	0.0679502	0.108006	1.07031	0.529262	logistic	61574	128	61446	NA	NA	0		FALSE	FALSE	Conditions involving the integument and temperature regulation of fetus and newborn	pregnancy complications	0.866111	1.32266
733.8	PRS	NA	-0.0341165	0.0543415	0.966459	0.530125	logistic	51958	442	51516	NA	NA	0		FALSE	FALSE	Malunion and nonunion of fracture	musculoskeletal	0.868814	1.07508
458.9	PRS	NA	-0.0120832	0.0193006	0.98799	0.53128	logistic	55362	3819	51543	NA	NA	0		FALSE	FALSE	Hypotension NOS	circulatory system	0.951313	1.02608
117.1	PRS	NA	-0.0588579	0.0940664	0.942841	0.531508	logistic	54447	147	54300	NA	NA	0		FALSE	FALSE	Histoplasmosis	infectious diseases	0.784093	1.13373
724.1	PRS	NA	-0.0574531	0.0919625	0.944166	0.532138	logistic	50406	152	50254	NA	NA	0		FALSE	FALSE	Disorders of sacrum	musculoskeletal	0.78844	1.13065
358	PRS	NA	-0.0480797	0.077013	0.953058	0.532427	logistic	56594	218	56376	NA	NA	0		FALSE	FALSE	Myoneural disorders	neurological	0.819529	1.10834
174.2	PRS	NA	-0.0422405	0.0676969	0.958639	0.532651	logistic	56151	284	55867	NA	NA	0		FALSE	FALSE	Breast cancer [male]	neoplasms	0.839519	1.09466
550.1	PRS	NA	0.0246373	0.0394928	1.02494	0.532731	logistic	55931	857	55074	NA	NA	0		FALSE	FALSE	Inguinal hernia	digestive	0.9486	1.10743
571.81	PRS	NA	0.0231415	0.037105	1.02341	0.53284	logistic	51269	958	50311	NA	NA	0		FALSE	FALSE	Portal hypertension	digestive	0.951625	1.10061
797	PRS	NA	-0.0203786	0.0327052	0.979828	0.53322	logistic	61555	1240	60315	NA	NA	0		FALSE	FALSE	Shock	symptoms	0.918989	1.04469
636.3	PRS	NA	0.0403932	0.065055	1.04122	0.53466	logistic	60683	317	60366	NA	NA	0		FALSE	FALSE	Hemorrhage in early pregnancy	pregnancy complications	0.916572	1.18282
172.3	PRS	NA	-0.0395291	0.0638957	0.961242	0.536147	logistic	53567	320	53247	NA	NA	0		FALSE	FALSE	Carcinoma in situ of skin	neoplasms	0.848093	1.08949
636.2	PRS	NA	0.0398451	0.0646345	1.04065	0.537586	logistic	60688	322	60366	NA	NA	0		FALSE	FALSE	Early onset of delivery	pregnancy complications	0.916825	1.1812
732	PRS	NA	0.0612659	0.0996415	1.06318	0.538645	logistic	51648	132	51516	NA	NA	0		FALSE	FALSE	Osteochondropathies	musculoskeletal	0.874563	1.29248
426	PRS	NA	0.0122533	0.0199812	1.01233	0.539715	logistic	43466	3810	39656	NA	NA	0		FALSE	FALSE	Cardiac conduction disorders	circulatory system	0.973449	1.05276
320	PRS	NA	-0.0436798	0.0713406	0.95726	0.540358	logistic	62067	256	61811	NA	NA	0		FALSE	FALSE	Meningitis	neurological	0.832346	1.10092
961.1	PRS	NA	-0.0288183	0.0471848	0.971593	0.541363	logistic	48967	589	48378	NA	NA	0		FALSE	FALSE	Poisoning/allergy of sulfonamides	injuries & poisonings	0.885768	1.06573
389	PRS	NA	-0.012495	0.0204656	0.987583	0.541505	logistic	58846	3316	55530	NA	NA	0		FALSE	FALSE	Hearing loss	sense organs	0.948752	1.028
457.2	PRS	NA	-0.0343055	0.0562041	0.966276	0.541614	logistic	48505	410	48095	NA	NA	0		FALSE	FALSE	Encounter for long-term (current) use of antiplatelets/antithrombotics	circulatory system	0.865485	1.07881
295.1	PRS	NA	-0.0467159	0.0770669	0.954358	0.544399	logistic	38998	220	38778	NA	NA	0		FALSE	FALSE	Schizophrenia	mental disorders	0.820561	1.10997
253.2	PRS	NA	-0.0464259	0.0765935	0.954635	0.544426	logistic	54495	225	54270	NA	NA	0		FALSE	FALSE	Pituitary hypofunction	endocrine/metabolic	0.821561	1.10926
836	PRS	NA	0.0628069	0.103848	1.06482	0.545315	logistic	58662	119	58543	NA	NA	0		FALSE	FALSE	Traumatic arthropathy	injuries & poisonings	0.868719	1.30519
751.22	PRS	NA	-0.0497169	0.0822582	0.951499	0.545577	logistic	59441	194	59247	NA	NA	0		FALSE	FALSE	Other specified congenital anomalies of kidney	congenital anomalies	0.80982	1.11796
348.2	PRS	NA	-0.0229511	0.0380022	0.97731	0.545883	logistic	49315	911	48404	NA	NA	0		FALSE	FALSE	Cerebral edema and compression of brain	neurological	0.907161	1.05288
509	PRS	NA	0.00940373	0.0156384	1.00945	0.547625	logistic	50195	6269	43926	NA	NA	0		FALSE	FALSE	Respiratory failure, insufficiency, arrest	respiratory	0.978977	1.04087
572	PRS	NA	0.0146376	0.0245806	1.01475	0.551514	logistic	52550	2239	50311	NA	NA	0		FALSE	FALSE	Ascites (non malignant)	digestive	0.967016	1.06483
276.6	PRS	NA	0.0143069	0.0241461	1.01441	0.553506	logistic	43826	2387	41439	NA	NA	0		FALSE	FALSE	Fluid overload	endocrine/metabolic	0.96752	1.06357
749.2	PRS	NA	-0.0493011	0.0836793	0.951894	0.555749	logistic	61975	196	61779	NA	NA	0		FALSE	FALSE	Congenital anomalies of skull and face bones	congenital anomalies	0.807904	1.12155
530.5	PRS	NA	0.048879	0.082969	1.05009	0.555778	logistic	39483	190	39293	NA	NA	0		FALSE	FALSE	Disorders of esophageal motility	digestive	0.89249	1.23553
577.1	PRS	NA	-0.0284076	0.0483098	0.971992	0.556511	logistic	61233	561	60672	NA	NA	0		FALSE	FALSE	Acute pancreatitis	digestive	0.88418	1.06853
596.1	PRS	NA	0.0544412	0.0928189	1.05595	0.557518	logistic	56840	150	56690	NA	NA	0		FALSE	FALSE	Bladder neck obstruction	genitourinary	0.880308	1.26664
374.1	PRS	NA	0.0627878	0.107061	1.0648	0.557561	logistic	54725	113	54612	NA	NA	0		FALSE	FALSE	Ectropion or entropion	sense organs	0.863249	1.31341
681.3	PRS	NA	-0.028039	0.0479458	0.97235	0.558678	logistic	52966	565	52401	NA	NA	0		FALSE	FALSE	Cellulitis and abscess of arm/hand	dermatologic	0.885137	1.06816
296	PRS	NA	0.00769023	0.013171	1.00772	0.559304	logistic	48260	9482	38778	NA	NA	0		FALSE	FALSE	Mood disorders	mental disorders	0.982038	1.03407
624.9	PRS	NA	0.0243554	0.0417205	1.02465	0.559371	logistic	59225	763	58462	NA	NA	0		FALSE	FALSE	stress incontinence, female	genitourinary	0.9442	1.11196
286.8	PRS	NA	-0.0315071	0.0542988	0.968984	0.561743	logistic	49490	442	49048	NA	NA	0		FALSE	FALSE	Hypercoagulable state	hematopoietic	0.871157	1.0778
429.3	PRS	NA	-0.0259814	0.0448031	0.974353	0.561981	logistic	51980	657	51323	NA	NA	0		FALSE	FALSE	Symptoms involving cardiovascular system	circulatory system	0.892441	1.06378
291	PRS	NA	0.0144722	0.0249882	1.01458	0.562479	logistic	52698	2178	50520	NA	NA	0		FALSE	FALSE	Other specified nonpsychotic and/or transient mental disorders	mental disorders	0.966084	1.06551
960.2	PRS	NA	0.0221976	0.0385254	1.02245	0.564493	logistic	49266	888	48378	NA	NA	0		FALSE	FALSE	Allergy/adverse effect of penicillin	injuries & poisonings	0.948084	1.10264
721.2	PRS	NA	-0.034222	0.0594411	0.966357	0.564798	logistic	50623	369	50254	NA	NA	0		FALSE	FALSE	Spondylosis with myelopathy	musculoskeletal	0.860083	1.08576
159.2	PRS	NA	-0.0422385	0.0733833	0.958641	0.564894	logistic	55405	241	55164	NA	NA	0		FALSE	FALSE	Malignant neoplasm of small intestine, including duodenum	neoplasms	0.830216	1.10693
990	PRS	NA	0.0202291	0.0351697	1.02044	0.565166	logistic	56216	1072	55144	NA	NA	0		FALSE	FALSE	Effects radiation NOS	injuries & poisonings	0.952464	1.09326
871.2	PRS	NA	-0.049252	0.0857228	0.951941	0.565596	logistic	56150	177	55973	NA	NA	0		FALSE	FALSE	Open wound of finger(s)	injuries & poisonings	0.804714	1.1261
440.9	PRS	NA	-0.0341519	0.059533	0.966425	0.566196	logistic	52363	375	51988	NA	NA	0		FALSE	FALSE	Atherosclerosis of aorta	circulatory system	0.859988	1.08603
681.6	PRS	NA	0.0369957	0.064495	1.03769	0.566224	logistic	52710	309	52401	NA	NA	0		FALSE	FALSE	Cellulitis and abscess of foot, toe	dermatologic	0.914466	1.17751
586	PRS	NA	0.0110599	0.0193005	1.01112	0.566617	logistic	51239	3854	47385	NA	NA	0		FALSE	FALSE	Other disorders of the kidney and ureters	genitourinary	0.973586	1.0501
353	PRS	NA	-0.0382893	0.0671047	0.962434	0.568277	logistic	54960	289	54671	NA	NA	0		FALSE	FALSE	Nerve root and plexus disorders	neurological	0.843821	1.09772
715.1	PRS	NA	0.0290704	0.0509822	1.0295	0.568538	logistic	53934	502	53432	NA	NA	0		FALSE	FALSE	Sacroiliitis NEC	musculoskeletal	0.931597	1.13769
790.8	PRS	NA	-0.0505425	0.0889796	0.950714	0.570019	logistic	60656	164	60492	NA	NA	0		FALSE	FALSE	Elevated C-reactive protein (CRP)	symptoms	0.798562	1.13185
323.8	PRS	NA	-0.0610155	0.107743	0.940809	0.571186	logistic	61923	112	61811	NA	NA	0		FALSE	FALSE	Encephalitis, non-infectious	neurological	0.761708	1.16202
270.3	PRS	NA	-0.0257972	0.0456755	0.974533	0.572215	logistic	59829	629	59200	NA	NA	0		FALSE	FALSE	Disorders of plasma protein metabolism	endocrine/metabolic	0.89108	1.0658
225	PRS	NA	0.0294021	0.0521247	1.02984	0.572704	logistic	61176	478	60698	NA	NA	0		FALSE	FALSE	Benign neoplasm of brain and other parts of nervous system	neoplasms	0.929822	1.14061
153.3	PRS	NA	0.0210015	0.0373286	1.02122	0.5737	logistic	52522	946	51576	NA	NA	0		FALSE	FALSE	Malignant neoplasm of rectum, rectosigmoid junction, and anus	neoplasms	0.949174	1.09874
947	PRS	NA	-0.0311823	0.0554661	0.969299	0.573989	logistic	50512	425	50087	NA	NA	0		FALSE	FALSE	Urticaria	dermatologic	0.869449	1.08062
362.22	PRS	NA	-0.0594197	0.105879	0.942311	0.574658	logistic	57001	120	56881	NA	NA	0		FALSE	FALSE	Macular degeneration, wet	sense organs	0.765718	1.15963
275.5	PRS	NA	-0.0172249	0.0307249	0.982923	0.575059	logistic	57335	1409	55926	NA	NA	0		FALSE	FALSE	Disorders of calcium/phosphorus metabolism	endocrine/metabolic	0.925477	1.04393
803.2	PRS	NA	0.019969	0.0357791	1.02017	0.576763	logistic	53052	1034	52018	NA	NA	0		FALSE	FALSE	Fracture of radius and ulna	injuries & poisonings	0.951079	1.09428
277	PRS	NA	0.0275786	0.0495586	1.02796	0.577879	logistic	60432	537	59895	NA	NA	0		FALSE	FALSE	Other disorders of metabolism	endocrine/metabolic	0.932808	1.13282
614	PRS	NA	-0.0212342	0.0382547	0.97899	0.578843	logistic	60027	914	59113	NA	NA	0		FALSE	FALSE	Inflammatory diseases of female pelvic organs	genitourinary	0.90827	1.05522
433.1	PRS	NA	0.0160928	0.0290878	1.01622	0.580093	logistic	54725	1665	53060	NA	NA	0		FALSE	FALSE	Occlusion and stenosis of precerebral arteries	circulatory system	0.959907	1.07584
218	PRS	NA	-0.028103	0.0508901	0.972288	0.580792	logistic	58111	508	57603	NA	NA	0		FALSE	FALSE	Benign neoplasm of uterus	neoplasms	0.879987	1.07427
535.9	PRS	NA	0.0379407	0.0689239	1.03867	0.581996	logistic	54368	277	54091	NA	NA	0		FALSE	FALSE	Gastritis and duodenitis, NOS	digestive	0.90742	1.1889
611.11	PRS	NA	-0.0292815	0.0532586	0.971143	0.582458	logistic	57024	466	56558	NA	NA	0		FALSE	FALSE	Mammographic microcalcification	genitourinary	0.87488	1.078
394.2	PRS	NA	-0.0403242	0.0733721	0.960478	0.582604	logistic	51640	241	51399	NA	NA	0		FALSE	FALSE	Mitral valve disease	circulatory system	0.831825	1.10903
526	PRS	NA	0.0271333	0.0495698	1.0275	0.584121	logistic	58398	533	57865	NA	NA	0		FALSE	FALSE	Diseases of the jaws	digestive	0.932372	1.13234
550.2	PRS	NA	-0.0160252	0.029294	0.984102	0.584345	logistic	56641	1567	55074	NA	NA	0		FALSE	FALSE	Diaphragmatic hernia	digestive	0.929191	1.04226
526.41	PRS	NA	-0.0553754	0.101597	0.94613	0.585721	logistic	57991	126	57865	NA	NA	0		FALSE	FALSE	Temporomandibular joint disorder, unspecified	digestive	0.775299	1.1546
788	PRS	NA	-0.0108419	0.0199626	0.989217	0.587052	logistic	59994	3483	56511	NA	NA	0		FALSE	FALSE	Syncope and collapse	symptoms	0.951259	1.02869
189.12	PRS	NA	-0.0478754	0.0882871	0.953253	0.587633	logistic	61076	167	60909	NA	NA	0		FALSE	FALSE	Malignant neoplasm of renal pelvis	neoplasms	0.801782	1.13334
276.11	PRS	NA	-0.0243539	0.0449564	0.97594	0.588009	logistic	42092	653	41439	NA	NA	0		FALSE	FALSE	Hyperosmolality and/or hypernatremia	endocrine/metabolic	0.893625	1.06584
510	PRS	NA	0.00979919	0.0181703	1.00985	0.589682	logistic	57696	4309	53387	NA	NA	0		FALSE	FALSE	Other diseases of lung	respiratory	0.974516	1.04646
427.6	PRS	NA	0.0208935	0.038814	1.02111	0.590372	logistic	40536	880	39656	NA	NA	0		FALSE	FALSE	Premature beats	circulatory system	0.946313	1.10183
696.4	PRS	NA	0.0214838	0.0399365	1.02172	0.590613	logistic	52314	822	51492	NA	NA	0		FALSE	FALSE	Psoriasis	dermatologic	0.944791	1.10491
509.8	PRS	NA	0.0196271	0.0365363	1.01982	0.591133	logistic	44924	998	43926	NA	NA	0		FALSE	FALSE	Dependence on respirator [Ventilator] or supplemental oxygen	respiratory	0.949344	1.09553
70.2	PRS	NA	0.0441151	0.082167	1.0451	0.59134	logistic	51326	193	51133	NA	NA	0		FALSE	FALSE	Viral hepatitis B	infectious diseases	0.889645	1.22772
324	PRS	NA	0.0409391	0.0762619	1.04179	0.59139	logistic	62034	223	61811	NA	NA	0		FALSE	FALSE	Other CNS infection and poliomyelitis	neurological	0.897148	1.20975
614.1	PRS	NA	-0.058243	0.108569	0.943421	0.591639	logistic	59225	112	59113	NA	NA	0		FALSE	FALSE	Pelvic peritoneal adhesions, female (postoperative) (postinfection)	genitourinary	0.762588	1.16713
755.1	PRS	NA	0.0548979	0.102543	1.05643	0.592399	logistic	60949	125	60824	NA	NA	0		FALSE	FALSE	Congenital deformities of feet	congenital anomalies	0.864082	1.2916
728	PRS	NA	-0.0457857	0.0857231	0.955247	0.593264	logistic	48402	176	48226	NA	NA	0		FALSE	FALSE	Disorders of muscle, ligament, and fascia	musculoskeletal	0.807507	1.13002
610.3	PRS	NA	-0.0585501	0.109666	0.943131	0.593414	logistic	56666	108	56558	NA	NA	0		FALSE	FALSE	Fibrosclerosis of breast	genitourinary	0.760716	1.16929
706	PRS	NA	0.0139675	0.0262203	1.01407	0.594242	logistic	58642	1957	56685	NA	NA	0		FALSE	FALSE	Diseases of sebaceous glands	dermatologic	0.963267	1.06754
337.1	PRS	NA	-0.0569135	0.107349	0.944676	0.595993	logistic	48516	112	48404	NA	NA	0		FALSE	FALSE	Peripheral autonomic neuropathy	neurological	0.76543	1.1659
218.1	PRS	NA	-0.0272104	0.0513894	0.973156	0.596462	logistic	58101	498	57603	NA	NA	0		FALSE	FALSE	Uterine leiomyoma	neoplasms	0.879912	1.07628
585.1	PRS	NA	-0.00823985	0.0155904	0.991794	0.597138	logistic	53757	6372	47385	NA	NA	0		FALSE	FALSE	Acute renal failure	genitourinary	0.961946	1.02257
622.1	PRS	NA	-0.0427135	0.0809052	0.958186	0.597538	logistic	62003	198	61805	NA	NA	0		FALSE	FALSE	Polyp of corpus uteri	genitourinary	0.817677	1.12284
157	PRS	NA	-0.0249309	0.047306	0.975377	0.598185	logistic	55750	586	55164	NA	NA	0		FALSE	FALSE	Pancreatic cancer	neoplasms	0.889007	1.07014
170.2	PRS	NA	-0.0256387	0.0487334	0.974687	0.598818	logistic	62077	551	61526	NA	NA	0		FALSE	FALSE	Cancer of connective tissue	neoplasms	0.885896	1.07238
619.1	PRS	NA	0.0461802	0.0882023	1.04726	0.600576	logistic	59502	167	59335	NA	NA	0		FALSE	FALSE	Noninflammatory disorders of ovary, fallopian tube, and broad ligament	genitourinary	0.881001	1.2449
427.7	PRS	NA	0.00922762	0.0176357	1.00927	0.60081	logistic	44414	4758	39656	NA	NA	0		FALSE	FALSE	Tachycardia NOS	circulatory system	0.97498	1.04477
568	PRS	NA	0.0237859	0.0455351	1.02407	0.601418	logistic	52733	631	52102	NA	NA	0		FALSE	FALSE	Other disorders of peritoneum	digestive	0.936634	1.11967
599.9	PRS	NA	-0.0176188	0.0340171	0.982535	0.604499	logistic	47696	1160	46536	NA	NA	0		FALSE	FALSE	Other abnormality of urination	genitourinary	0.919163	1.05028
619.2	PRS	NA	-0.0350754	0.0677847	0.965533	0.60484	logistic	59621	286	59335	NA	NA	0		FALSE	FALSE	Disorders of uterus, NEC	genitourinary	0.84541	1.10272
315.2	PRS	NA	-0.0278891	0.0539327	0.972496	0.605079	logistic	58760	486	58274	NA	NA	0		FALSE	FALSE	Speech and language disorder	mental disorders	0.874942	1.08093
420	PRS	NA	0.0168338	0.0325818	1.01698	0.605391	logistic	58398	1249	57149	NA	NA	0		FALSE	FALSE	Carditis	circulatory system	0.954062	1.08404
274	PRS	NA	0.0137593	0.0268014	1.01385	0.607687	logistic	61702	1930	59772	NA	NA	0		FALSE	FALSE	Gout and other crystal arthropathies	endocrine/metabolic	0.96197	1.06854
530.13	PRS	NA	0.032634	0.0636289	1.03317	0.608035	logistic	39616	323	39293	NA	NA	0		FALSE	FALSE	Barrett's esophagus	digestive	0.912033	1.1704
204.4	PRS	NA	-0.0409132	0.0798205	0.959912	0.608256	logistic	60289	204	60085	NA	NA	0		FALSE	FALSE	Multiple myeloma	neoplasms	0.820894	1.12247
433.6	PRS	NA	-0.0242822	0.047415	0.97601	0.608566	logistic	53645	585	53060	NA	NA	0		FALSE	FALSE	Acute, but ill-defined cerebrovascular disease	circulatory system	0.889393	1.07106
204.2	PRS	NA	0.0220777	0.0431191	1.02232	0.60864	logistic	60789	704	60085	NA	NA	0		FALSE	FALSE	Myeloid leukemia	neoplasms	0.939473	1.11248
215	PRS	NA	-0.0556387	0.108706	0.945881	0.608772	logistic	61457	110	61347	NA	NA	0		FALSE	FALSE	Other benign neoplasm of connective and other soft tissue	neoplasms	0.76437	1.17049
274.1	PRS	NA	0.0139555	0.0273477	1.01405	0.60984	logistic	61621	1849	59772	NA	NA	0		FALSE	FALSE	Gout	endocrine/metabolic	0.96113	1.06989
772.2	PRS	NA	0.0162728	0.0319422	1.01641	0.61044	logistic	56321	1298	55023	NA	NA	0		FALSE	FALSE	Spasm of muscle	symptoms	0.954723	1.08207
610	PRS	NA	-0.0187164	0.0368335	0.981458	0.611359	logistic	57551	993	56558	NA	NA	0		FALSE	FALSE	Benign mammary dysplasias	genitourinary	0.9131	1.05493
262	PRS	NA	-0.0410184	0.0808003	0.959811	0.611697	logistic	45221	200	45021	NA	NA	0		FALSE	FALSE	Mineral deficiency NEC	endocrine/metabolic	0.819233	1.12451
758	PRS	NA	-0.0295764	0.0583435	0.970857	0.6122	logistic	60914	406	60508	NA	NA	0		FALSE	FALSE	Chromosomal anomalies and genetic disorders	congenital anomalies	0.865949	1.08847
353.2	PRS	NA	-0.0502141	0.0990657	0.951026	0.612242	logistic	54803	132	54671	NA	NA	0		FALSE	FALSE	Nerve root lesions	neurological	0.783188	1.15483
443	PRS	NA	-0.0130741	0.0258896	0.987011	0.613563	logistic	54105	2117	51988	NA	NA	0		FALSE	FALSE	Peripheral vascular disease	circulatory system	0.938176	1.03839
530.14	PRS	NA	-0.0251443	0.0498035	0.975169	0.61365	logistic	39824	531	39293	NA	NA	0		FALSE	FALSE	Reflux esophagitis	digestive	0.884477	1.07516
735	PRS	NA	0.0152192	0.0301738	1.01534	0.61399	logistic	56302	1456	54846	NA	NA	0		FALSE	FALSE	Acquired foot deformities	musculoskeletal	0.957029	1.07719
379.2	PRS	NA	-0.0153077	0.0305073	0.984809	0.615828	logistic	56095	1455	54640	NA	NA	0		FALSE	FALSE	Disorders of vitreous body	sense organs	0.927649	1.04549
585.3	PRS	NA	0.00902373	0.0180249	1.00906	0.616635	logistic	52037	4652	47385	NA	NA	0		FALSE	FALSE	Chronic renal failure [CKD]	genitourinary	0.974038	1.04535
523.3	PRS	NA	-0.0412089	0.0824028	0.959629	0.617011	logistic	58056	191	57865	NA	NA	0		FALSE	FALSE	Periodontitis (acute or chronic)	digestive	0.816508	1.12784
781.2	PRS	NA	0.0285027	0.0570308	1.02891	0.617232	logistic	60706	406	60300	NA	NA	0		FALSE	FALSE	Abnormal posture	symptoms	0.920096	1.1506
250.7	PRS	NA	0.0229282	0.0460205	1.02319	0.618331	logistic	57498	617	56881	NA	NA	0		FALSE	FALSE	Diabetic retinopathy	endocrine/metabolic	0.934941	1.11978
798.1	PRS	NA	0.0260691	0.0527865	1.02641	0.621405	logistic	38085	468	37617	NA	NA	0		FALSE	FALSE	Chronic fatigue syndrome	symptoms	0.925527	1.13829
613.7	PRS	NA	0.0347054	0.0707992	1.03531	0.623996	logistic	59815	260	59555	NA	NA	0		FALSE	FALSE	Other signs and symptoms in breast	genitourinary	0.90117	1.18943
362.27	PRS	NA	0.0454334	0.0930594	1.04648	0.625394	logistic	57031	150	56881	NA	NA	0		FALSE	FALSE	Drusen (degenerative) of retina	sense organs	0.872003	1.25587
429.1	PRS	NA	0.0221232	0.0454017	1.02237	0.626062	logistic	51964	641	51323	NA	NA	0		FALSE	FALSE	Heart transplant/surgery	circulatory system	0.935322	1.11752
427.11	PRS	NA	-0.0167978	0.0344945	0.983343	0.626279	logistic	40777	1121	39656	NA	NA	0		FALSE	FALSE	Paroxysmal supraventricular tachycardia	circulatory system	0.919057	1.05212
745	PRS	NA	-0.00573827	0.0117877	0.994278	0.6264	logistic	53112	13056	40056	NA	NA	0		FALSE	FALSE	Pain in joint	musculoskeletal	0.97157	1.01752
290.1	PRS	NA	0.0183382	0.0377503	1.01851	0.627127	logistic	51545	1025	50520	NA	NA	0		FALSE	FALSE	Dementias	mental disorders	0.945868	1.09673
293	PRS	NA	0.0424144	0.0874149	1.04333	0.627528	logistic	58850	170	58680	NA	NA	0		FALSE	FALSE	Symptoms involving head and neck	mental disorders	0.879045	1.23831
149.4	PRS	NA	-0.0298746	0.061974	0.970567	0.62977	logistic	61361	341	61020	NA	NA	0		FALSE	FALSE	Cancer of larynx	neoplasms	0.859552	1.09592
770	PRS	NA	0.010351	0.0214776	1.0104	0.629847	logistic	59772	3024	56748	NA	NA	0		FALSE	FALSE	Myalgia and myositis unspecified	symptoms	0.968753	1.05385
586.4	PRS	NA	0.0248329	0.0515626	1.02514	0.630085	logistic	47881	496	47385	NA	NA	0		FALSE	FALSE	Stricture/obstruction of ureter	genitourinary	0.926603	1.13416
259	PRS	NA	0.0366799	0.0761664	1.03736	0.630107	logistic	54497	227	54270	NA	NA	0		FALSE	FALSE	Other endocrine disorders	endocrine/metabolic	0.893502	1.20438
560.2	PRS	NA	0.0547259	0.113869	1.05625	0.630797	logistic	42838	101	42737	NA	NA	0		FALSE	FALSE	Impaction of intestine	digestive	0.844968	1.32037
516	PRS	NA	0.0223785	0.0465689	1.02263	0.63084	logistic	62296	603	61693	NA	NA	0		FALSE	FALSE	Abnormal sputum	respiratory	0.933423	1.12036
562.1	PRS	NA	0.0117398	0.0244459	1.01181	0.63106	logistic	45112	2375	42737	NA	NA	0		FALSE	FALSE	Diverticulosis	digestive	0.964472	1.06147
279.7	PRS	NA	0.0333092	0.0694323	1.03387	0.631415	logistic	58353	271	58082	NA	NA	0		FALSE	FALSE	Other immunological findings	endocrine/metabolic	0.902327	1.18459
495.1	PRS	NA	0.0310236	0.0647808	1.03151	0.632008	logistic	49808	308	49500	NA	NA	0		FALSE	FALSE	Chronic obstructive asthma	respiratory	0.908512	1.17116
703.1	PRS	NA	0.0268578	0.0560958	1.02722	0.632092	logistic	58901	412	58489	NA	NA	0		FALSE	FALSE	Ingrowing nail	dermatologic	0.920268	1.14661
764	PRS	NA	0.0176719	0.0369318	1.01783	0.632295	logistic	56774	967	55807	NA	NA	0		FALSE	FALSE	Sciatica	symptoms	0.946755	1.09424
458.2	PRS	NA	0.0482614	0.101027	1.04944	0.632858	logistic	51669	126	51543	NA	NA	0		FALSE	FALSE	Iatrogenic hypotension	circulatory system	0.860922	1.27925
378.5	PRS	NA	-0.0483623	0.101269	0.952789	0.632962	logistic	54767	127	54640	NA	NA	0		FALSE	FALSE	Paralytic strabismus	sense organs	0.781258	1.16198
597.2	PRS	NA	0.0463776	0.0980724	1.04747	0.636291	logistic	56824	134	56690	NA	NA	0		FALSE	FALSE	Urinary complications NEC	genitourinary	0.864292	1.26947
350.3	PRS	NA	0.0153896	0.0326192	1.01551	0.637073	logistic	56568	1246	55322	NA	NA	0		FALSE	FALSE	Lack of coordination	neurological	0.952615	1.08255
585.32	PRS	NA	-0.0149119	0.0317421	0.985199	0.638511	logistic	48720	1335	47385	NA	NA	0		FALSE	FALSE	End stage renal disease	genitourinary	0.925773	1.04844
567	PRS	NA	-0.0178334	0.0380062	0.982325	0.638909	logistic	53013	911	52102	NA	NA	0		FALSE	FALSE	Peritonitis and retroperitoneal infections	digestive	0.911808	1.05829
305.2	PRS	NA	-0.0280947	0.0601934	0.972296	0.640686	logistic	39151	373	38778	NA	NA	0		FALSE	FALSE	Eating disorder	mental disorders	0.864094	1.09405
426.9	PRS	NA	0.0116229	0.0249881	1.01169	0.641834	logistic	42008	2352	39656	NA	NA	0		FALSE	FALSE	Cardiac pacemaker/device in situ	circulatory system	0.963335	1.06247
965.1	PRS	NA	0.0212068	0.0459291	1.02143	0.644275	logistic	48999	621	48378	NA	NA	0		FALSE	FALSE	Opiates and related narcotics causing adverse effects in therapeutic use	injuries & poisonings	0.9335	1.11765
711.1	PRS	NA	0.032684	0.0709001	1.03322	0.644808	logistic	52243	257	51986	NA	NA	0		FALSE	FALSE	Pyogenic arthritis	musculoskeletal	0.899173	1.18726
136	PRS	NA	0.0280273	0.0608596	1.02842	0.645141	logistic	61107	352	60755	NA	NA	0		FALSE	FALSE	Other infectious and parasitic diseases	infectious diseases	0.912783	1.15872
729	PRS	NA	0.0215155	0.0470268	1.02175	0.6473	logistic	48816	590	48226	NA	NA	0		FALSE	FALSE	Other disorders of soft tissues	musculoskeletal	0.931782	1.1204
750.21	PRS	NA	0.0407787	0.089451	1.04162	0.648478	logistic	59413	166	59247	NA	NA	0		FALSE	FALSE	Congenital anomalies of intestine	congenital anomalies	0.874113	1.24123
350	PRS	NA	0.00842811	0.0185714	1.00846	0.649958	logistic	59363	4041	55322	NA	NA	0		FALSE	FALSE	Abnormal movement	neurological	0.972416	1.04585
758.1	PRS	NA	-0.0287424	0.0634984	0.971667	0.650803	logistic	60854	346	60508	NA	NA	0		FALSE	FALSE	Chromosomal anomalies	congenital anomalies	0.857959	1.10044
724.8	PRS	NA	0.0356908	0.0794918	1.03634	0.653441	logistic	50459	205	50254	NA	NA	0		FALSE	FALSE	Other symptoms referable to back	musculoskeletal	0.88682	1.21106
740.9	PRS	NA	0.00849172	0.018926	1.00853	0.653663	logistic	53660	4417	49243	NA	NA	0		FALSE	FALSE	Osteoarthrosis NOS	musculoskeletal	0.971802	1.04664
441	PRS	NA	-0.0280201	0.0627456	0.972369	0.655188	logistic	52321	333	51988	NA	NA	0		FALSE	FALSE	Vascular insufficiency of intestine	circulatory system	0.859846	1.09962
506	PRS	NA	0.0114667	0.0258983	1.01153	0.65794	logistic	45996	2070	43926	NA	NA	0		FALSE	FALSE	Empyema and pneumothorax	respiratory	0.961468	1.0642
599.1	PRS	NA	0.0330521	0.0747669	1.0336	0.65844	logistic	46767	231	46536	NA	NA	0		FALSE	FALSE	Urinary obstruction	genitourinary	0.892712	1.19673
362.4	PRS	NA	-0.0306722	0.0696123	0.969793	0.659492	logistic	57149	268	56881	NA	NA	0		FALSE	FALSE	Retinal vascular changes and abnomalities	sense organs	0.846105	1.11156
264.2	PRS	NA	-0.0196453	0.0445867	0.980546	0.659497	logistic	45875	854	45021	NA	NA	0		FALSE	FALSE	Failure to thrive (childhood)	endocrine/metabolic	0.898494	1.07009
446.5	PRS	NA	-0.0493833	0.112135	0.951816	0.659654	logistic	52092	104	51988	NA	NA	0		FALSE	FALSE	Giant cell arteritis	circulatory system	0.764015	1.18578
285	PRS	NA	0.00531118	0.012102	1.00533	0.660758	logistic	53255	12056	41199	NA	NA	0		FALSE	FALSE	Other anemias	hematopoietic	0.98176	1.02946
618.5	PRS	NA	-0.0323251	0.0737085	0.968192	0.660986	logistic	61947	242	61705	NA	NA	0		FALSE	FALSE	Prolapse of vaginal vault after hysterectomy	genitourinary	0.837953	1.11867
480.3	PRS	NA	-0.0401867	0.0919788	0.96061	0.662175	logistic	48446	153	48293	NA	NA	0		FALSE	FALSE	Pneumonia due to fungus (mycoses)	respiratory	0.802146	1.15038
364.1	PRS	NA	-0.041082	0.0940672	0.95975	0.662307	logistic	57477	147	57330	NA	NA	0		FALSE	FALSE	Corneal opacity	sense organs	0.798154	1.15406
830	PRS	NA	-0.0129988	0.029822	0.987085	0.662925	logistic	60034	1491	58543	NA	NA	0		FALSE	FALSE	Dislocation	injuries & poisonings	0.931043	1.0465
292.4	PRS	NA	0.00873637	0.0201009	1.00877	0.663834	logistic	54012	3492	50520	NA	NA	0		FALSE	FALSE	Altered mental status	mental disorders	0.969804	1.04931
840.2	PRS	NA	-0.0224479	0.0517207	0.977802	0.664273	logistic	55752	485	55267	NA	NA	0		FALSE	FALSE	Rotator cuff (capsule) sprain	injuries & poisonings	0.883538	1.08212
870.3	PRS	NA	-0.0341113	0.0787832	0.966464	0.665032	logistic	56184	211	55973	NA	NA	0		FALSE	FALSE	Other open wound of head and face	injuries & poisonings	0.828179	1.12784
362.23	PRS	NA	-0.0313444	0.0727842	0.969142	0.666724	logistic	57126	245	56881	NA	NA	0		FALSE	FALSE	Cystoid macular degeneration of retina	sense organs	0.840296	1.11774
750.2	PRS	NA	-0.0303131	0.0710609	0.970142	0.669686	logistic	59510	263	59247	NA	NA	0		FALSE	FALSE	Lower gastrointestinal congenital anomalies	congenital anomalies	0.844009	1.11512
110.11	PRS	NA	-0.0137275	0.0321828	0.986366	0.669708	logistic	55596	1296	54300	NA	NA	0		FALSE	FALSE	Dermatophytosis of nail	infectious diseases	0.92607	1.05059
433	PRS	NA	-0.00768461	0.018089	0.992345	0.670966	logistic	57642	4582	53060	NA	NA	0		FALSE	FALSE	Cerebrovascular disease	circulatory system	0.957778	1.02816
520.2	PRS	NA	0.0293992	0.0692899	1.02984	0.671352	logistic	58140	275	57865	NA	NA	0		FALSE	FALSE	Disturbances in tooth eruption	digestive	0.899057	1.17964
54	PRS	NA	-0.0237199	0.0559536	0.976559	0.671623	logistic	51551	418	51133	NA	NA	0		FALSE	FALSE	Herpes simplex	infectious diseases	0.875125	1.08975
712	PRS	NA	0.0398018	0.0939651	1.0406	0.671871	logistic	52132	146	51986	NA	NA	0		FALSE	FALSE	Infective connective tissue disorders	musculoskeletal	0.865568	1.25104
696	PRS	NA	0.0167762	0.039632	1.01692	0.672078	logistic	52327	835	51492	NA	NA	0		FALSE	FALSE	Psoriasis and related disorders	dermatologic	0.940915	1.09906
722.7	PRS	NA	0.0369489	0.0874623	1.03764	0.672693	logistic	50423	169	50254	NA	NA	0		FALSE	FALSE	Intervertebral disc disorder with myelopathy	musculoskeletal	0.874173	1.23167
560.3	PRS	NA	0.0368138	0.0871581	1.0375	0.672748	logistic	42908	171	42737	NA	NA	0		FALSE	FALSE	Peritoneal or intestinal adhesions	digestive	0.874576	1.23077
214	PRS	NA	-0.0261304	0.0620583	0.974208	0.67371	logistic	61684	337	61347	NA	NA	0		FALSE	FALSE	Lipoma	neoplasms	0.862634	1.10021
53	PRS	NA	-0.0207358	0.0493813	0.979478	0.67455	logistic	51671	538	51133	NA	NA	0		FALSE	FALSE	Herpes zoster	infectious diseases	0.88912	1.07902
741.3	PRS	NA	-0.0150722	0.0359231	0.985041	0.674801	logistic	53792	1029	52763	NA	NA	0		FALSE	FALSE	Difficulty in walking	musculoskeletal	0.91807	1.0569
369.2	PRS	NA	0.0424501	0.10154	1.04336	0.6759	logistic	54738	126	54612	NA	NA	0		FALSE	FALSE	Eye infection, viral	sense organs	0.855074	1.27312
348.7	PRS	NA	0.0344718	0.0826056	1.03507	0.676455	logistic	48594	190	48404	NA	NA	0		FALSE	FALSE	Coma	neurological	0.88035	1.21699
504.1	PRS	NA	-0.0310437	0.0745481	0.969433	0.677098	logistic	44161	235	43926	NA	NA	0		FALSE	FALSE	Idiopathic fibrosing alveolitis	respiratory	0.837647	1.12195
452	PRS	NA	0.00917356	0.022099	1.00922	0.67806	logistic	50906	2811	48095	NA	NA	0		FALSE	FALSE	Other venous embolism and thrombosis	circulatory system	0.966436	1.05389
377.3	PRS	NA	-0.0341045	0.0825103	0.966471	0.679361	logistic	54832	192	54640	NA	NA	0		FALSE	FALSE	Optic neuritis/neuropathy	sense organs	0.822156	1.13612
149	PRS	NA	-0.0148715	0.0361508	0.985239	0.680798	logistic	62041	1021	61020	NA	NA	0		FALSE	FALSE	Cancer of larynx, pharynx, nasal cavities	neoplasms	0.917845	1.05758
647.1	PRS	NA	-0.0415408	0.101199	0.95931	0.68145	logistic	62353	131	62222	NA	NA	0		FALSE	FALSE	Infections of genitourinary tract during pregnancy	pregnancy complications	0.786713	1.16977
350.2	PRS	NA	-0.00984927	0.0240444	0.990199	0.682078	logistic	57674	2352	55322	NA	NA	0		FALSE	FALSE	Abnormality of gait	neurological	0.944617	1.03798
454.1	PRS	NA	-0.0240208	0.0587327	0.976265	0.68255	logistic	48469	374	48095	NA	NA	0		FALSE	FALSE	Varicose veins of lower extremity	circulatory system	0.870109	1.09537
707.1	PRS	NA	-0.018125	0.0443727	0.982038	0.682928	logistic	60447	664	59783	NA	NA	0		FALSE	FALSE	Decubitus ulcer	dermatologic	0.900239	1.07127
280.2	PRS	NA	0.0162745	0.0398969	1.01641	0.683337	logistic	42032	833	41199	NA	NA	0		FALSE	FALSE	Iron deficiency anemia secondary to blood loss (chronic)	hematopoietic	0.939955	1.09908
737.3	PRS	NA	0.0157924	0.0387171	1.01592	0.683353	logistic	55734	888	54846	NA	NA	0		FALSE	FALSE	Kyphoscoliosis and scoliosis	musculoskeletal	0.941677	1.09601
339	PRS	NA	0.0126217	0.0310124	1.0127	0.684016	logistic	57198	1380	55818	NA	NA	0		FALSE	FALSE	Other headache syndromes	neurological	0.952979	1.07617
635.2	PRS	NA	-0.0339483	0.0838004	0.966621	0.685397	logistic	60556	190	60366	NA	NA	0		FALSE	FALSE	Antepartum hemorrhage, abruptio placentae, and placenta previa	pregnancy complications	0.820208	1.13917
720.1	PRS	NA	0.0111736	0.0275821	1.01124	0.685402	logistic	52066	1812	50254	NA	NA	0		FALSE	FALSE	Spinal stenosis of lumbar region	musculoskeletal	0.958019	1.06741
717	PRS	NA	-0.0260818	0.0645001	0.974255	0.685942	logistic	62759	314	62445	NA	NA	0		FALSE	FALSE	Polymyalgia Rheumatica	musculoskeletal	0.858557	1.10554
415.2	PRS	NA	0.0106552	0.0263781	1.01071	0.686255	logistic	53480	1942	51538	NA	NA	0		FALSE	FALSE	Chronic pulmonary heart disease	circulatory system	0.959785	1.06434
656	PRS	NA	0.0176467	0.0437055	1.0178	0.686387	logistic	62346	900	61446	NA	NA	0		FALSE	FALSE	Other perinatal conditions of fetus or newborn	pregnancy complications	0.934245	1.10883
532	PRS	NA	0.00723857	0.0179745	1.00726	0.687159	logistic	43894	4601	39293	NA	NA	0		FALSE	FALSE	Dysphagia	digestive	0.972397	1.04338
241	PRS	NA	-0.011549	0.0287158	0.988517	0.687551	logistic	51999	1661	50338	NA	NA	0		FALSE	FALSE	Nontoxic nodular goiter	endocrine/metabolic	0.934417	1.04575
286.81	PRS	NA	-0.0225058	0.0564003	0.977746	0.689866	logistic	49457	409	49048	NA	NA	0		FALSE	FALSE	Primary hypercoagulable state	hematopoietic	0.875421	1.09203
716	PRS	NA	-0.0116413	0.0293582	0.988426	0.691716	logistic	53550	1564	51986	NA	NA	0		FALSE	FALSE	Other arthropathies	musculoskeletal	0.933156	1.04697
755.6	PRS	NA	0.0355726	0.0898588	1.03621	0.692199	logistic	60991	167	60824	NA	NA	0		FALSE	FALSE	Other congenital anomalies of lower limb, including pelvic girdle	congenital anomalies	0.86888	1.23577
295.2	PRS	NA	-0.0341139	0.0866486	0.966461	0.6938	logistic	38951	173	38778	NA	NA	0		FALSE	FALSE	Paranoid disorders	mental disorders	0.815507	1.14536
41	PRS	NA	0.00677876	0.0172345	1.0068	0.694079	logistic	57172	4780	52392	NA	NA	0		FALSE	FALSE	Bacterial infection NOS	infectious diseases	0.97336	1.04139
519.1	PRS	NA	0.0419931	0.107028	1.04289	0.694796	logistic	56525	114	56411	NA	NA	0		FALSE	FALSE	Tracheostomy complications	respiratory	0.845538	1.2863
780	PRS	NA	0.0401893	0.102494	1.04101	0.694976	logistic	62544	124	62420	NA	NA	0		FALSE	FALSE	Hypothermia/Chills	symptoms	0.851548	1.27262
960	PRS	NA	0.0118928	0.0304906	1.01196	0.696501	logistic	49813	1435	48378	NA	NA	0		FALSE	FALSE	Poisoning by antibiotics	injuries & poisonings	0.953259	1.07428
501	PRS	NA	0.0165277	0.0424685	1.01666	0.697147	logistic	44664	738	43926	NA	NA	0		FALSE	FALSE	Pneumonitis due to inhalation of food or vomitus	respiratory	0.935466	1.10491
512.1	PRS	NA	0.015378	0.039655	1.0155	0.698168	logistic	33677	850	32827	NA	NA	0		FALSE	FALSE	Wheezing	respiratory	0.939558	1.09757
726.1	PRS	NA	0.0095015	0.0245869	1.00955	0.699167	logistic	50511	2285	48226	NA	NA	0		FALSE	FALSE	Enthesopathy	musculoskeletal	0.96205	1.05939
575.7	PRS	NA	0.0274681	0.0718468	1.02785	0.702228	logistic	57514	252	57262	NA	NA	0		FALSE	FALSE	Other disorders of gallbladder	digestive	0.892837	1.18328
198.6	PRS	NA	0.0114297	0.0299086	1.0115	0.702347	logistic	48418	1513	46905	NA	NA	0		FALSE	FALSE	Secondary malignancy of bone	neoplasms	0.953905	1.07256
669	PRS	NA	-0.0432871	0.113665	0.957636	0.70333	logistic	62768	102	62666	NA	NA	0		FALSE	FALSE	Complications of labor and delivery NEC	pregnancy complications	0.766384	1.19662
649.1	PRS	NA	-0.0209117	0.0551397	0.979305	0.704502	logistic	61078	455	60623	NA	NA	0		FALSE	FALSE	Diabetes or abnormal glucose tolerance complicating pregnancy	pregnancy complications	0.878987	1.09107
450	PRS	NA	0.0152449	0.0403044	1.01536	0.70525	logistic	62381	805	61576	NA	NA	0		FALSE	FALSE	Noninfectious disorders of lymphatic channels	circulatory system	0.938238	1.09883
626.14	PRS	NA	0.0343513	0.0909564	1.03495	0.705678	logistic	52495	158	52337	NA	NA	0		FALSE	FALSE	Irregular menstrual bleeding	genitourinary	0.865954	1.23692
295.3	PRS	NA	-0.0200563	0.0532015	0.980143	0.706183	logistic	39239	461	38778	NA	NA	0		FALSE	FALSE	Psychosis	mental disorders	0.883087	1.08787
522.5	PRS	NA	-0.0407748	0.108178	0.960045	0.706231	logistic	57976	111	57865	NA	NA	0		FALSE	FALSE	Periapical abscess	digestive	0.77662	1.18679
244.2	PRS	NA	-0.0170548	0.0456204	0.98309	0.708523	logistic	50970	632	50338	NA	NA	0		FALSE	FALSE	Acquired hypothyroidism	endocrine/metabolic	0.899001	1.07504
331.9	PRS	NA	0.0295083	0.0791468	1.02995	0.709275	logistic	48612	208	48404	NA	NA	0		FALSE	FALSE	Cerebral degeneration, unspecified	neurological	0.88195	1.20278
415	PRS	NA	-0.0077509	0.0208032	0.992279	0.709459	logistic	54756	3218	51538	NA	NA	0		FALSE	FALSE	Pulmonary heart disease	circulatory system	0.952633	1.03357
227	PRS	NA	0.0204923	0.055082	1.0207	0.709868	logistic	61424	428	60996	NA	NA	0		FALSE	FALSE	Benign neoplasm of other endocrine glands and related structures	neoplasms	0.916248	1.13707
259.4	PRS	NA	0.043037	0.115874	1.04398	0.710332	logistic	54371	101	54270	NA	NA	0		FALSE	FALSE	Precocious sexual development and puberty NEC	endocrine/metabolic	0.831872	1.31016
573.7	PRS	NA	-0.0190321	0.0513131	0.981148	0.710711	logistic	50809	498	50311	NA	NA	0		FALSE	FALSE	Abnormal results of function study of liver	digestive	0.88727	1.08496
80	PRS	NA	0.0116312	0.0316171	1.0117	0.712964	logistic	59906	1324	58582	NA	NA	0		FALSE	FALSE	Postoperative infection	infectious diseases	0.950908	1.07638
513.8	PRS	NA	0.02889	0.0792731	1.02931	0.715532	logistic	58264	207	58057	NA	NA	0		FALSE	FALSE	Disorders of diaphragm	respiratory	0.881187	1.20233
264	PRS	NA	0.0115953	0.0318469	1.01166	0.715788	logistic	46825	1804	45021	NA	NA	0		FALSE	FALSE	Lack of normal physiological development	endocrine/metabolic	0.950445	1.07682
427.42	PRS	NA	-0.020772	0.0571666	0.979442	0.716336	logistic	40055	399	39656	NA	NA	0		FALSE	FALSE	Cardiac arrest	circulatory system	0.875624	1.09557
938	PRS	NA	-0.0134129	0.0371588	0.986677	0.718128	logistic	51058	971	50087	NA	NA	0		FALSE	FALSE	Dermatitis due to solar radiation	dermatologic	0.91737	1.06122
276.42	PRS	NA	0.019765	0.0549317	1.01996	0.718989	logistic	41874	435	41439	NA	NA	0		FALSE	FALSE	Alkalosis	endocrine/metabolic	0.915851	1.13591
252	PRS	NA	0.0157638	0.0438884	1.01589	0.71946	logistic	54953	683	54270	NA	NA	0		FALSE	FALSE	Disorders of parathyroid gland	endocrine/metabolic	0.932154	1.10715
573.9	PRS	NA	-0.0207944	0.0584811	0.97942	0.72216	logistic	50692	381	50311	NA	NA	0		FALSE	FALSE	Abnormal serum enzyme levels	digestive	0.873351	1.09837
706.8	PRS	NA	-0.0279057	0.0786533	0.97248	0.722744	logistic	56895	210	56685	NA	NA	0		FALSE	FALSE	Other specified diseases of sebaceous glands	dermatologic	0.833546	1.13457
381.9	PRS	NA	0.0276943	0.0781434	1.02808	0.723036	logistic	55112	214	54898	NA	NA	0		FALSE	FALSE	Otorrhea	sense organs	0.882085	1.19824
447	PRS	NA	-0.0162158	0.0457994	0.983915	0.723294	logistic	52620	632	51988	NA	NA	0		FALSE	FALSE	Other disorders of arteries and arterioles	circulatory system	0.89944	1.07632
370.31	PRS	NA	-0.0200476	0.0570686	0.980152	0.725371	logistic	55015	403	54612	NA	NA	0		FALSE	FALSE	Keratoconjunctivitis sicca	sense organs	0.876427	1.09615
578.1	PRS	NA	-0.0189056	0.0541851	0.981272	0.727159	logistic	50283	447	49836	NA	NA	0		FALSE	FALSE	Hematemesis	digestive	0.882401	1.09122
159	PRS	NA	-0.014198	0.040759	0.985902	0.727584	logistic	55958	794	55164	NA	NA	0		FALSE	FALSE	Malignant neoplasm of other and ill-defined sites within the digestive organs and peritoneum	neoplasms	0.910205	1.0679
723	PRS	NA	0.0169392	0.0490717	1.01708	0.729949	logistic	50796	542	50254	NA	NA	0		FALSE	FALSE	Other disorders of cervical region	musculoskeletal	0.923817	1.11977
323	PRS	NA	0.031592	0.0918048	1.0321	0.730755	logistic	61965	154	61811	NA	NA	0		FALSE	FALSE	Encephalitis	neurological	0.862133	1.23557
627.22	PRS	NA	0.020787	0.060929	1.021	0.732978	logistic	52692	355	52337	NA	NA	0		FALSE	FALSE	Need for Hormone replacement therapy (postmenopausal)	genitourinary	0.906074	1.15051
760	PRS	NA	-0.00452284	0.0133018	0.995487	0.733843	logistic	55622	9096	46526	NA	NA	0		FALSE	FALSE	Back pain	symptoms	0.969869	1.02178
361	PRS	NA	-0.0220566	0.0649906	0.978185	0.734322	logistic	57637	307	57330	NA	NA	0		FALSE	FALSE	Retinal detachments and defects	sense organs	0.861192	1.11107
292.2	PRS	NA	-0.0193808	0.057286	0.980806	0.735125	logistic	50922	402	50520	NA	NA	0		FALSE	FALSE	Mild cognitive impairment	mental disorders	0.876638	1.09735
350.1	PRS	NA	0.0108814	0.0322868	1.01094	0.736099	logistic	56595	1273	55322	NA	NA	0		FALSE	FALSE	Abnormal involuntary movements	neurological	0.948948	1.07698
456	PRS	NA	0.0174266	0.0517376	1.01758	0.736248	logistic	48580	485	48095	NA	NA	0		FALSE	FALSE	Chronic venous insufficiency [CVI]	circulatory system	0.91945	1.12618
352.2	PRS	NA	-0.0265624	0.0788786	0.973787	0.736304	logistic	54880	209	54671	NA	NA	0		FALSE	FALSE	Facial nerve disorders [CN7]	neurological	0.834298	1.1366
479	PRS	NA	0.00848668	0.0254948	1.00852	0.739226	logistic	45942	2088	43854	NA	NA	0		FALSE	FALSE	Other upper respiratory disease	respiratory	0.959365	1.0602
443.1	PRS	NA	-0.0189953	0.0571773	0.981184	0.739725	logistic	52391	403	51988	NA	NA	0		FALSE	FALSE	Raynaud's syndrome	circulatory system	0.877163	1.09754
287.1	PRS	NA	-0.0346677	0.105324	0.965926	0.74204	logistic	49165	117	49048	NA	NA	0		FALSE	FALSE	Spontaneous ecchymoses	hematopoietic	0.785761	1.1874
599.6	PRS	NA	0.0275967	0.0838547	1.02798	0.742079	logistic	46720	184	46536	NA	NA	0		FALSE	FALSE	Oliguria and anuria	genitourinary	0.872181	1.21161
681.1	PRS	NA	0.0163105	0.0497853	1.01644	0.743202	logistic	52922	521	52401	NA	NA	0		FALSE	FALSE	Cellulitis and abscess of fingers/toes	dermatologic	0.921946	1.12063
296.22	PRS	NA	0.00623133	0.0190761	1.00625	0.743927	logistic	42751	3973	38778	NA	NA	0		FALSE	FALSE	Major depressive disorder	mental disorders	0.969323	1.04459
440.2	PRS	NA	-0.0137046	0.0419692	0.986389	0.744016	logistic	52759	771	51988	NA	NA	0		FALSE	FALSE	Atherosclerosis of the extremities	circulatory system	0.908497	1.07096
149.1	PRS	NA	-0.0175411	0.0537784	0.982612	0.744294	logistic	61474	454	61020	NA	NA	0		FALSE	FALSE	Cancer of oropharynx	neoplasms	0.884311	1.09184
211	PRS	NA	0.0192576	0.0594147	1.01944	0.745846	logistic	57150	368	56782	NA	NA	0		FALSE	FALSE	Benign neoplasm of other parts of digestive system	neoplasms	0.907379	1.14535
504	PRS	NA	-0.0181069	0.0559224	0.982056	0.746099	logistic	44346	420	43926	NA	NA	0		FALSE	FALSE	Other alveolar and parietoalveolar pneumonopathy	respiratory	0.880104	1.09582
300.1	PRS	NA	0.00478813	0.0149426	1.0048	0.748638	logistic	45715	6937	38778	NA	NA	0		FALSE	FALSE	Anxiety disorder	mental disorders	0.975798	1.03466
245.21	PRS	NA	-0.0156405	0.0488131	0.984481	0.748652	logistic	50893	555	50338	NA	NA	0		FALSE	FALSE	Chronic lymphocytic thyroiditis	endocrine/metabolic	0.894658	1.08332
613.5	PRS	NA	-0.0168934	0.0527951	0.983248	0.748982	logistic	60027	472	59555	NA	NA	0		FALSE	FALSE	Mastodynia	genitourinary	0.886591	1.09044
286.2	PRS	NA	0.00592947	0.0186033	1.00595	0.74993	logistic	53337	4289	49048	NA	NA	0		FALSE	FALSE	Encounter for long-term (current) use of anticoagulants	hematopoietic	0.969928	1.0433
331.1	PRS	NA	-0.0141557	0.0445694	0.985944	0.750781	logistic	49067	663	48404	NA	NA	0		FALSE	FALSE	Hydrocephalus	neurological	0.903471	1.07595
276.1	PRS	NA	-0.00421213	0.0133355	0.995797	0.75211	logistic	50712	9273	41439	NA	NA	0		FALSE	FALSE	Electrolyte imbalance	endocrine/metabolic	0.970106	1.02217
635	PRS	NA	0.0220372	0.0698327	1.02228	0.752328	logistic	60642	276	60366	NA	NA	0		FALSE	FALSE	Hemorrhage during pregnancy; childbirth and postpartum	pregnancy complications	0.891513	1.17223
696.41	PRS	NA	0.014182	0.0452952	1.01428	0.754203	logistic	52127	635	51492	NA	NA	0		FALSE	FALSE	Psoriasis vulgaris	dermatologic	0.928118	1.10845
782.3	PRS	NA	-0.00532142	0.0170513	0.994693	0.754978	logistic	57017	5085	51932	NA	NA	0		FALSE	FALSE	Edema	symptoms	0.961999	1.0285
245.2	PRS	NA	-0.0151449	0.0485982	0.984969	0.755317	logistic	50898	560	50338	NA	NA	0		FALSE	FALSE	Chronic thyroiditis	endocrine/metabolic	0.895478	1.0834
716.9	PRS	NA	-0.00942183	0.0302702	0.990622	0.755605	logistic	53455	1469	51986	NA	NA	0		FALSE	FALSE	Arthropathy NOS	musculoskeletal	0.933559	1.05117
585	PRS	NA	-0.00422704	0.0137247	0.995782	0.758091	logistic	56127	8742	47385	NA	NA	0		FALSE	FALSE	Renal failure	genitourinary	0.969352	1.02293
189.2	PRS	NA	0.0132506	0.0431104	1.01334	0.758567	logistic	61625	716	60909	NA	NA	0		FALSE	FALSE	Cancer of bladder	neoplasms	0.931233	1.10268
550.4	PRS	NA	-0.0167236	0.0544494	0.983415	0.758736	logistic	55513	439	55074	NA	NA	0		FALSE	FALSE	Umbilical hernia	digestive	0.883871	1.09417
275.53	PRS	NA	-0.0132001	0.0430779	0.986887	0.759282	logistic	56635	709	55926	NA	NA	0		FALSE	FALSE	Disorders of phosphorus metabolism	endocrine/metabolic	0.906982	1.07383
313.3	PRS	NA	0.0166268	0.0545048	1.01677	0.760326	logistic	58747	473	58274	NA	NA	0		FALSE	FALSE	Autism	mental disorders	0.913746	1.1314
170	PRS	NA	0.0124036	0.0409391	1.01248	0.761908	logistic	62309	783	61526	NA	NA	0		FALSE	FALSE	Cancer of bone and connective tissue	neoplasms	0.934413	1.09707
306	PRS	NA	-0.00978357	0.0323096	0.990264	0.762037	logistic	40059	1281	38778	NA	NA	0		FALSE	FALSE	Other mental disorder	mental disorders	0.929498	1.055
628	PRS	NA	-0.0131337	0.0435154	0.986952	0.762791	logistic	53046	709	52337	NA	NA	0		FALSE	FALSE	Ovarian cyst	genitourinary	0.906265	1.07482
382	PRS	NA	-0.0132694	0.0442625	0.986818	0.764339	logistic	55568	670	54898	NA	NA	0		FALSE	FALSE	Otalgia	sense organs	0.904816	1.07625
370.1	PRS	NA	0.0309713	0.103336	1.03146	0.764394	logistic	54734	122	54612	NA	NA	0		FALSE	FALSE	Corneal ulcer	sense organs	0.842344	1.26303
41.12	PRS	NA	0.0116319	0.0388973	1.0117	0.764909	logistic	53263	871	52392	NA	NA	0		FALSE	FALSE	Methicillin resistant Staphylococcus aureus	infectious diseases	0.937436	1.09185
550	PRS	NA	0.00583081	0.0195148	1.00585	0.765101	logistic	58736	3662	55074	NA	NA	0		FALSE	FALSE	Abdominal hernia	digestive	0.968102	1.04507
656.6	PRS	NA	-0.0336496	0.112769	0.96691	0.765403	logistic	61564	118	61446	NA	NA	0		FALSE	FALSE	Perinatal disorders of digestive system	pregnancy complications	0.775167	1.20608
193	PRS	NA	-0.0141843	0.0482549	0.985916	0.7688	logistic	61557	561	60996	NA	NA	0		FALSE	FALSE	Thyroid cancer	neoplasms	0.896942	1.08372
627.3	PRS	NA	0.0118073	0.0402025	1.01188	0.768991	logistic	53186	849	52337	NA	NA	0		FALSE	FALSE	Postmenopausal atrophic vaginitis	genitourinary	0.935205	1.09484
476	PRS	NA	-0.004787	0.0163802	0.995224	0.7701	logistic	49304	5450	43854	NA	NA	0		FALSE	FALSE	Allergic rhinitis	respiratory	0.96378	1.02769
70	PRS	NA	0.00921644	0.031595	1.00926	0.770512	logistic	52479	1346	51133	NA	NA	0		FALSE	FALSE	Viral hepatitis	infectious diseases	0.948655	1.07373
681.5	PRS	NA	0.00907575	0.0312395	1.00912	0.771417	logistic	53760	1359	52401	NA	NA	0		FALSE	FALSE	Cellulitis and abscess of leg, except foot	dermatologic	0.949183	1.07284
242.1	PRS	NA	0.0163941	0.0566362	1.01653	0.772226	logistic	50747	409	50338	NA	NA	0		FALSE	FALSE	Graves' disease	endocrine/metabolic	0.909725	1.13587
626.8	PRS	NA	0.0287263	0.0993651	1.02914	0.772506	logistic	52470	133	52337	NA	NA	0		FALSE	FALSE	Infertility, female	genitourinary	0.847021	1.25042
286	PRS	NA	-0.0070919	0.0245658	0.992933	0.772819	logistic	51290	2242	49048	NA	NA	0		FALSE	FALSE	Coagulation defects	hematopoietic	0.946257	1.04191
198.1	PRS	NA	-0.00621247	0.0216396	0.993807	0.774045	logistic	49915	3010	46905	NA	NA	0		FALSE	FALSE	Secondary malignancy of lymph nodes	neoplasms	0.952537	1.03686
714.2	PRS	NA	-0.0199968	0.0698205	0.980202	0.77457	logistic	53707	275	53432	NA	NA	0		FALSE	FALSE	Juvenile rheumatoid arthritis	musculoskeletal	0.854837	1.12395
573	PRS	NA	0.00947772	0.0331008	1.00952	0.774626	logistic	51523	1212	50311	NA	NA	0		FALSE	FALSE	Other disorders of liver	digestive	0.946107	1.07719
697	PRS	NA	-0.0208999	0.0730145	0.979317	0.774692	logistic	54046	243	53803	NA	NA	0		FALSE	FALSE	Sarcoidosis	dermatologic	0.848735	1.12999
597.1	PRS	NA	0.0240055	0.083875	1.0243	0.77472	logistic	56874	184	56690	NA	NA	0		FALSE	FALSE	Urethral stricture (not specified as infectious)	genitourinary	0.86902	1.20732
967	PRS	NA	-0.0307895	0.107721	0.96968	0.77501	logistic	48491	113	48378	NA	NA	0		FALSE	FALSE	Adverse effects of sedatives or other central nervous system depressants and anesthetics	injuries & poisonings	0.785118	1.19763
747.11	PRS	NA	-0.0092086	0.0322303	0.990834	0.775098	logistic	60177	1328	58849	NA	NA	0		FALSE	FALSE	Cardiac shunt/ heart septal defect	congenital anomalies	0.930177	1.05545
446.9	PRS	NA	0.0230026	0.0805765	1.02327	0.77528	logistic	52189	201	51988	NA	NA	0		FALSE	FALSE	Arteritis NOS	circulatory system	0.873779	1.19833
240	PRS	NA	0.0175608	0.0615787	1.01772	0.775509	logistic	50684	346	50338	NA	NA	0		FALSE	FALSE	Simple and unspecified goiter	endocrine/metabolic	0.902007	1.14827
740.12	PRS	NA	-0.0308179	0.108133	0.969652	0.775644	logistic	49354	111	49243	NA	NA	0		FALSE	FALSE	Osteoarthrosis, localized, secondary	musculoskeletal	0.784461	1.19856
70.3	PRS	NA	0.00955457	0.0335301	1.0096	0.775679	logistic	52323	1190	51133	NA	NA	0		FALSE	FALSE	Viral hepatitis C	infectious diseases	0.945384	1.07818
290.13	PRS	NA	-0.0252679	0.0889797	0.975049	0.776431	logistic	50692	172	50520	NA	NA	0		FALSE	FALSE	Senile dementia	mental disorders	0.819002	1.16083
216	PRS	NA	0.00741723	0.0262437	1.00744	0.777461	logistic	58012	1947	56065	NA	NA	0		FALSE	FALSE	Benign neoplasm of skin	neoplasms	0.956934	1.06062
189.21	PRS	NA	0.0122011	0.043198	1.01228	0.777602	logistic	61622	713	60909	NA	NA	0		FALSE	FALSE	Malignant neoplasm of bladder	neoplasms	0.930096	1.10172
949	PRS	NA	0.012578	0.0446766	1.01266	0.7783	logistic	50744	657	50087	NA	NA	0		FALSE	FALSE	Allergies, other	injuries & poisonings	0.927754	1.10533
972	PRS	NA	0.0250677	0.0891194	1.02538	0.778494	logistic	48544	166	48378	NA	NA	0		FALSE	FALSE	Poisoning by agents primarily affecting the cardiovascular system	injuries & poisonings	0.861047	1.22109
535	PRS	NA	0.0102795	0.036651	1.01033	0.779116	logistic	55087	996	54091	NA	NA	0		FALSE	FALSE	Gastritis and duodenitis	digestive	0.9403	1.08558
704.1	PRS	NA	0.0155867	0.0555862	1.01571	0.779166	logistic	58914	425	58489	NA	NA	0		FALSE	FALSE	Alopecia	dermatologic	0.910863	1.13262
38.1	PRS	NA	-0.0127058	0.0454468	0.987375	0.779803	logistic	53029	637	52392	NA	NA	0		FALSE	FALSE	Gram negative septicemia	infectious diseases	0.903227	1.07936
394.7	PRS	NA	-0.0109683	0.0393186	0.989092	0.780276	logistic	52251	852	51399	NA	NA	0		FALSE	FALSE	Disease of tricuspid valve	circulatory system	0.915731	1.06833
443.9	PRS	NA	-0.00816786	0.0293307	0.991865	0.780648	logistic	53650	1662	51988	NA	NA	0		FALSE	FALSE	Peripheral vascular disease, unspecified	circulatory system	0.936453	1.05056
519.2	PRS	NA	-0.0253238	0.0910432	0.974994	0.780896	logistic	56567	156	56411	NA	NA	0		FALSE	FALSE	Respiratory complications	respiratory	0.815651	1.16547
270.32	PRS	NA	0.0173436	0.0626123	1.01749	0.78178	logistic	59533	333	59200	NA	NA	0		FALSE	FALSE	Paraproteinemia	endocrine/metabolic	0.899986	1.15035
174	PRS	NA	-0.00660134	0.0239106	0.99342	0.782483	logistic	58387	2520	55867	NA	NA	0		FALSE	FALSE	Breast cancer	neoplasms	0.947938	1.04108
565.1	PRS	NA	-0.0291363	0.107124	0.971284	0.785632	logistic	52215	113	52102	NA	NA	0		FALSE	FALSE	Anal and rectal polyp	digestive	0.787337	1.19821
374	PRS	NA	0.0092775	0.0341227	1.00932	0.785709	logistic	55757	1145	54612	NA	NA	0		FALSE	FALSE	Other disorders of eyelids	sense organs	0.944025	1.07913
300.12	PRS	NA	-0.0131943	0.0485333	0.986892	0.78573	logistic	39340	562	38778	NA	NA	0		FALSE	FALSE	Agorophobia, social phobia, and panic disorder	mental disorders	0.897341	1.08538
440.1	PRS	NA	0.0195848	0.072243	1.01978	0.786317	logistic	52242	254	51988	NA	NA	0		FALSE	FALSE	Atherosclerosis of renal artery	circulatory system	0.885138	1.1749
433.8	PRS	NA	-0.0104369	0.038569	0.989617	0.786697	logistic	53951	891	53060	NA	NA	0		FALSE	FALSE	Late effects of cerebrovascular disease	circulatory system	0.917565	1.06733
362.2	PRS	NA	0.0100739	0.0372455	1.01012	0.786796	logistic	57869	988	56881	NA	NA	0		FALSE	FALSE	Degeneration of macula and posterior pole of retina	sense organs	0.939012	1.08662
603	PRS	NA	-0.0227768	0.0845165	0.977481	0.787549	logistic	55476	182	55294	NA	NA	0		FALSE	FALSE	Other disorders of testis	genitourinary	0.828259	1.15359
257.1	PRS	NA	-0.0108492	0.0404478	0.989209	0.788525	logistic	55098	828	54270	NA	NA	0		FALSE	FALSE	Testicular hypofunction	endocrine/metabolic	0.913815	1.07082
257	PRS	NA	-0.0107628	0.0403124	0.989295	0.78948	logistic	55104	834	54270	NA	NA	0		FALSE	FALSE	Testicular dysfunction	endocrine/metabolic	0.914137	1.07063
785	PRS	NA	0.00310714	0.0116467	1.00311	0.789636	logistic	52106	12776	39330	NA	NA	0		FALSE	FALSE	Abdominal pain	symptoms	0.980473	1.02627
198.4	PRS	NA	0.00742281	0.0278481	1.00745	0.789819	logistic	48658	1753	46905	NA	NA	0		FALSE	FALSE	Secondary malignant neoplasm of liver	neoplasms	0.953935	1.06397
189.11	PRS	NA	0.0108403	0.0408395	1.0109	0.790674	logistic	61697	788	60909	NA	NA	0		FALSE	FALSE	Malignant neoplasm of kidney, except pelvis	neoplasms	0.933135	1.09514
604	PRS	NA	-0.0147446	0.0559627	0.985364	0.792187	logistic	55724	430	55294	NA	NA	0		FALSE	FALSE	Disorders of penis	genitourinary	0.882999	1.0996
306.1	PRS	NA	0.0227844	0.0870474	1.02305	0.793517	logistic	38954	176	38778	NA	NA	0		FALSE	FALSE	Mental disorders durring/after pregnancy	mental disorders	0.862579	1.21336
556	PRS	NA	-0.019036	0.0727622	0.981144	0.793615	logistic	42983	246	42737	NA	NA	0		FALSE	FALSE	Ulceration of the lower GI tract	digestive	0.850739	1.13154
578	PRS	NA	-0.00510947	0.0196414	0.994904	0.794757	logistic	53439	3603	49836	NA	NA	0		FALSE	FALSE	Gastrointestinal hemorrhage	digestive	0.95733	1.03395
395.1	PRS	NA	-0.00584379	0.0226439	0.994173	0.796351	logistic	54138	2739	51399	NA	NA	0		FALSE	FALSE	Nonrheumatic mitral valve disorders	circulatory system	0.951015	1.03929
275.3	PRS	NA	0.00797074	0.0310483	1.008	0.797394	logistic	57300	1374	55926	NA	NA	0		FALSE	FALSE	Disorders of magnesium metabolism	endocrine/metabolic	0.94849	1.07125
599.5	PRS	NA	-0.00629825	0.024554	0.993722	0.79756	logistic	48837	2301	46536	NA	NA	0		FALSE	FALSE	Frequency of urination and polyuria	genitourinary	0.94703	1.04271
686.1	PRS	NA	-0.0225911	0.0881684	0.977662	0.797776	logistic	52567	166	52401	NA	NA	0		FALSE	FALSE	Carbuncle and furuncle	dermatologic	0.822505	1.16209
687.4	PRS	NA	0.00578656	0.0228445	1.0058	0.800035	logistic	51568	2635	48933	NA	NA	0		FALSE	FALSE	Disturbance of skin sensation	dermatologic	0.961762	1.05186
475	PRS	NA	-0.00611014	0.0242719	0.993908	0.801244	logistic	46170	2316	43854	NA	NA	0		FALSE	FALSE	Chronic sinusitis	respiratory	0.947732	1.04233
379	PRS	NA	0.00700057	0.0278354	1.00703	0.801429	logistic	56391	1751	54640	NA	NA	0		FALSE	FALSE	Other disorders of eye	sense organs	0.953556	1.06349
577.3	PRS	NA	0.0152629	0.0608446	1.01538	0.80193	logistic	61024	352	60672	NA	NA	0		FALSE	FALSE	Cyst and pseudocyst of pancreas	digestive	0.901232	1.14399
348.4	PRS	NA	0.0246253	0.0991845	1.02493	0.80392	logistic	48536	132	48404	NA	NA	0		FALSE	FALSE	Cerebral cysts	neurological	0.843854	1.24486
626.2	PRS	NA	0.0169673	0.0683645	1.01711	0.803988	logistic	52621	284	52337	NA	NA	0		FALSE	FALSE	Dysmenorrhea	genitourinary	0.889561	1.16295
624	PRS	NA	0.0232572	0.0944048	1.02353	0.805406	logistic	58609	147	58462	NA	NA	0		FALSE	FALSE	Symptoms involving female genital tract	genitourinary	0.850632	1.23157
496.1	PRS	NA	0.00856927	0.0349235	1.00861	0.806168	logistic	50614	1114	49500	NA	NA	0		FALSE	FALSE	Emphysema	respiratory	0.941877	1.08006
344	PRS	NA	0.0125355	0.0512105	1.01261	0.806624	logistic	48903	499	48404	NA	NA	0		FALSE	FALSE	Other paralytic syndromes	neurological	0.91591	1.11953
509.1	PRS	NA	0.00443801	0.0182167	1.00445	0.807523	logistic	48318	4392	43926	NA	NA	0		FALSE	FALSE	Respiratory failure	respiratory	0.969217	1.04096
377.1	PRS	NA	-0.0237764	0.097639	0.976504	0.807608	logistic	54777	137	54640	NA	NA	0		FALSE	FALSE	Optic atrophy	sense organs	0.806421	1.18246
274.21	PRS	NA	0.027025	0.111309	1.02739	0.808166	logistic	59876	104	59772	NA	NA	0		FALSE	FALSE	Chondrocalcinosis	endocrine/metabolic	0.826016	1.27787
755.61	PRS	NA	0.0224568	0.092741	1.02271	0.808667	logistic	60981	157	60824	NA	NA	0		FALSE	FALSE	Congenital hip dysplasia and deformity	congenital anomalies	0.852727	1.22658
331	PRS	NA	0.00927303	0.0384696	1.00932	0.809518	logistic	49295	891	48404	NA	NA	0		FALSE	FALSE	Other cerebral degenerations	neurological	0.936012	1.08836
180.1	PRS	NA	0.0184193	0.0766164	1.01859	0.810013	logistic	55509	222	55287	NA	NA	0		FALSE	FALSE	Cervical cancer	neoplasms	0.876561	1.18363
747.2	PRS	NA	-0.0206901	0.086103	0.979522	0.810102	logistic	59025	176	58849	NA	NA	0		FALSE	FALSE	Congenital anomalies of peripheral vascular system	congenital anomalies	0.827412	1.1596
276.14	PRS	NA	-0.00408933	0.0170629	0.995919	0.810593	logistic	46518	5079	41439	NA	NA	0		FALSE	FALSE	Hypopotassemia	endocrine/metabolic	0.963163	1.02979
656.26	PRS	NA	0.0215905	0.0909887	1.02183	0.812433	logistic	61641	195	61446	NA	NA	0		FALSE	FALSE	Transitory tachypnea or apnea of newborn	pregnancy complications	0.85492	1.22132
480.13	PRS	NA	0.0201849	0.0859011	1.02039	0.814226	logistic	48469	176	48293	NA	NA	0		FALSE	FALSE	MRSA pneumonia	respiratory	0.862275	1.2075
302	PRS	NA	-0.0187194	0.0796745	0.981455	0.814249	logistic	38984	206	38778	NA	NA	0		FALSE	FALSE	Sexual and gender identity disorders	mental disorders	0.839557	1.14734
291.8	PRS	NA	0.00620352	0.0265711	1.00622	0.815398	logistic	52438	1918	50520	NA	NA	0		FALSE	FALSE	Alteration of consciousness	mental disorders	0.95516	1.06001
528.11	PRS	NA	-0.0237676	0.102028	0.976513	0.815798	logistic	58926	125	58801	NA	NA	0		FALSE	FALSE	Stomatitis and mucositis (ulcerative)	digestive	0.799522	1.19268
420.22	PRS	NA	-0.0195925	0.0861435	0.980598	0.820082	logistic	57324	175	57149	NA	NA	0		FALSE	FALSE	Chronic pericarditis	circulatory system	0.828255	1.16096
286.9	PRS	NA	-0.0213653	0.0940857	0.978861	0.820359	logistic	49194	146	49048	NA	NA	0		FALSE	FALSE	Abnormal coagulation profile	hematopoietic	0.814018	1.17709
556.1	PRS	NA	0.0175254	0.0775884	1.01768	0.821298	logistic	42953	216	42737	NA	NA	0		FALSE	FALSE	Ulceration of intestine	digestive	0.874111	1.18483
452.2	PRS	NA	0.00672105	0.0297633	1.00674	0.821344	logistic	49596	1501	48095	NA	NA	0		FALSE	FALSE	Deep vein thrombosis [DVT]	circulatory system	0.949694	1.06722
585.4	PRS	NA	-0.00803698	0.0356891	0.991995	0.821828	logistic	48430	1045	47385	NA	NA	0		FALSE	FALSE	Chronic kidney disease, Stage I or II	genitourinary	0.924976	1.06387
938.2	PRS	NA	-0.00867678	0.0388799	0.991361	0.823404	logistic	50974	887	50087	NA	NA	0		FALSE	FALSE	Chronic dermatitis due to solar radiation	dermatologic	0.918621	1.06986
260.3	PRS	NA	0.00886871	0.039834	1.00891	0.823814	logistic	45877	856	45021	NA	NA	0		FALSE	FALSE	Adult failure to thrive	endocrine/metabolic	0.933134	1.09083
722.9	PRS	NA	-0.0233922	0.105272	0.976879	0.824153	logistic	50370	116	50254	NA	NA	0		FALSE	FALSE	Other and unspecified disc disorder	musculoskeletal	0.794752	1.20074
575.8	PRS	NA	-0.0101819	0.04593	0.98987	0.82456	logistic	57884	622	57262	NA	NA	0		FALSE	FALSE	Other disorders of biliary tract	digestive	0.904652	1.08311
444	PRS	NA	-0.0126441	0.0571618	0.987436	0.824938	logistic	52390	402	51988	NA	NA	0		FALSE	FALSE	Arterial embolism and thrombosis	circulatory system	0.882778	1.1045
529	PRS	NA	-0.023808	0.108023	0.976473	0.825561	logistic	58912	111	58801	NA	NA	0		FALSE	FALSE	Diseases and other conditions of the tongue	digestive	0.79015	1.20673
316.1	PRS	NA	0.0141109	0.0641658	1.01421	0.825939	logistic	49119	315	48804	NA	NA	0		FALSE	FALSE	Polyneuropathy due to drugs	mental disorders	0.894354	1.15013
771	PRS	NA	0.0103308	0.0472172	1.01038	0.826812	logistic	56027	584	55443	NA	NA	0		FALSE	FALSE	Musculoskeletal symptoms referable to limbs	symptoms	0.921074	1.10835
795.8	PRS	NA	0.0221133	0.101087	1.02236	0.826841	logistic	62893	126	62767	NA	NA	0		FALSE	FALSE	Abnormal tumor markers	symptoms	0.838603	1.24638
274.2	PRS	NA	0.0239183	0.109356	1.02421	0.826868	logistic	59880	108	59772	NA	NA	0		FALSE	FALSE	Crystal arthropathies	endocrine/metabolic	0.826613	1.26903
698	PRS	NA	-0.00980526	0.045406	0.990243	0.829029	logistic	61334	634	60700	NA	NA	0		FALSE	FALSE	Pruritus and related conditions	dermatologic	0.905923	1.08241
204	PRS	NA	-0.007653	0.0359442	0.992376	0.831394	logistic	61105	1020	60085	NA	NA	0		FALSE	FALSE	Leukemia	neoplasms	0.924869	1.06481
626.13	PRS	NA	0.00879804	0.0416489	1.00884	0.832698	logistic	53121	784	52337	NA	NA	0		FALSE	FALSE	Irregular menstrual cycle	genitourinary	0.929755	1.09464
599.2	PRS	NA	0.00587722	0.0280346	1.00589	0.833947	logistic	48272	1736	46536	NA	NA	0		FALSE	FALSE	Retention of urine	genitourinary	0.952114	1.06271
433.5	PRS	NA	-0.0125524	0.0599145	0.987526	0.834054	logistic	53423	363	53060	NA	NA	0		FALSE	FALSE	Cerebral aneurysm	circulatory system	0.878109	1.11058
368.2	PRS	NA	0.0105615	0.0514447	1.01062	0.837339	logistic	58657	491	58166	NA	NA	0		FALSE	FALSE	Diplopia and disorders of binocular vision	sense organs	0.913684	1.11783
481	PRS	NA	0.0116025	0.0567333	1.01167	0.837956	logistic	48700	407	48293	NA	NA	0		FALSE	FALSE	Influenza	respiratory	0.905204	1.13066
750	PRS	NA	0.011939	0.0585606	1.01201	0.838452	logistic	59638	391	59247	NA	NA	0		FALSE	FALSE	Digestive congenital anomalies	congenital anomalies	0.902272	1.1351
349	PRS	NA	0.0122867	0.0605007	1.01236	0.839069	logistic	48760	356	48404	NA	NA	0		FALSE	FALSE	Other and unspecified disorders of the nervous system	neurological	0.89916	1.13982
275	PRS	NA	-0.0040891	0.0204877	0.995919	0.841803	logistic	59197	3271	55926	NA	NA	0		FALSE	FALSE	Disorders of mineral metabolism	endocrine/metabolic	0.95672	1.03673
411.2	PRS	NA	0.00438304	0.0220054	1.00439	0.842122	logistic	50267	3149	47118	NA	NA	0		FALSE	FALSE	Myocardial infarction	circulatory system	0.961993	1.04866
727	PRS	NA	-0.00453273	0.0228746	0.995478	0.842924	logistic	50868	2642	48226	NA	NA	0		FALSE	FALSE	Other disorders of synovium, tendon, and bursa	musculoskeletal	0.951832	1.04112
524.3	PRS	NA	-0.0133569	0.0675051	0.986732	0.84315	logistic	58153	288	57865	NA	NA	0		FALSE	FALSE	Anomalies of tooth position/malocclusion	digestive	0.864446	1.12632
790.1	PRS	NA	-0.0192468	0.0976886	0.980937	0.84381	logistic	60627	135	60492	NA	NA	0		FALSE	FALSE	Elevated sedimentation rate	symptoms	0.810004	1.18794
41.2	PRS	NA	0.00665104	0.0344033	1.00667	0.846704	logistic	53513	1121	52392	NA	NA	0		FALSE	FALSE	Streptococcus infection	infectious diseases	0.941031	1.07689
297	PRS	NA	0.00852534	0.0443669	1.00856	0.847621	logistic	39459	681	38778	NA	NA	0		FALSE	FALSE	Suicidal ideation or attempt	mental disorders	0.924563	1.10019
281.12	PRS	NA	0.00920481	0.0486988	1.00925	0.850081	logistic	41752	553	41199	NA	NA	0		FALSE	FALSE	Other vitamin B12 deficiency anemia	hematopoietic	0.91737	1.11033
949.1	PRS	NA	-0.0216705	0.115067	0.978563	0.850619	logistic	50187	100	50087	NA	NA	0		FALSE	FALSE	Diaper or napkin rash	injuries & poisonings	0.780982	1.22613
429.9	PRS	NA	0.0127793	0.0684787	1.01286	0.851961	logistic	51601	278	51323	NA	NA	0		FALSE	FALSE	Cardiac complications, not elsewhere classified	circulatory system	0.885645	1.15835
520	PRS	NA	0.01235	0.0668728	1.01243	0.853481	logistic	58160	295	57865	NA	NA	0		FALSE	FALSE	Disorders of tooth development	digestive	0.888056	1.15422
442.1	PRS	NA	0.00668803	0.0362397	1.00671	0.853582	logistic	53040	1052	51988	NA	NA	0		FALSE	FALSE	Aortic aneurysm	circulatory system	0.937684	1.08082
253	PRS	NA	-0.00796607	0.0432946	0.992066	0.854016	logistic	54977	707	54270	NA	NA	0		FALSE	FALSE	Disorders of the pituitary gland and its hypothalamic control	endocrine/metabolic	0.911354	1.07992
440.21	PRS	NA	0.0148577	0.0811919	1.01497	0.854802	logistic	52187	199	51988	NA	NA	0		FALSE	FALSE	Atherosclerosis of native arteries of the extremities with ulceration or gangrene	circulatory system	0.865647	1.19005
526.4	PRS	NA	0.0146625	0.0801799	1.01477	0.8549	logistic	58067	202	57865	NA	NA	0		FALSE	FALSE	Temporomandibular joint disorders	digestive	0.867196	1.18746
348.8	PRS	NA	0.00592261	0.0324358	1.00594	0.855116	logistic	49666	1262	48404	NA	NA	0		FALSE	FALSE	Encephalopathy, not elsewhere classified	neurological	0.943979	1.07197
594.2	PRS	NA	-0.0192694	0.105638	0.980915	0.855262	logistic	57500	117	57383	NA	NA	0		FALSE	FALSE	Calculus of lower urinary tract	genitourinary	0.797463	1.20657
586.1	PRS	NA	0.0132309	0.0734823	1.01332	0.857109	logistic	47635	250	47385	NA	NA	0		FALSE	FALSE	Anatomical abnormatilies of kidney and ureters	genitourinary	0.877398	1.1703
332	PRS	NA	0.0092755	0.0516388	1.00932	0.857449	logistic	48906	502	48404	NA	NA	0		FALSE	FALSE	Parkinson's disease	neurological	0.912163	1.11682
994	PRS	NA	0.00352264	0.0196539	1.00353	0.857754	logistic	60722	3597	57125	NA	NA	0		FALSE	FALSE	Sepsis and SIRS	injuries & poisonings	0.965606	1.04294
427.41	PRS	NA	0.0137881	0.0769567	1.01388	0.857807	logistic	39874	218	39656	NA	NA	0		FALSE	FALSE	Ventricular fibrillation and flutter	circulatory system	0.871929	1.17895
427.1	PRS	NA	-0.00430123	0.0240318	0.995708	0.857953	logistic	42104	2448	39656	NA	NA	0		FALSE	FALSE	Paroxysmal tachycardia, unspecified	circulatory system	0.949895	1.04373
747.13	PRS	NA	-0.00856221	0.0479525	0.991474	0.858286	logistic	59462	613	58849	NA	NA	0		FALSE	FALSE	Congenital anomalies of great vessels	congenital anomalies	0.902534	1.08918
300	PRS	NA	0.00246935	0.0139788	1.00247	0.859783	logistic	46915	8137	38778	NA	NA	0		FALSE	FALSE	Anxiety disorders	mental disorders	0.975379	1.03032
577.2	PRS	NA	-0.0119107	0.0674286	0.98816	0.85979	logistic	60959	287	60672	NA	NA	0		FALSE	FALSE	Chronic pancreatitis	digestive	0.865827	1.12778
772.6	PRS	NA	0.0162727	0.0922515	1.01641	0.859984	logistic	55175	152	55023	NA	NA	0		FALSE	FALSE	Facial weakness	symptoms	0.848284	1.21785
711	PRS	NA	0.0106546	0.0608726	1.01071	0.861056	logistic	52336	350	51986	NA	NA	0		FALSE	FALSE	Arthropathy associated with infections	musculoskeletal	0.897039	1.13879
994.2	PRS	NA	-0.00365168	0.020879	0.996355	0.86116	logistic	60289	3164	57125	NA	NA	0		FALSE	FALSE	Sepsis	injuries & poisonings	0.956404	1.03797
289	PRS	NA	0.00790928	0.0452341	1.00794	0.861196	logistic	47471	638	46833	NA	NA	0		FALSE	FALSE	Other diseases of blood and blood-forming organs	hematopoietic	0.922425	1.10138
301.2	PRS	NA	-0.0145401	0.0840504	0.985565	0.862658	logistic	38965	187	38778	NA	NA	0		FALSE	FALSE	Antisocial/borderline personality disorder	mental disorders	0.835873	1.16207
300.4	PRS	NA	-0.00623968	0.0361997	0.99378	0.863148	logistic	39791	1013	38778	NA	NA	0		FALSE	FALSE	Dysthymic disorder	mental disorders	0.925713	1.06685
690	PRS	NA	-0.00876897	0.0509296	0.991269	0.863297	logistic	54306	503	53803	NA	NA	0		FALSE	FALSE	Erythematosquamous dermatosis	dermatologic	0.897097	1.09533
272.11	PRS	NA	0.00301341	0.0175295	1.00302	0.863512	logistic	46281	5674	40607	NA	NA	0		FALSE	FALSE	Hypercholesterolemia	endocrine/metabolic	0.969142	1.03808
735.3	PRS	NA	-0.00962376	0.0566262	0.990422	0.865048	logistic	55252	406	54846	NA	NA	0		FALSE	FALSE	Hallux valgus (Bunion)	musculoskeletal	0.886379	1.10668
451	PRS	NA	0.0109025	0.0645193	1.01096	0.865812	logistic	48405	310	48095	NA	NA	0		FALSE	FALSE	Phlebitis and thrombophlebitis	circulatory system	0.890871	1.14724
395.4	PRS	NA	-0.0131052	0.0785514	0.98698	0.867499	logistic	51611	212	51399	NA	NA	0		FALSE	FALSE	Nonrheumatic pulmonary valve disorders	circulatory system	0.846144	1.15126
150	PRS	NA	0.00946159	0.0573239	1.00951	0.868901	logistic	55565	401	55164	NA	NA	0		FALSE	FALSE	Cancer of esophagus	neoplasms	0.902223	1.12955
420.21	PRS	NA	-0.0167252	0.102441	0.983414	0.870309	logistic	57273	124	57149	NA	NA	0		FALSE	FALSE	Acute pericarditis	circulatory system	0.804519	1.20209
420.2	PRS	NA	0.00626703	0.0384616	1.00629	0.870564	logistic	58039	890	57149	NA	NA	0		FALSE	FALSE	Pericarditis	circulatory system	0.933217	1.08508
653	PRS	NA	-0.00887668	0.0546615	0.991163	0.870996	logistic	62061	456	61605	NA	NA	0		FALSE	FALSE	Problems associated with amniotic cavity and membranes	pregnancy complications	0.890463	1.10325
958.1	PRS	NA	0.0183535	0.113055	1.01852	0.871036	logistic	61615	101	61514	NA	NA	0		FALSE	FALSE	Postoperative shock	injuries & poisonings	0.816087	1.27117
250.22	PRS	NA	0.00506612	0.0313046	1.00508	0.871437	logistic	49864	1432	48432	NA	NA	0		FALSE	FALSE	Type 2 diabetes with renal manifestations	endocrine/metabolic	0.945264	1.06868
701	PRS	NA	-0.00427716	0.0267435	0.995732	0.872934	logistic	58218	1875	56343	NA	NA	0		FALSE	FALSE	Other hypertrophic and atrophic conditions of skin	dermatologic	0.944883	1.04932
300.11	PRS	NA	-0.00508962	0.031827	0.994923	0.872948	logistic	40109	1331	38778	NA	NA	0		FALSE	FALSE	Generalized anxiety disorder	mental disorders	0.934755	1.05896
440.22	PRS	NA	-0.00807323	0.0511685	0.991959	0.874632	logistic	52499	511	51988	NA	NA	0		FALSE	FALSE	Atherosclerosis of native arteries of the extremities with intermittent claudication	circulatory system	0.897301	1.0966
189	PRS	NA	-0.0047449	0.0300872	0.995266	0.874689	logistic	62400	1491	60909	NA	NA	0		FALSE	FALSE	Cancer of urinary organs (incl. kidney and bladder)	neoplasms	0.938272	1.05572
994.1	PRS	NA	-0.00618068	0.0393752	0.993838	0.875269	logistic	57971	846	57125	NA	NA	0		FALSE	FALSE	Systemic inflammatory response syndrome (SIRS)	injuries & poisonings	0.920023	1.07358
611.3	PRS	NA	-0.00465154	0.0297047	0.995359	0.875566	logistic	58105	1547	56558	NA	NA	0		FALSE	FALSE	Lump or mass in breast	genitourinary	0.939063	1.05503
297.1	PRS	NA	-0.00728756	0.0474942	0.992739	0.87805	logistic	39371	593	38778	NA	NA	0		FALSE	FALSE	Suicidal ideation	mental disorders	0.904497	1.08959
79	PRS	NA	0.00509113	0.0333409	1.0051	0.878635	logistic	52378	1245	51133	NA	NA	0		FALSE	FALSE	Viral infection	infectious diseases	0.941523	1.07298
204.21	PRS	NA	-0.00711299	0.0466705	0.992912	0.878864	logistic	60685	600	60085	NA	NA	0		FALSE	FALSE	Myeloid leukemia, acute	neoplasms	0.906117	1.08802
246	PRS	NA	0.008821	0.0582245	1.00886	0.879582	logistic	50722	384	50338	NA	NA	0		FALSE	FALSE	Other disorders of thyroid	endocrine/metabolic	0.900055	1.13082
304	PRS	NA	0.00400755	0.0266544	1.00402	0.880486	logistic	40697	1919	38778	NA	NA	0		FALSE	FALSE	Adjustment reaction	mental disorders	0.95291	1.05786
735.23	PRS	NA	0.0132486	0.0881335	1.01334	0.880509	logistic	55011	165	54846	NA	NA	0		FALSE	FALSE	Hallux rigidus	musculoskeletal	0.852576	1.20441
755	PRS	NA	-0.00946761	0.0630396	0.990577	0.880619	logistic	61162	338	60824	NA	NA	0		FALSE	FALSE	Congenital anomalies of limbs	congenital anomalies	0.875443	1.12085
818	PRS	NA	-0.00968975	0.0645848	0.990357	0.88074	logistic	60950	312	60638	NA	NA	0		FALSE	FALSE	Intracranial hemorrhage (injury)	injuries & poisonings	0.872602	1.124
356	PRS	NA	-0.00430619	0.0295102	0.995703	0.883983	logistic	57914	1538	56376	NA	NA	0		FALSE	FALSE	Hereditary and idiopathic peripheral neuropathy	neurological	0.939745	1.05499
871	PRS	NA	-0.00530103	0.0363447	0.994713	0.884036	logistic	56971	998	55973	NA	NA	0		FALSE	FALSE	Open wounds of extremities	injuries & poisonings	0.926319	1.06816
907	PRS	NA	-0.00992062	0.0697617	0.990128	0.886916	logistic	62470	267	62203	NA	NA	0		FALSE	FALSE	Injuries to the nervous system	injuries & poisonings	0.863593	1.1352
377	PRS	NA	-0.0074012	0.0529155	0.992626	0.888764	logistic	55110	470	54640	NA	NA	0		FALSE	FALSE	Disorders of optic nerve and visual pathways	sense organs	0.894835	1.1011
158	PRS	NA	-0.00903765	0.0646198	0.991003	0.888771	logistic	55476	312	55164	NA	NA	0		FALSE	FALSE	Neoplasm of unspecified nature of digestive system	neoplasms	0.873111	1.12481
727.1	PRS	NA	-0.00430952	0.0309216	0.9957	0.889158	logistic	49628	1402	48226	NA	NA	0		FALSE	FALSE	Synovitis and tenosynovitis	musculoskeletal	0.937146	1.05791
264.1	PRS	NA	-0.0072206	0.0518677	0.992805	0.889283	logistic	45568	547	45021	NA	NA	0		FALSE	FALSE	Short stature	endocrine/metabolic	0.896837	1.09904
242	PRS	NA	0.00571533	0.0414444	1.00573	0.890316	logistic	51106	768	50338	NA	NA	0		FALSE	FALSE	Thyrotoxicosis with or without goiter	endocrine/metabolic	0.927265	1.09084
523.1	PRS	NA	0.00710509	0.0516631	1.00713	0.890614	logistic	58356	491	57865	NA	NA	0		FALSE	FALSE	Gingivitis	digestive	0.910142	1.11445
871.1	PRS	NA	-0.0116449	0.085129	0.988423	0.891196	logistic	56153	180	55973	NA	NA	0		FALSE	FALSE	Open wound of hand except finger(s)	injuries & poisonings	0.836526	1.1679
503	PRS	NA	-0.00377132	0.027603	0.996236	0.891326	logistic	45710	1784	43926	NA	NA	0		FALSE	FALSE	Pulmonary congestion and hypostasis	respiratory	0.94377	1.05162
292	PRS	NA	0.00222514	0.0163154	1.00223	0.891518	logistic	56079	5559	50520	NA	NA	0		FALSE	FALSE	Neurological disorders	mental disorders	0.970685	1.03479
618.6	PRS	NA	0.0117321	0.0866566	1.0118	0.892307	logistic	61878	173	61705	NA	NA	0		FALSE	FALSE	Vaginal enterocele, congenital or acquired	genitourinary	0.853752	1.19911
355	PRS	NA	-0.00829	0.0613945	0.991744	0.892589	logistic	55018	347	54671	NA	NA	0		FALSE	FALSE	Complex regional/central pain syndrome	neurological	0.879305	1.11856
728.7	PRS	NA	-0.00554874	0.0416292	0.994467	0.893964	logistic	48985	759	48226	NA	NA	0		FALSE	FALSE	Fasciitis	musculoskeletal	0.916547	1.07901
368.1	PRS	NA	-0.0114329	0.0859857	0.988632	0.894223	logistic	58346	180	58166	NA	NA	0		FALSE	FALSE	Amblyopia	sense organs	0.8353	1.17011
696.42	PRS	NA	0.00826428	0.0623795	1.0083	0.894601	logistic	51826	334	51492	NA	NA	0		FALSE	FALSE	Psoriatic arthropathy	dermatologic	0.892258	1.13943
715	PRS	NA	-0.00574461	0.0435409	0.994272	0.895035	logistic	54123	691	53432	NA	NA	0		FALSE	FALSE	Other inflammatory spondylopathies	musculoskeletal	0.91294	1.08285
159.4	PRS	NA	-0.0118585	0.0901618	0.988212	0.89536	logistic	55324	160	55164	NA	NA	0		FALSE	FALSE	Malignant neoplasm of retroperitoneum and peritoneum	neoplasms	0.828138	1.17923
555.2	PRS	NA	0.00505837	0.0385258	1.00507	0.895539	logistic	43636	899	42737	NA	NA	0		FALSE	FALSE	Ulcerative colitis	digestive	0.931972	1.0839
276	PRS	NA	-0.00155915	0.0118913	0.998442	0.895683	logistic	53771	12332	41439	NA	NA	0		FALSE	FALSE	Disorders of fluid, electrolyte, and acid-base balance	endocrine/metabolic	0.975441	1.02199
575.2	PRS	NA	-0.00702056	0.053879	0.993004	0.896327	logistic	57712	450	57262	NA	NA	0		FALSE	FALSE	Obstruction of bile duct	digestive	0.893487	1.10361
765	PRS	NA	-0.00494599	0.0383636	0.995066	0.897418	logistic	56700	893	55807	NA	NA	0		FALSE	FALSE	Cervical radiculitis	symptoms	0.922988	1.07277
531.2	PRS	NA	-0.00905526	0.0703592	0.990986	0.897595	logistic	59978	262	59716	NA	NA	0		FALSE	FALSE	Gastric ulcer	digestive	0.863329	1.13752
561	PRS	NA	-0.00305265	0.023898	0.996952	0.898357	logistic	45142	2405	42737	NA	NA	0		FALSE	FALSE	Symptoms involving digestive system	digestive	0.951332	1.04476
442	PRS	NA	0.00413794	0.0324118	1.00415	0.898412	logistic	53306	1318	51988	NA	NA	0		FALSE	FALSE	Other aneurysm	circulatory system	0.94234	1.07001
303	PRS	NA	-0.00754521	0.0605641	0.992483	0.900854	logistic	39136	358	38778	NA	NA	0		FALSE	FALSE	Psychogenic and somatoform disorders	mental disorders	0.881394	1.11757
512.8	PRS	NA	0.00172348	0.014022	1.00172	0.902177	logistic	41349	8522	32827	NA	NA	0		FALSE	FALSE	Cough	respiratory	0.974569	1.02964
473.4	PRS	NA	-0.00393286	0.0321761	0.996075	0.902718	logistic	45143	1289	43854	NA	NA	0		FALSE	FALSE	Voice disturbance	respiratory	0.935197	1.06092
292.6	PRS	NA	-0.0113418	0.0931913	0.988722	0.903133	logistic	50670	150	50520	NA	NA	0		FALSE	FALSE	Hallucinations	mental disorders	0.823661	1.18686
279	PRS	NA	-0.00364004	0.029991	0.996367	0.903397	logistic	59560	1478	58082	NA	NA	0		FALSE	FALSE	Disorders involving the immune mechanism	endocrine/metabolic	0.939486	1.05669
296.2	PRS	NA	-0.00169444	0.0139884	0.998307	0.903587	logistic	47014	8236	38778	NA	NA	0		FALSE	FALSE	Depression	mental disorders	0.971308	1.02606
803	PRS	NA	-0.00315231	0.0263353	0.996853	0.904722	logistic	53958	1940	52018	NA	NA	0		FALSE	FALSE	Fracture of upper limb	injuries & poisonings	0.946703	1.04966
612	PRS	NA	0.00751817	0.0628266	1.00755	0.904748	logistic	56888	330	56558	NA	NA	0		FALSE	FALSE	Breast conditions, congenital or relating to hormones	genitourinary	0.890812	1.13958
285.22	PRS	NA	0.0032238	0.0269681	1.00323	0.904846	logistic	43087	1888	41199	NA	NA	0		FALSE	FALSE	Anemia in neoplastic disease	hematopoietic	0.951578	1.05768
747.1	PRS	NA	0.00297136	0.0250537	1.00298	0.905593	logistic	61057	2208	58849	NA	NA	0		FALSE	FALSE	Cardiac congenital anomalies	congenital anomalies	0.954914	1.05346
378.1	PRS	NA	-0.00637667	0.0541994	0.993644	0.906343	logistic	55098	458	54640	NA	NA	0		FALSE	FALSE	Strabismus (not specified as paralytic)	sense organs	0.893501	1.10501
371.2	PRS	NA	0.00433757	0.0370719	1.00435	0.906857	logistic	55580	968	54612	NA	NA	0		FALSE	FALSE	Conjunctivitis, noninfectious	sense organs	0.933959	1.08004
574.12	PRS	NA	-0.00907038	0.0776042	0.990971	0.906955	logistic	57478	216	57262	NA	NA	0		FALSE	FALSE	Cholelithiasis with other cholecystitis	digestive	0.851143	1.15377
578.8	PRS	NA	0.00405006	0.0353327	1.00406	0.908741	logistic	50898	1062	49836	NA	NA	0		FALSE	FALSE	Hemorrhage of rectum and anus	digestive	0.936878	1.07606
569.2	PRS	NA	0.00383906	0.0336124	1.00385	0.909067	logistic	53285	1183	52102	NA	NA	0		FALSE	FALSE	Gastrointestinal complications	digestive	0.939844	1.07221
702	PRS	NA	0.00223673	0.0196199	1.00224	0.909235	logistic	55647	3841	51806	NA	NA	0		FALSE	FALSE	Degenerative skin conditions and other dermatoses	dermatologic	0.96443	1.04153
198.5	PRS	NA	0.00430346	0.0378276	1.00431	0.909424	logistic	47833	928	46905	NA	NA	0		FALSE	FALSE	Secondary malignancy of brain/spine	neoplasms	0.932544	1.0816
783	PRS	NA	0.00157532	0.0143269	1.00158	0.912445	logistic	56265	7389	48876	NA	NA	0		FALSE	FALSE	Fever of unknown origin	symptoms	0.973843	1.0301
41.9	PRS	NA	0.00560019	0.0509864	1.00562	0.912539	logistic	52895	503	52392	NA	NA	0		FALSE	FALSE	Infection with drug-resistant microorganisms	infectious diseases	0.90998	1.1113
370.3	PRS	NA	-0.0057313	0.0535973	0.994285	0.914842	logistic	55069	457	54612	NA	NA	0		FALSE	FALSE	Keratoconjunctivitis	sense organs	0.895134	1.10442
611.1	PRS	NA	-0.00367492	0.0344051	0.996332	0.914937	logistic	57699	1141	56558	NA	NA	0		FALSE	FALSE	Abnormal mammogram	genitourinary	0.93136	1.06584
720	PRS	NA	0.00258837	0.0242371	1.00259	0.914952	logistic	52638	2384	50254	NA	NA	0		FALSE	FALSE	Spinal stenosis	musculoskeletal	0.956078	1.05137
428.3	PRS	NA	0.00246645	0.0231885	1.00247	0.915292	logistic	53935	2612	51323	NA	NA	0		FALSE	FALSE	Heart failure with reduced EF [Systolic or combined heart failure]	circulatory system	0.957928	1.04908
191.11	PRS	NA	0.00514132	0.0486339	1.00515	0.915809	logistic	61249	551	60698	NA	NA	0		FALSE	FALSE	Cancer of brain	neoplasms	0.913766	1.10568
579.8	PRS	NA	0.0118329	0.11364	1.0119	0.917069	logistic	49938	102	49836	NA	NA	0		FALSE	FALSE	Nonspecific abnormal findings in stool contents	digestive	0.809854	1.26436
427.22	PRS	NA	0.00299999	0.0293235	1.003	0.918513	logistic	41346	1690	39656	NA	NA	0		FALSE	FALSE	Atrial flutter	circulatory system	0.946983	1.06234
859	PRS	NA	0.00456825	0.0453431	1.00458	0.91975	logistic	54590	637	53953	NA	NA	0		FALSE	FALSE	Complication due to other implant and internal device	injuries & poisonings	0.919152	1.09795
159.3	PRS	NA	0.00899027	0.0895803	1.00903	0.920059	logistic	55325	161	55164	NA	NA	0		FALSE	FALSE	Malignant neoplasm of gallbladder and extrahepatic bile ducts	neoplasms	0.846549	1.2027
690.1	PRS	NA	-0.00511742	0.051029	0.994896	0.920118	logistic	54304	501	53803	NA	NA	0		FALSE	FALSE	Seborrheic dermatitis	dermatologic	0.900204	1.09955
733	PRS	NA	-0.00385176	0.0385866	0.996156	0.920486	logistic	52404	888	51516	NA	NA	0		FALSE	FALSE	Other disorders of bone and cartilage	musculoskeletal	0.923595	1.07442
751.2	PRS	NA	0.00462692	0.0470513	1.00464	0.921664	logistic	59842	595	59247	NA	NA	0		FALSE	FALSE	Congenital anomalies of urinary system	congenital anomalies	0.916133	1.10169
281.9	PRS	NA	0.00784067	0.0804689	1.00787	0.922379	logistic	41400	201	41199	NA	NA	0		FALSE	FALSE	Deficiency anemias	hematopoietic	0.860813	1.18005
375.1	PRS	NA	-0.00252173	0.0260734	0.997481	0.922951	logistic	56664	2024	54640	NA	NA	0		FALSE	FALSE	Dry eyes	sense organs	0.947787	1.04978
292.3	PRS	NA	0.00316409	0.0328924	1.00317	0.923365	logistic	51772	1252	50520	NA	NA	0		FALSE	FALSE	Memory loss	mental disorders	0.940536	1.06997
586.2	PRS	NA	-0.00386216	0.0407887	0.996145	0.924563	logistic	48187	802	47385	NA	NA	0		FALSE	FALSE	Cyst of kidney, acquired	genitourinary	0.919608	1.07905
694.2	PRS	NA	-0.00371551	0.0399428	0.996291	0.925887	logistic	54626	823	53803	NA	NA	0		FALSE	FALSE	Other dyschromia	dermatologic	0.921269	1.07742
370	PRS	NA	-0.00419968	0.0451615	0.995809	0.92591	logistic	55259	647	54612	NA	NA	0		FALSE	FALSE	Keratitis	sense organs	0.911452	1.08797
586.12	PRS	NA	-0.00665322	0.074581	0.993369	0.928917	logistic	47628	243	47385	NA	NA	0		FALSE	FALSE	Vesicoureteral reflux	genitourinary	0.858274	1.14973
724	PRS	NA	0.00378344	0.0424878	1.00379	0.929044	logistic	50981	727	50254	NA	NA	0		FALSE	FALSE	Other and unspecified disorders of back	musculoskeletal	0.923585	1.09096
426.4	PRS	NA	-0.00999312	0.112507	0.990057	0.929223	logistic	39760	104	39656	NA	NA	0		FALSE	FALSE	Anomalous atrioventricular excitation	circulatory system	0.794131	1.23432
535.2	PRS	NA	0.00493623	0.0558027	1.00495	0.929512	logistic	54516	425	54091	NA	NA	0		FALSE	FALSE	Atrophic gastritis	digestive	0.900831	1.1211
276.5	PRS	NA	0.00152073	0.0173318	1.00152	0.930082	logistic	46333	4894	41439	NA	NA	0		FALSE	FALSE	Hypovolemia	endocrine/metabolic	0.968071	1.03613
656.4	PRS	NA	0.0101042	0.115195	1.01016	0.930104	logistic	61558	112	61446	NA	NA	0		FALSE	FALSE	Hemorrhage of fetus or newborn	pregnancy complications	0.805994	1.26603
361.1	PRS	NA	0.00754698	0.0869189	1.00758	0.930808	logistic	57501	171	57330	NA	NA	0		FALSE	FALSE	Retinal detachment with retinal defect	sense organs	0.849749	1.19472
536.7	PRS	NA	0.00490238	0.0564841	1.00491	0.930837	logistic	54510	419	54091	NA	NA	0		FALSE	FALSE	Complications of gastrostomy, colostomy and enterostomy	digestive	0.899599	1.12256
427.3	PRS	NA	0.00189426	0.0221583	1.0019	0.931874	logistic	42545	2889	39656	NA	NA	0		FALSE	FALSE	Other specified cardiac dysrhythmias	circulatory system	0.959315	1.04637
772.4	PRS	NA	0.00767381	0.0907379	1.0077	0.932602	logistic	55180	157	55023	NA	NA	0		FALSE	FALSE	Rhabdomyolysis	symptoms	0.843519	1.20384
317	PRS	NA	-0.00264016	0.0315366	0.997363	0.933281	logistic	50152	1348	48804	NA	NA	0		FALSE	FALSE	Alcohol-related disorders	mental disorders	0.937581	1.06096
800.4	PRS	NA	0.00613503	0.0734122	1.00615	0.933399	logistic	52259	241	52018	NA	NA	0		FALSE	FALSE	Fracture of patella	injuries & poisonings	0.871314	1.16186
740.2	PRS	NA	-0.00241119	0.0291187	0.997592	0.934006	logistic	50937	1694	49243	NA	NA	0		FALSE	FALSE	Osteoarthrosis, generalized	musculoskeletal	0.942251	1.05618
835	PRS	NA	-0.00330626	0.0405723	0.996699	0.935052	logistic	59339	796	58543	NA	NA	0		FALSE	FALSE	Internal derangement of knee	injuries & poisonings	0.920509	1.0792
701.2	PRS	NA	-0.003034	0.0372479	0.996971	0.935081	logistic	57294	951	56343	NA	NA	0		FALSE	FALSE	Scar conditions and fibrosis of skin	dermatologic	0.926779	1.07248
751.21	PRS	NA	0.00472382	0.0597082	1.00473	0.936941	logistic	59614	367	59247	NA	NA	0		FALSE	FALSE	Cystic kidney disease	congenital anomalies	0.893772	1.12947
418	PRS	NA	-0.000953414	0.0120608	0.999047	0.936993	logistic	54070	12620	41450	NA	NA	0		FALSE	FALSE	Nonspecific chest pain	circulatory system	0.975707	1.02295
597.8	PRS	NA	0.0062743	0.0794367	1.00629	0.937045	logistic	56894	204	56690	NA	NA	0		FALSE	FALSE	Urethral hypermobility/ISD	genitourinary	0.861206	1.17583
174.11	PRS	NA	-0.00190373	0.0243572	0.998098	0.937702	logistic	58285	2418	55867	NA	NA	0		FALSE	FALSE	Malignant neoplasm of female breast	neoplasms	0.951568	1.0469
585.2	PRS	NA	0.00307811	0.0396757	1.00308	0.938161	logistic	48229	844	47385	NA	NA	0		FALSE	FALSE	Renal failure NOS	genitourinary	0.928035	1.0842
536	PRS	NA	-0.00246979	0.0320727	0.997533	0.938619	logistic	55390	1299	54091	NA	NA	0		FALSE	FALSE	Disorders of function of stomach	digestive	0.936756	1.06225
513	PRS	NA	-0.00230305	0.0299474	0.9977	0.938701	logistic	59547	1490	58057	NA	NA	0		FALSE	FALSE	Respiratory abnormalities	respiratory	0.940823	1.05801
585.31	PRS	NA	-0.00312387	0.0407953	0.996881	0.938962	logistic	48183	798	47385	NA	NA	0		FALSE	FALSE	Renal dialysis	genitourinary	0.920275	1.07986
191.1	PRS	NA	-0.00352465	0.0462138	0.996482	0.939206	logistic	61309	611	60698	NA	NA	0		FALSE	FALSE	Cancer of brain and nervous system	neoplasms	0.910188	1.09096
626.12	PRS	NA	-0.00293775	0.0397621	0.997067	0.941103	logistic	53197	860	52337	NA	NA	0		FALSE	FALSE	Excessive or frequent menstruation	genitourinary	0.922312	1.07788
378	PRS	NA	0.00327167	0.0449694	1.00328	0.942002	logistic	55305	665	54640	NA	NA	0		FALSE	FALSE	Strabismus and other disorders of binocular eye movements	sense organs	0.918633	1.09572
359	PRS	NA	0.00262347	0.0360968	1.00263	0.942062	logistic	57394	1018	56376	NA	NA	0		FALSE	FALSE	Muscular dystrophies and other myopathies	neurological	0.934143	1.07613
374.6	PRS	NA	0.00308712	0.042502	1.00309	0.942097	logistic	55344	732	54612	NA	NA	0		FALSE	FALSE	Dermatochalasis	sense organs	0.922916	1.09023
587	PRS	NA	-0.00291212	0.0402731	0.997092	0.942356	logistic	48201	816	47385	NA	NA	0		FALSE	FALSE	Kidney replaced by transpant	genitourinary	0.921413	1.07899
327.1	PRS	NA	0.00510765	0.0730485	1.00512	0.944256	logistic	48254	244	48010	NA	NA	0		FALSE	FALSE	Hypersomnia	neurological	0.87104	1.15984
694	PRS	NA	-0.00267072	0.0386776	0.997333	0.944949	logistic	54681	878	53803	NA	NA	0		FALSE	FALSE	Dyschromia and Vitiligo	dermatologic	0.924522	1.07588
465	PRS	NA	0.00114737	0.0166951	1.00115	0.945209	logistic	51770	5281	46489	NA	NA	0		FALSE	FALSE	Acute upper respiratory infections of multiple or unspecified sites	respiratory	0.968918	1.03445
612.2	PRS	NA	0.00457861	0.0685476	1.00459	0.946745	logistic	56834	276	56558	NA	NA	0		FALSE	FALSE	Hypertrophy of breast (Gynecomastia)	genitourinary	0.878293	1.14905
41.11	PRS	NA	0.00256389	0.0386657	1.00257	0.947132	logistic	53276	884	52392	NA	NA	0		FALSE	FALSE	Methicillin sensitive Staphylococcus aureus	infectious diseases	0.929396	1.0815
513.3	PRS	NA	0.00330805	0.0505423	1.00331	0.947815	logistic	58578	521	58057	NA	NA	0		FALSE	FALSE	Hypoventilation	respiratory	0.908687	1.10779
348	PRS	NA	-0.00154205	0.0246521	0.998459	0.950123	logistic	50630	2226	48404	NA	NA	0		FALSE	FALSE	Other conditions of brain	neurological	0.951362	1.04789
362.21	PRS	NA	0.00474265	0.077533	1.00475	0.951224	logistic	57103	222	56881	NA	NA	0		FALSE	FALSE	Macular degeneration, dry	sense organs	0.863102	1.16965
297.2	PRS	NA	-0.0057653	0.0943271	0.994251	0.951263	logistic	38926	148	38778	NA	NA	0		FALSE	FALSE	Suicide or self-inflicted injury	mental disorders	0.826425	1.19616
292.11	PRS	NA	-0.00343196	0.056529	0.996574	0.951589	logistic	50929	409	50520	NA	NA	0		FALSE	FALSE	Aphasia	mental disorders	0.892054	1.11334
524	PRS	NA	0.00390328	0.064332	1.00391	0.951619	logistic	58182	317	57865	NA	NA	0		FALSE	FALSE	Dentofacial anomalies, including malocclusion	digestive	0.884982	1.13882
286.5	PRS	NA	0.00474928	0.0787421	1.00476	0.951905	logistic	49256	208	49048	NA	NA	0		FALSE	FALSE	Hemorrhagic disorder due to intrinsic circulating anticoagulants	hematopoietic	0.861065	1.17244
245	PRS	NA	0.00245778	0.0408185	1.00246	0.951986	logistic	51134	796	50338	NA	NA	0		FALSE	FALSE	Thyroiditis	endocrine/metabolic	0.925384	1.08596
189.1	PRS	NA	0.00227541	0.0386373	1.00228	0.953038	logistic	61792	883	60909	NA	NA	0		FALSE	FALSE	Cancer of kidney and renal pelvis	neoplasms	0.929179	1.08113
457	PRS	NA	0.00182062	0.0309219	1.00182	0.953049	logistic	49506	1411	48095	NA	NA	0		FALSE	FALSE	Encounter for long-term (current) use of anticoagulants, antithrombotics, aspirin	circulatory system	0.942908	1.06442
610.4	PRS	NA	-0.0048867	0.0830922	0.995125	0.953103	logistic	56746	188	56558	NA	NA	0		FALSE	FALSE	Benign neoplasm of breast	genitourinary	0.845567	1.17114
480.11	PRS	NA	0.00394419	0.0708095	1.00395	0.95558	logistic	48553	260	48293	NA	NA	0		FALSE	FALSE	Pneumococcal pneumonia	respiratory	0.873854	1.15342
226	PRS	NA	0.00558762	0.101136	1.0056	0.955941	logistic	61123	127	60996	NA	NA	0		FALSE	FALSE	Benign neoplasm of thyroid glands	neoplasms	0.824779	1.22607
112	PRS	NA	0.00154389	0.0289803	1.00155	0.957514	logistic	55887	1587	54300	NA	NA	0		FALSE	FALSE	Candidiasis	infectious diseases	0.946241	1.06008
496	PRS	NA	-0.000971386	0.0184093	0.999029	0.957918	logistic	53846	4346	49500	NA	NA	0		FALSE	FALSE	Chronic airway obstruction	respiratory	0.963624	1.03573
528.1	PRS	NA	0.00238985	0.0463451	1.00239	0.958874	logistic	59410	609	58801	NA	NA	0		FALSE	FALSE	Stomatitis and mucositis	digestive	0.915352	1.09771
748	PRS	NA	0.00372745	0.0729651	1.00373	0.959258	logistic	62035	256	61779	NA	NA	0		FALSE	FALSE	Anomalies of respiratory system, congenital	congenital anomalies	0.869981	1.15805
288.3	PRS	NA	0.00385003	0.0801236	1.00386	0.961675	logistic	47035	202	46833	NA	NA	0		FALSE	FALSE	Eosinophilia	hematopoietic	0.857965	1.17456
681.7	PRS	NA	-0.00177929	0.0375508	0.998222	0.962208	logistic	53329	928	52401	NA	NA	0		FALSE	FALSE	Cellulitis and abscess of trunk	dermatologic	0.927392	1.07446
425.2	PRS	NA	-0.00175767	0.0400109	0.998244	0.96496	logistic	57977	828	57149	NA	NA	0		FALSE	FALSE	Secondary/extrinsic cardiomyopathies	circulatory system	0.922951	1.07968
359.2	PRS	NA	-0.0016132	0.0371726	0.998388	0.965385	logistic	57337	961	56376	NA	NA	0		FALSE	FALSE	Myopathy	neurological	0.928234	1.07384
368	PRS	NA	0.00132051	0.0304836	1.00132	0.965448	logistic	59594	1428	58166	NA	NA	0		FALSE	FALSE	Visual disturbances	sense organs	0.943247	1.06297
695.9	PRS	NA	-0.00366207	0.0875923	0.996345	0.966652	logistic	53971	168	53803	NA	NA	0		FALSE	FALSE	Unspecified erythematous condition	dermatologic	0.839169	1.18296
819	PRS	NA	0.00183069	0.0439067	1.00183	0.966742	logistic	61320	682	60638	NA	NA	0		FALSE	FALSE	Skull and face fracture and other intercranial injury	injuries & poisonings	0.919223	1.09187
601.1	PRS	NA	-0.00297634	0.0758225	0.997028	0.968688	logistic	56618	229	56389	NA	NA	0		FALSE	FALSE	Prostatitis	genitourinary	0.859342	1.15677
374.3	PRS	NA	-0.0022343	0.0622387	0.997768	0.971363	logistic	54948	336	54612	NA	NA	0		FALSE	FALSE	Ptosis of eyelid	sense organs	0.883184	1.12722
603.1	PRS	NA	-0.00290912	0.0946486	0.997095	0.97548	logistic	55439	145	55294	NA	NA	0		FALSE	FALSE	Hydrocele	genitourinary	0.828267	1.20034
809	PRS	NA	-0.000766434	0.0252944	0.999234	0.975827	logistic	54122	2104	52018	NA	NA	0		FALSE	FALSE	Fracture of unspecified bones	injuries & poisonings	0.950903	1.05002
555.21	PRS	NA	0.0018397	0.061572	1.00184	0.976164	logistic	43084	347	42737	NA	NA	0		FALSE	FALSE	Ulcerative colitis (chronic)	digestive	0.887949	1.13034
174.1	PRS	NA	0.000710018	0.0242498	1.00071	0.976642	logistic	58310	2443	55867	NA	NA	0		FALSE	FALSE	Breast cancer [female]	neoplasms	0.95426	1.04942
396	PRS	NA	-0.000926862	0.0327219	0.999074	0.977403	logistic	52637	1238	51399	NA	NA	0		FALSE	FALSE	Abnormal heart sounds	circulatory system	0.93701	1.06525
747	PRS	NA	-0.000667004	0.0241372	0.999333	0.977954	logistic	61233	2384	58849	NA	NA	0		FALSE	FALSE	Cardiac and circulatory congenital anomalies	congenital anomalies	0.953157	1.04775
656.3	PRS	NA	-0.00241993	0.0887833	0.997583	0.978255	logistic	61647	201	61446	NA	NA	0		FALSE	FALSE	Endocrine and metabolic disturbances of fetus and newborn	pregnancy complications	0.838253	1.1872
70.9	PRS	NA	0.00162758	0.0622416	1.00163	0.979138	logistic	51471	338	51133	NA	NA	0		FALSE	FALSE	Hepatitis NOS	infectious diseases	0.886596	1.13159
502	PRS	NA	-0.00112632	0.0458129	0.998874	0.980386	logistic	44558	632	43926	NA	NA	0		FALSE	FALSE	Postinflammatory pulmonary fibrosis	respiratory	0.913091	1.09272
389.1	PRS	NA	0.000628992	0.0257539	1.00063	0.980515	logistic	57598	2068	55530	NA	NA	0		FALSE	FALSE	Sensorineural hearing loss	sense organs	0.951373	1.05244
657	PRS	NA	0.00268843	0.111853	1.00269	0.980824	logistic	62739	109	62630	NA	NA	0		FALSE	FALSE	Infections specific to the perinatal period	pregnancy complications	0.805297	1.24847
427.4	PRS	NA	0.00112052	0.0495398	1.00112	0.981955	logistic	40190	534	39656	NA	NA	0		FALSE	FALSE	Cardiac arrest and ventricular fibrillation	circulatory system	0.908485	1.1032
198.2	PRS	NA	-0.000557033	0.0254539	0.999443	0.98254	logistic	49032	2127	46905	NA	NA	0		FALSE	FALSE	Secondary malignancy of respiratory organs	neoplasms	0.950805	1.05057
38.3	PRS	NA	-0.000547103	0.0257574	0.999453	0.983054	logistic	54435	2043	52392	NA	NA	0		FALSE	FALSE	Bacteremia	infectious diseases	0.950249	1.05121
614.3	PRS	NA	0.00197353	0.0936962	1.00198	0.983195	logistic	59261	148	59113	NA	NA	0		FALSE	FALSE	Pelvic inflammatory disease (PID)	genitourinary	0.833876	1.20396
371.21	PRS	NA	0.000793172	0.0379283	1.00079	0.983316	logistic	55536	924	54612	NA	NA	0		FALSE	FALSE	Allergic conjunctivitis	sense organs	0.929093	1.07803
380.4	PRS	NA	-0.000674642	0.0339785	0.999326	0.984159	logistic	59924	1153	58771	NA	NA	0		FALSE	FALSE	Impacted cerumen	sense organs	0.93494	1.06814
531	PRS	NA	-0.000701607	0.0400174	0.999299	0.986012	logistic	60535	819	59716	NA	NA	0		FALSE	FALSE	Peptic ulcer (excl. esophageal)	digestive	0.923915	1.08083
656.5	PRS	NA	0.00160209	0.0993859	1.0016	0.987139	logistic	61602	156	61446	NA	NA	0		FALSE	FALSE	Hematological disorders of newborn	pregnancy complications	0.824322	1.21701
301	PRS	NA	-0.00102589	0.0646152	0.998975	0.987333	logistic	39094	316	38778	NA	NA	0		FALSE	FALSE	Personality disorders	mental disorders	0.880142	1.13385
277.7	PRS	NA	0.00092749	0.0623199	1.00093	0.988126	logistic	60232	337	59895	NA	NA	0		FALSE	FALSE	Dysmetabolic syndrome X	endocrine/metabolic	0.885839	1.13097
782	PRS	NA	0.000995076	0.0718051	1.001	0.988943	logistic	52183	251	51932	NA	NA	0		FALSE	FALSE	Symptoms involving skin and other integumentary tissue	symptoms	0.869582	1.15227
184.2	PRS	NA	-0.00118705	0.0878434	0.998814	0.989218	logistic	57098	169	56929	NA	NA	0		FALSE	FALSE	Cancer of other female genital organs (excluding uterus and ovary)	neoplasms	0.840835	1.18647
701.4	PRS	NA	-0.0011351	0.086306	0.998866	0.989506	logistic	56518	175	56343	NA	NA	0		FALSE	FALSE	Keloid scar	dermatologic	0.843416	1.18297
702.2	PRS	NA	0.000286605	0.0227976	1.00029	0.98997	logistic	58268	2709	55559	NA	NA	0		FALSE	FALSE	Seborrheic keratosis	dermatologic	0.956574	1.046
743.22	PRS	NA	0.00130715	0.104943	1.00131	0.990062	logistic	52301	118	52183	NA	NA	0		FALSE	FALSE	Pathologic fracture of femur	musculoskeletal	0.815151	1.22998
741.4	PRS	NA	0.000448188	0.0380823	1.00045	0.99061	logistic	53672	909	52763	NA	NA	0		FALSE	FALSE	Joint effusions	musculoskeletal	0.928492	1.07798
426.92	PRS	NA	-0.000406997	0.0350272	0.999593	0.990729	logistic	40774	1118	39656	NA	NA	0		FALSE	FALSE	Cardiac defibrillator in situ	circulatory system	0.93327	1.07063
427.61	PRS	NA	-0.00101636	0.0924902	0.998984	0.991232	logistic	39808	152	39656	NA	NA	0		FALSE	FALSE	Supraventricular premature beats	circulatory system	0.833354	1.19753
754	PRS	NA	-0.000994812	0.0927221	0.999006	0.99144	logistic	60975	151	60824	NA	NA	0		FALSE	FALSE	Congenital musculoskeletal deformities of spine	congenital anomalies	0.832993	1.1981
173	PRS	NA	-0.000197502	0.0212328	0.999803	0.992578	logistic	56350	3103	53247	NA	NA	0		FALSE	FALSE	Neoplasm of uncertain behavior of skin	neoplasms	0.959048	1.04229
249	PRS	NA	0.000229992	0.060838	1.00023	0.996984	logistic	48787	355	48432	NA	NA	0		FALSE	FALSE	Secondary diabetes mellitus	endocrine/metabolic	0.887797	1.1269
395.6	PRS	NA	-9.0897e-05	0.0350087	0.999909	0.997928	logistic	52487	1088	51399	NA	NA	0		FALSE	FALSE	Heart valve replaced	circulatory system	0.933599	1.07093
737.1	PRS	NA	-0.00021924	0.0848848	0.999781	0.997939	logistic	55026	180	54846	NA	NA	0		FALSE	FALSE	Kyphosis (acquired)	musculoskeletal	0.846544	1.18076
337	PRS	NA	0.000148461	0.0612795	1.00015	0.998067	logistic	48750	346	48404	NA	NA	0		FALSE	FALSE	Disorders of the autonomic nervous system	neurological	0.886957	1.12779
737	PRS	NA	7.18484e-05	0.0366962	1.00007	0.998438	logistic	55835	989	54846	NA	NA	0		FALSE	FALSE	Curvature of spine	musculoskeletal	0.930668	1.07465
8.51	PRS	NA	NA	NA	NA	NA	logistic	60203	3	60200	NA	NA	0	[Error: < 100 cases or controls]	NA	NA	Intestinal e.coli	infectious diseases	NA	NA
8.7	PRS	NA	NA	NA	NA	NA	logistic	60207	7	60200	NA	NA	0	[Error: < 100 cases or controls]	NA	NA	Intestinal infection due to protozoa	infectious diseases	NA	NA
10	PRS	NA	NA	NA	NA	NA	logistic	52454	62	52392	NA	NA	0	[Error: < 100 cases or controls]	NA	NA	Tuberculosis	infectious diseases	NA	NA
31	PRS	NA	NA	NA	NA	NA	logistic	52490	98	52392	NA	NA	0	[Error: < 100 cases or controls]	NA	NA	Diseases due to other mycobacteria	infectious diseases	NA	NA
31.1	PRS	NA	NA	NA	NA	NA	NA	52392	NA	NA	NA	NA	0	[Error: non-varying phenotype or genotype]	NA	NA	Leprosy	infectious diseases	NA	NA
41.21	PRS	NA	NA	NA	NA	NA	logistic	52406	14	52392	NA	NA	0	[Error: < 100 cases or controls]	NA	NA	Rheumatic fever / chorea	infectious diseases	NA	NA
41.8	PRS	NA	NA	NA	NA	NA	logistic	52487	95	52392	NA	NA	0	[Error: < 100 cases or controls]	NA	NA	H. pylori	infectious diseases	NA	NA
70.1	PRS	NA	NA	NA	NA	NA	logistic	51148	15	51133	NA	NA	0	[Error: < 100 cases or controls]	NA	NA	Viral hepatitis A	infectious diseases	NA	NA
79.1	PRS	NA	NA	NA	NA	NA	logistic	51153	20	51133	NA	NA	0	[Error: < 100 cases or controls]	NA	NA	Varicella infection	infectious diseases	NA	NA
79.2	PRS	NA	NA	NA	NA	NA	logistic	51221	88	51133	NA	NA	0	[Error: < 100 cases or controls]	NA	NA	Infectious mononucleosis	infectious diseases	NA	NA
79.9	PRS	NA	NA	NA	NA	NA	logistic	51230	97	51133	NA	NA	0	[Error: < 100 cases or controls]	NA	NA	Viremia, NOS	infectious diseases	NA	NA
81.1	PRS	NA	NA	NA	NA	NA	logistic	58646	64	58582	NA	NA	0	[Error: < 100 cases or controls]	NA	NA	Graft-versus-host disease	infectious diseases	NA	NA
81.11	PRS	NA	NA	NA	NA	NA	logistic	58598	16	58582	NA	NA	0	[Error: < 100 cases or controls]	NA	NA	Acute graft-versus-host disease	infectious diseases	NA	NA
81.12	PRS	NA	NA	NA	NA	NA	logistic	58635	53	58582	NA	NA	0	[Error: < 100 cases or controls]	NA	NA	Chronic graft-versus-host disease	infectious diseases	NA	NA
90.2	PRS	NA	NA	NA	NA	NA	logistic	62660	31	62629	NA	NA	0	[Error: < 100 cases or controls]	NA	NA	Gonococcal infections	infectious diseases	NA	NA
90.3	PRS	NA	NA	NA	NA	NA	logistic	62637	8	62629	NA	NA	0	[Error: < 100 cases or controls]	NA	NA	Venereal diseases due to Chlamydia trachomatis	infectious diseases	NA	NA
110.2	PRS	NA	NA	NA	NA	NA	logistic	54388	88	54300	NA	NA	0	[Error: < 100 cases or controls]	NA	NA	Dermatomycoses	infectious diseases	NA	NA
117.2	PRS	NA	NA	NA	NA	NA	logistic	54301	1	54300	NA	NA	0	[Error: < 100 cases or controls]	NA	NA	Coccidioidomycosis	infectious diseases	NA	NA
117.3	PRS	NA	NA	NA	NA	NA	logistic	54321	21	54300	NA	NA	0	[Error: < 100 cases or controls]	NA	NA	Blastomycotic infection	infectious diseases	NA	NA
130	PRS	NA	NA	NA	NA	NA	logistic	60802	47	60755	NA	NA	0	[Error: < 100 cases or controls]	NA	NA	Spirochetal infection	infectious diseases	NA	NA
130.1	PRS	NA	NA	NA	NA	NA	logistic	60758	3	60755	NA	NA	0	[Error: < 100 cases or controls]	NA	NA	Lyme disease	infectious diseases	NA	NA
131	PRS	NA	NA	NA	NA	NA	logistic	60775	20	60755	NA	NA	0	[Error: < 100 cases or controls]	NA	NA	Protozoan infection	infectious diseases	NA	NA
132	PRS	NA	NA	NA	NA	NA	logistic	60823	68	60755	NA	NA	0	[Error: < 100 cases or controls]	NA	NA	Infestation (lice, mites)	infectious diseases	NA	NA
132.1	PRS	NA	NA	NA	NA	NA	logistic	60785	30	60755	NA	NA	0	[Error: < 100 cases or controls]	NA	NA	Pediculosis and phthirus infestation	infectious diseases	NA	NA
133	PRS	NA	NA	NA	NA	NA	logistic	60762	7	60755	NA	NA	0	[Error: < 100 cases or controls]	NA	NA	Arthropod-borne diseases	infectious diseases	NA	NA
134	PRS	NA	NA	NA	NA	NA	logistic	60777	22	60755	NA	NA	0	[Error: < 100 cases or controls]	NA	NA	Helminthiases	infectious diseases	NA	NA
134.1	PRS	NA	NA	NA	NA	NA	logistic	60770	15	60755	NA	NA	0	[Error: < 100 cases or controls]	NA	NA	Intestinal helminthiases	infectious diseases	NA	NA
145.1	PRS	NA	NA	NA	NA	NA	logistic	61038	18	61020	NA	NA	0	[Error: < 100 cases or controls]	NA	NA	Cancer of lip	neoplasms	NA	NA
145.4	PRS	NA	NA	NA	NA	NA	logistic	61085	65	61020	NA	NA	0	[Error: < 100 cases or controls]	NA	NA	Cancer of the gums	neoplasms	NA	NA
145.5	PRS	NA	NA	NA	NA	NA	logistic	61073	53	61020	NA	NA	0	[Error: < 100 cases or controls]	NA	NA	Cancer of the mouth floor	neoplasms	NA	NA
149.2	PRS	NA	NA	NA	NA	NA	logistic	61115	95	61020	NA	NA	0	[Error: < 100 cases or controls]	NA	NA	Cancer of nasopharynx	neoplasms	NA	NA
149.3	PRS	NA	NA	NA	NA	NA	logistic	61094	74	61020	NA	NA	0	[Error: < 100 cases or controls]	NA	NA	Cancer of hypopharynx	neoplasms	NA	NA
187.1	PRS	NA	NA	NA	NA	NA	logistic	60698	31	60667	NA	NA	0	[Error: < 100 cases or controls]	NA	NA	Malignant neoplasm of unspecified male genital organ	neoplasms	NA	NA
187.8	PRS	NA	NA	NA	NA	NA	logistic	60681	14	60667	NA	NA	0	[Error: < 100 cases or controls]	NA	NA	Neoplasm of uncertain behavior of male genital organs	neoplasms	NA	NA
190	PRS	NA	NA	NA	NA	NA	logistic	60792	94	60698	NA	NA	0	[Error: < 100 cases or controls]	NA	NA	Cancer of eye	neoplasms	NA	NA
199.4	PRS	NA	NA	NA	NA	NA	logistic	46975	70	46905	NA	NA	0	[Error: < 100 cases or controls]	NA	NA	Neurofibromatosis	neoplasms	NA	NA
202.21	PRS	NA	NA	NA	NA	NA	logistic	60169	84	60085	NA	NA	0	[Error: < 100 cases or controls]	NA	NA	Nodular lymphoma	neoplasms	NA	NA
202.22	PRS	NA	NA	NA	NA	NA	logistic	60180	95	60085	NA	NA	0	[Error: < 100 cases or controls]	NA	NA	Reticulosarcoma	neoplasms	NA	NA
202.23	PRS	NA	NA	NA	NA	NA	logistic	60155	70	60085	NA	NA	0	[Error: < 100 cases or controls]	NA	NA	Lymphosarcoma	neoplasms	NA	NA
202.24	PRS	NA	NA	NA	NA	NA	logistic	60173	88	60085	NA	NA	0	[Error: < 100 cases or controls]	NA	NA	Large cell lymphoma	neoplasms	NA	NA
204.3	PRS	NA	NA	NA	NA	NA	logistic	60142	57	60085	NA	NA	0	[Error: < 100 cases or controls]	NA	NA	Monocytic leukemia	neoplasms	NA	NA
216.1	PRS	NA	NA	NA	NA	NA	logistic	56085	20	56065	NA	NA	0	[Error: < 100 cases or controls]	NA	NA	Screening for malignant neoplasms of the skin	neoplasms	NA	NA
218.2	PRS	NA	NA	NA	NA	NA	logistic	57615	12	57603	NA	NA	0	[Error: < 100 cases or controls]	NA	NA	Other benign neoplasm of uterus	neoplasms	NA	NA
221	PRS	NA	NA	NA	NA	NA	logistic	54767	39	54728	NA	NA	0	[Error: < 100 cases or controls]	NA	NA	Benign neoplasm of other female genital organs	neoplasms	NA	NA
222	PRS	NA	NA	NA	NA	NA	logistic	60682	15	60667	NA	NA	0	[Error: < 100 cases or controls]	NA	NA	Benign neoplasm of male genital organs	neoplasms	NA	NA
223	PRS	NA	NA	NA	NA	NA	logistic	48971	36	48935	NA	NA	0	[Error: < 100 cases or controls]	NA	NA	Benign neoplasm of kidney and other urinary organs	neoplasms	NA	NA
225.2	PRS	NA	NA	NA	NA	NA	logistic	60741	43	60698	NA	NA	0	[Error: < 100 cases or controls]	NA	NA	Benign neoplasm of spinal cord, meninges	neoplasms	NA	NA
227.2	PRS	NA	NA	NA	NA	NA	logistic	61058	62	60996	NA	NA	0	[Error: < 100 cases or controls]	NA	NA	Benign neoplasm of parathyroid gland	neoplasms	NA	NA
229	PRS	NA	NA	NA	NA	NA	logistic	62421	53	62368	NA	NA	0	[Error: < 100 cases or controls]	NA	NA	Benign neoplasm of unspecified sites	neoplasms	NA	NA
229.1	PRS	NA	NA	NA	NA	NA	logistic	62386	18	62368	NA	NA	0	[Error: < 100 cases or controls]	NA	NA	Benign neoplasm of lymph nodes	neoplasms	NA	NA
230	PRS	NA	NA	NA	NA	NA	logistic	63030	17	63013	NA	NA	0	[Error: < 100 cases or controls]	NA	NA	Kaposi's sarcoma	neoplasms	NA	NA
242.3	PRS	NA	NA	NA	NA	NA	logistic	50422	84	50338	NA	NA	0	[Error: < 100 cases or controls]	NA	NA	Exophthalmos	endocrine/metabolic	NA	NA
242.31	PRS	NA	NA	NA	NA	NA	logistic	50361	23	50338	NA	NA	0	[Error: < 100 cases or controls]	NA	NA	Thyrotoxic exophthalmos	endocrine/metabolic	NA	NA
244.3	PRS	NA	NA	NA	NA	NA	logistic	50342	4	50338	NA	NA	0	[Error: < 100 cases or controls]	NA	NA	Iodine hypothyroidism	endocrine/metabolic	NA	NA
244.5	PRS	NA	NA	NA	NA	NA	logistic	50431	93	50338	NA	NA	0	[Error: < 100 cases or controls]	NA	NA	Congenital hypothyroidism	endocrine/metabolic	NA	NA
245.1	PRS	NA	NA	NA	NA	NA	logistic	50387	49	50338	NA	NA	0	[Error: < 100 cases or controls]	NA	NA	Thyroiditis, acute and subacute	endocrine/metabolic	NA	NA
246.2	PRS	NA	NA	NA	NA	NA	logistic	50350	12	50338	NA	NA	0	[Error: < 100 cases or controls]	NA	NA	Thyroid cyst	endocrine/metabolic	NA	NA
250.15	PRS	NA	NA	NA	NA	NA	logistic	48491	59	48432	NA	NA	0	[Error: < 100 cases or controls]	NA	NA	Diabetes type 1 with peripheral circulatory disorders	endocrine/metabolic	NA	NA
250.5	PRS	NA	NA	NA	NA	NA	logistic	48467	35	48432	NA	NA	0	[Error: < 100 cases or controls]	NA	NA	Glycosuria or Acetonuria	endocrine/metabolic	NA	NA
251.8	PRS	NA	NA	NA	NA	NA	logistic	54278	8	54270	NA	NA	0	[Error: < 100 cases or controls]	NA	NA	Abnormality of secretion of glucagon or gastrin	endocrine/metabolic	NA	NA
253.11	PRS	NA	NA	NA	NA	NA	logistic	54298	28	54270	NA	NA	0	[Error: < 100 cases or controls]	NA	NA	Acromegaly and gigantism	endocrine/metabolic	NA	NA
253.3	PRS	NA	NA	NA	NA	NA	logistic	54352	82	54270	NA	NA	0	[Error: < 100 cases or controls]	NA	NA	Diabetes insipidus	endocrine/metabolic	NA	NA
253.7	PRS	NA	NA	NA	NA	NA	logistic	54364	94	54270	NA	NA	0	[Error: < 100 cases or controls]	NA	NA	Other disorders of neurohypophysis	endocrine/metabolic	NA	NA
254	PRS	NA	NA	NA	NA	NA	logistic	54289	19	54270	NA	NA	0	[Error: < 100 cases or controls]	NA	NA	Diseases of thymus gland	endocrine/metabolic	NA	NA
255.12	PRS	NA	NA	NA	NA	NA	logistic	54315	45	54270	NA	NA	0	[Error: < 100 cases or controls]	NA	NA	Hyperaldosteronism	endocrine/metabolic	NA	NA
255.13	PRS	NA	NA	NA	NA	NA	logistic	54307	37	54270	NA	NA	0	[Error: < 100 cases or controls]	NA	NA	Medulloadrenal hyperfunction	endocrine/metabolic	NA	NA
255.22	PRS	NA	NA	NA	NA	NA	logistic	54317	47	54270	NA	NA	0	[Error: < 100 cases or controls]	NA	NA	Mineralocorticoid deficiency	endocrine/metabolic	NA	NA
255.3	PRS	NA	NA	NA	NA	NA	logistic	54307	37	54270	NA	NA	0	[Error: < 100 cases or controls]	NA	NA	Adrenogenital disorders	endocrine/metabolic	NA	NA
256.1	PRS	NA	NA	NA	NA	NA	logistic	54273	3	54270	NA	NA	0	[Error: < 100 cases or controls]	NA	NA	Hyperestrogenism	endocrine/metabolic	NA	NA
258	PRS	NA	NA	NA	NA	NA	logistic	54317	47	54270	NA	NA	0	[Error: < 100 cases or controls]	NA	NA	Iatrogenic endocrine disorders	endocrine/metabolic	NA	NA
258.1	PRS	NA	NA	NA	NA	NA	logistic	54300	30	54270	NA	NA	0	[Error: < 100 cases or controls]	NA	NA	Postablative ovarian failure	endocrine/metabolic	NA	NA
259.1	PRS	NA	NA	NA	NA	NA	logistic	54276	6	54270	NA	NA	0	[Error: < 100 cases or controls]	NA	NA	Nonspecific abnormal results of other endocrine function study	endocrine/metabolic	NA	NA
259.2	PRS	NA	NA	NA	NA	NA	logistic	54346	76	54270	NA	NA	0	[Error: < 100 cases or controls]	NA	NA	Carcinoid syndrome	endocrine/metabolic	NA	NA
259.3	PRS	NA	NA	NA	NA	NA	logistic	54339	69	54270	NA	NA	0	[Error: < 100 cases or controls]	NA	NA	Delay in sexual development and puberty NEC	endocrine/metabolic	NA	NA
259.8	PRS	NA	NA	NA	NA	NA	logistic	54305	35	54270	NA	NA	0	[Error: < 100 cases or controls]	NA	NA	Polyglandular activity in multiple endocrine adenomatosis	endocrine/metabolic	NA	NA
260.21	PRS	NA	NA	NA	NA	NA	logistic	45054	33	45021	NA	NA	0	[Error: < 100 cases or controls]	NA	NA	Kwashiorkor	endocrine/metabolic	NA	NA
260.7	PRS	NA	NA	NA	NA	NA	logistic	45038	17	45021	NA	NA	0	[Error: < 100 cases or controls]	NA	NA	Polyphagia	endocrine/metabolic	NA	NA
261.1	PRS	NA	NA	NA	NA	NA	logistic	45059	38	45021	NA	NA	0	[Error: < 100 cases or controls]	NA	NA	Vitamin A deficiency	endocrine/metabolic	NA	NA
261.3	PRS	NA	NA	NA	NA	NA	logistic	45025	4	45021	NA	NA	0	[Error: < 100 cases or controls]	NA	NA	Vitamin C deficiencies	endocrine/metabolic	NA	NA
261.41	PRS	NA	NA	NA	NA	NA	logistic	45058	37	45021	NA	NA	0	[Error: < 100 cases or controls]	NA	NA	Rickets or osteomalacia	endocrine/metabolic	NA	NA
270.1	PRS	NA	NA	NA	NA	NA	logistic	59286	86	59200	NA	NA	0	[Error: < 100 cases or controls]	NA	NA	Disturbances of amino-acid transport	endocrine/metabolic	NA	NA
270.11	PRS	NA	NA	NA	NA	NA	logistic	59222	22	59200	NA	NA	0	[Error: < 100 cases or controls]	NA	NA	Disturbances of sulphur-bearing amino-acid metabolism	endocrine/metabolic	NA	NA
270.12	PRS	NA	NA	NA	NA	NA	logistic	59236	36	59200	NA	NA	0	[Error: < 100 cases or controls]	NA	NA	Phenylketonuria [PKU]	endocrine/metabolic	NA	NA
270.2	PRS	NA	NA	NA	NA	NA	logistic	59285	85	59200	NA	NA	0	[Error: < 100 cases or controls]	NA	NA	Disorders of amino-acid metabolism	endocrine/metabolic	NA	NA
270.21	PRS	NA	NA	NA	NA	NA	logistic	59256	56	59200	NA	NA	0	[Error: < 100 cases or controls]	NA	NA	Disorders of urea cycle metabolism	endocrine/metabolic	NA	NA
270.31	PRS	NA	NA	NA	NA	NA	logistic	59204	4	59200	NA	NA	0	[Error: < 100 cases or controls]	NA	NA	Polyclonal hypergammaglobulinemia	endocrine/metabolic	NA	NA
270.33	PRS	NA	NA	NA	NA	NA	logistic	59278	78	59200	NA	NA	0	[Error: < 100 cases or controls]	NA	NA	Amyloidosis	endocrine/metabolic	NA	NA
270.34	PRS	NA	NA	NA	NA	NA	logistic	59290	90	59200	NA	NA	0	[Error: < 100 cases or controls]	NA	NA	Alpha-1-antitrypsin deficiency	endocrine/metabolic	NA	NA
270.35	PRS	NA	NA	NA	NA	NA	logistic	59218	18	59200	NA	NA	0	[Error: < 100 cases or controls]	NA	NA	Macroglobulinemia	endocrine/metabolic	NA	NA
271.9	PRS	NA	NA	NA	NA	NA	logistic	62519	40	62479	NA	NA	0	[Error: < 100 cases or controls]	NA	NA	Other disorders of carbohydrate transport and metabolism	endocrine/metabolic	NA	NA
272.14	PRS	NA	NA	NA	NA	NA	logistic	40616	9	40607	NA	NA	0	[Error: < 100 cases or controls]	NA	NA	Hyperchylomicronemia	endocrine/metabolic	NA	NA
272.9	PRS	NA	NA	NA	NA	NA	logistic	40635	28	40607	NA	NA	0	[Error: < 100 cases or controls]	NA	NA	Unspecified disorder of lipoid metabolism	endocrine/metabolic	NA	NA
275.11	PRS	NA	NA	NA	NA	NA	logistic	55997	71	55926	NA	NA	0	[Error: < 100 cases or controls]	NA	NA	Hereditary hemochromatosis	hematopoietic	NA	NA
275.2	PRS	NA	NA	NA	NA	NA	logistic	55950	24	55926	NA	NA	0	[Error: < 100 cases or controls]	NA	NA	Disorders of copper metabolism	endocrine/metabolic	NA	NA
276.8	PRS	NA	NA	NA	NA	NA	logistic	41467	28	41439	NA	NA	0	[Error: < 100 cases or controls]	NA	NA	Polydipsia	endocrine/metabolic	NA	NA
277.1	PRS	NA	NA	NA	NA	NA	logistic	59907	12	59895	NA	NA	0	[Error: < 100 cases or controls]	NA	NA	Disorders of porphyrin metabolism	endocrine/metabolic	NA	NA
277.2	PRS	NA	NA	NA	NA	NA	logistic	59898	3	59895	NA	NA	0	[Error: < 100 cases or controls]	NA	NA	Other disorders of purine and pyrimidine metabolism	endocrine/metabolic	NA	NA
277.51	PRS	NA	NA	NA	NA	NA	logistic	59979	84	59895	NA	NA	0	[Error: < 100 cases or controls]	NA	NA	Lipoprotein disorders	endocrine/metabolic	NA	NA
277.6	PRS	NA	NA	NA	NA	NA	logistic	59921	26	59895	NA	NA	0	[Error: < 100 cases or controls]	NA	NA	Other deficiencies of circulating enzymes	endocrine/metabolic	NA	NA
277.8	PRS	NA	NA	NA	NA	NA	logistic	59898	3	59895	NA	NA	0	[Error: < 100 cases or controls]	NA	NA	Carnitine deficiencies	endocrine/metabolic	NA	NA
279.2	PRS	NA	NA	NA	NA	NA	logistic	58127	45	58082	NA	NA	0	[Error: < 100 cases or controls]	NA	NA	Autoimmune disease NEC	endocrine/metabolic	NA	NA
279.8	PRS	NA	NA	NA	NA	NA	logistic	58129	47	58082	NA	NA	0	[Error: < 100 cases or controls]	NA	NA	Other specified disorders involving the immune mechanism	endocrine/metabolic	NA	NA
281.13	PRS	NA	NA	NA	NA	NA	logistic	41219	20	41199	NA	NA	0	[Error: < 100 cases or controls]	NA	NA	Folate-deficiency anemia	hematopoietic	NA	NA
282.5	PRS	NA	NA	NA	NA	NA	logistic	41215	16	41199	NA	NA	0	[Error: < 100 cases or controls]	NA	NA	Sickle cell anemia	hematopoietic	NA	NA
282.8	PRS	NA	NA	NA	NA	NA	logistic	41238	39	41199	NA	NA	0	[Error: < 100 cases or controls]	NA	NA	Other hemoglobinopathies	hematopoietic	NA	NA
283.1	PRS	NA	NA	NA	NA	NA	logistic	41253	54	41199	NA	NA	0	[Error: < 100 cases or controls]	NA	NA	Autoimmune hemolytic anemias	hematopoietic	NA	NA
283.2	PRS	NA	NA	NA	NA	NA	logistic	41270	71	41199	NA	NA	0	[Error: < 100 cases or controls]	NA	NA	Non-autoimmune hemolytic anemias	hematopoietic	NA	NA
283.21	PRS	NA	NA	NA	NA	NA	logistic	41238	39	41199	NA	NA	0	[Error: < 100 cases or controls]	NA	NA	Hemolytic-uremic syndrome	hematopoietic	NA	NA
284.2	PRS	NA	NA	NA	NA	NA	logistic	41212	13	41199	NA	NA	0	[Error: < 100 cases or controls]	NA	NA	Constitutional aplastic anemia	hematopoietic	NA	NA
285.3	PRS	NA	NA	NA	NA	NA	logistic	41209	10	41199	NA	NA	0	[Error: < 100 cases or controls]	NA	NA	Sideroblastic anemia	hematopoietic	NA	NA
285.8	PRS	NA	NA	NA	NA	NA	logistic	41210	11	41199	NA	NA	0	[Error: < 100 cases or controls]	NA	NA	Hemoglobinuria	hematopoietic	NA	NA
286.11	PRS	NA	NA	NA	NA	NA	logistic	49122	74	49048	NA	NA	0	[Error: < 100 cases or controls]	NA	NA	Von willebrand's disease	hematopoietic	NA	NA
286.12	PRS	NA	NA	NA	NA	NA	logistic	49120	72	49048	NA	NA	0	[Error: < 100 cases or controls]	NA	NA	Congenital deficiency of other clotting factors (including factor VII)	hematopoietic	NA	NA
286.13	PRS	NA	NA	NA	NA	NA	logistic	49121	73	49048	NA	NA	0	[Error: < 100 cases or controls]	NA	NA	Congenital factor VIII disorder	hematopoietic	NA	NA
286.3	PRS	NA	NA	NA	NA	NA	logistic	49114	66	49048	NA	NA	0	[Error: < 100 cases or controls]	NA	NA	Coagulation defects complicating pregnancy or postpartum	hematopoietic	NA	NA
286.4	PRS	NA	NA	NA	NA	NA	logistic	49137	89	49048	NA	NA	0	[Error: < 100 cases or controls]	NA	NA	Acquired coagulation factor deficiency	hematopoietic	NA	NA
286.6	PRS	NA	NA	NA	NA	NA	logistic	49129	81	49048	NA	NA	0	[Error: < 100 cases or controls]	NA	NA	Defibrination syndrome	hematopoietic	NA	NA
287.2	PRS	NA	NA	NA	NA	NA	logistic	49092	44	49048	NA	NA	0	[Error: < 100 cases or controls]	NA	NA	Allergic purpura	hematopoietic	NA	NA
287.4	PRS	NA	NA	NA	NA	NA	logistic	49077	29	49048	NA	NA	0	[Error: < 100 cases or controls]	NA	NA	Qualitative platelet defects	hematopoietic	NA	NA
289.3	PRS	NA	NA	NA	NA	NA	logistic	46922	89	46833	NA	NA	0	[Error: < 100 cases or controls]	NA	NA	Personal history of diseases of blood and blood-forming organs	hematopoietic	NA	NA
289.9	PRS	NA	NA	NA	NA	NA	logistic	46890	57	46833	NA	NA	0	[Error: < 100 cases or controls]	NA	NA	Abnormality of red blood cells	hematopoietic	NA	NA
290.12	PRS	NA	NA	NA	NA	NA	logistic	50610	90	50520	NA	NA	0	[Error: < 100 cases or controls]	NA	NA	Dementia with cerebral degenerations	mental disorders	NA	NA
291.1	PRS	NA	NA	NA	NA	NA	logistic	50581	61	50520	NA	NA	0	[Error: < 100 cases or controls]	NA	NA	Transient mental disorders due to conditions classified elsewhere	mental disorders	NA	NA
292.12	PRS	NA	NA	NA	NA	NA	logistic	50576	56	50520	NA	NA	0	[Error: < 100 cases or controls]	NA	NA	Symbolic dysfunction	mental disorders	NA	NA
300.13	PRS	NA	NA	NA	NA	NA	logistic	38813	35	38778	NA	NA	0	[Error: < 100 cases or controls]	NA	NA	Phobia	mental disorders	NA	NA
300.2	PRS	NA	NA	NA	NA	NA	NA	38778	NA	NA	NA	NA	0	[Error: non-varying phenotype or genotype]	NA	NA	Generalized anxiety & phobic disorders	mental disorders	NA	NA
301.1	PRS	NA	NA	NA	NA	NA	logistic	38793	15	38778	NA	NA	0	[Error: < 100 cases or controls]	NA	NA	Schizoid personality disorder	mental disorders	NA	NA
303.1	PRS	NA	NA	NA	NA	NA	logistic	38799	21	38778	NA	NA	0	[Error: < 100 cases or controls]	NA	NA	Dissociative disorder	mental disorders	NA	NA
303.3	PRS	NA	NA	NA	NA	NA	logistic	38864	86	38778	NA	NA	0	[Error: < 100 cases or controls]	NA	NA	Psychogenic disorder	mental disorders	NA	NA
303.31	PRS	NA	NA	NA	NA	NA	logistic	38790	12	38778	NA	NA	0	[Error: < 100 cases or controls]	NA	NA	Gastrointestinal malfunction arising from mental factors	mental disorders	NA	NA
306.9	PRS	NA	NA	NA	NA	NA	logistic	38849	71	38778	NA	NA	0	[Error: < 100 cases or controls]	NA	NA	Tension headache	mental disorders	NA	NA
312.3	PRS	NA	NA	NA	NA	NA	logistic	58371	97	58274	NA	NA	0	[Error: < 100 cases or controls]	NA	NA	Impulse control disorder	mental disorders	NA	NA
313.2	PRS	NA	NA	NA	NA	NA	logistic	58373	99	58274	NA	NA	0	[Error: < 100 cases or controls]	NA	NA	Tics and stuttering	mental disorders	NA	NA
315.1	PRS	NA	NA	NA	NA	NA	logistic	58315	41	58274	NA	NA	0	[Error: < 100 cases or controls]	NA	NA	Learning disorder	mental disorders	NA	NA
323.2	PRS	NA	NA	NA	NA	NA	logistic	61838	27	61811	NA	NA	0	[Error: < 100 cases or controls]	NA	NA	Acute (transverse) myelitis	neurological	NA	NA
324.1	PRS	NA	NA	NA	NA	NA	NA	61811	NA	NA	NA	NA	0	[Error: non-varying phenotype or genotype]	NA	NA	Jakob-Creutzfeldt disease	neurological	NA	NA
325	PRS	NA	NA	NA	NA	NA	logistic	61870	59	61811	NA	NA	0	[Error: < 100 cases or controls]	NA	NA	Phlebitis and thrombophlebitis of intracranial venous sinuses	neurological	NA	NA
327.6	PRS	NA	NA	NA	NA	NA	logistic	48037	27	48010	NA	NA	0	[Error: < 100 cases or controls]	NA	NA	Circadian rhythm sleep disorder	neurological	NA	NA
327.72	PRS	NA	NA	NA	NA	NA	logistic	48039	29	48010	NA	NA	0	[Error: < 100 cases or controls]	NA	NA	Sleep related leg cramps	neurological	NA	NA
333.3	PRS	NA	NA	NA	NA	NA	logistic	48469	65	48404	NA	NA	0	[Error: < 100 cases or controls]	NA	NA	Tics and choreas	neurological	NA	NA
333.8	PRS	NA	NA	NA	NA	NA	logistic	48491	87	48404	NA	NA	0	[Error: < 100 cases or controls]	NA	NA	Other degenerative diseases of the basal ganglia	neurological	NA	NA
334.2	PRS	NA	NA	NA	NA	NA	logistic	48486	82	48404	NA	NA	0	[Error: < 100 cases or controls]	NA	NA	Anterior horn cell disease	neurological	NA	NA
334.21	PRS	NA	NA	NA	NA	NA	logistic	48470	66	48404	NA	NA	0	[Error: < 100 cases or controls]	NA	NA	Amyotrophic Lateral Sclerosis	neurological	NA	NA
346	PRS	NA	NA	NA	NA	NA	logistic	48429	25	48404	NA	NA	0	[Error: < 100 cases or controls]	NA	NA	Abnormal findings on study of brain and/or nervous system	neurological	NA	NA
346.2	PRS	NA	NA	NA	NA	NA	logistic	48423	19	48404	NA	NA	0	[Error: < 100 cases or controls]	NA	NA	Nonspecific abnormal results of function study of brain and central nervous system	neurological	NA	NA
346.3	PRS	NA	NA	NA	NA	NA	logistic	48417	13	48404	NA	NA	0	[Error: < 100 cases or controls]	NA	NA	Nonspecific abnormal findings in cerebrospinal fluid	neurological	NA	NA
347	PRS	NA	NA	NA	NA	NA	logistic	48463	59	48404	NA	NA	0	[Error: < 100 cases or controls]	NA	NA	Cataplexy and narcolepsy	neurological	NA	NA
350.5	PRS	NA	NA	NA	NA	NA	logistic	55332	10	55322	NA	NA	0	[Error: < 100 cases or controls]	NA	NA	Abnormal reflex	neurological	NA	NA
359.1	PRS	NA	NA	NA	NA	NA	logistic	56450	74	56376	NA	NA	0	[Error: < 100 cases or controls]	NA	NA	Muscular dystrophies	neurological	NA	NA
360.2	PRS	NA	NA	NA	NA	NA	logistic	57427	97	57330	NA	NA	0	[Error: < 100 cases or controls]	NA	NA	Progressive myopia	sense organs	NA	NA
360.3	PRS	NA	NA	NA	NA	NA	logistic	57347	17	57330	NA	NA	0	[Error: < 100 cases or controls]	NA	NA	Hypotony of eye	sense organs	NA	NA
361.2	PRS	NA	NA	NA	NA	NA	logistic	57348	18	57330	NA	NA	0	[Error: < 100 cases or controls]	NA	NA	Retinoschisis and retinal cysts	sense organs	NA	NA
362.1	PRS	NA	NA	NA	NA	NA	logistic	56972	91	56881	NA	NA	0	[Error: < 100 cases or controls]	NA	NA	Retinopathy of prematurity	sense organs	NA	NA
362.31	PRS	NA	NA	NA	NA	NA	logistic	56931	50	56881	NA	NA	0	[Error: < 100 cases or controls]	NA	NA	Separation of retinal layers	sense organs	NA	NA
362.5	PRS	NA	NA	NA	NA	NA	logistic	56960	79	56881	NA	NA	0	[Error: < 100 cases or controls]	NA	NA	Toxic maculopathy of retina	sense organs	NA	NA
362.6	PRS	NA	NA	NA	NA	NA	logistic	56966	85	56881	NA	NA	0	[Error: < 100 cases or controls]	NA	NA	Peripheral retinal degenerations	sense organs	NA	NA
362.7	PRS	NA	NA	NA	NA	NA	logistic	56953	72	56881	NA	NA	0	[Error: < 100 cases or controls]	NA	NA	Hereditary retinal dystrophies	sense organs	NA	NA
362.8	PRS	NA	NA	NA	NA	NA	logistic	56956	75	56881	NA	NA	0	[Error: < 100 cases or controls]	NA	NA	Retinal hemorrhage/ischemia	sense organs	NA	NA
363.4	PRS	NA	NA	NA	NA	NA	logistic	57335	5	57330	NA	NA	0	[Error: < 100 cases or controls]	NA	NA	Choroidal degenerations	sense organs	NA	NA
364.2	PRS	NA	NA	NA	NA	NA	logistic	57392	62	57330	NA	NA	0	[Error: < 100 cases or controls]	NA	NA	Corneal edema	sense organs	NA	NA
364.4	PRS	NA	NA	NA	NA	NA	logistic	57419	89	57330	NA	NA	0	[Error: < 100 cases or controls]	NA	NA	Corneal degenerations	sense organs	NA	NA
364.41	PRS	NA	NA	NA	NA	NA	logistic	57363	33	57330	NA	NA	0	[Error: < 100 cases or controls]	NA	NA	Keratoconus	sense organs	NA	NA
364.51	PRS	NA	NA	NA	NA	NA	logistic	57420	90	57330	NA	NA	0	[Error: < 100 cases or controls]	NA	NA	Fuchs' dystrophy	sense organs	NA	NA
364.9	PRS	NA	NA	NA	NA	NA	logistic	57373	43	57330	NA	NA	0	[Error: < 100 cases or controls]	NA	NA	Cornea replaced by transplant	sense organs	NA	NA
365.5	PRS	NA	NA	NA	NA	NA	logistic	57353	23	57330	NA	NA	0	[Error: < 100 cases or controls]	NA	NA	Pseudoexfoliation glaucoma	sense organs	NA	NA
366.1	PRS	NA	NA	NA	NA	NA	logistic	56333	23	56310	NA	NA	0	[Error: < 100 cases or controls]	NA	NA	Nonsenile Cataract	sense organs	NA	NA
366.3	PRS	NA	NA	NA	NA	NA	logistic	56315	5	56310	NA	NA	0	[Error: < 100 cases or controls]	NA	NA	Traumatic cataract	sense organs	NA	NA
368.3	PRS	NA	NA	NA	NA	NA	logistic	58206	40	58166	NA	NA	0	[Error: < 100 cases or controls]	NA	NA	Anisometropia	sense organs	NA	NA
368.5	PRS	NA	NA	NA	NA	NA	logistic	58170	4	58166	NA	NA	0	[Error: < 100 cases or controls]	NA	NA	Color vision deficiencies	sense organs	NA	NA
368.7	PRS	NA	NA	NA	NA	NA	logistic	58167	1	58166	NA	NA	0	[Error: < 100 cases or controls]	NA	NA	Disorders of accommodation	sense organs	NA	NA
368.91	PRS	NA	NA	NA	NA	NA	logistic	58233	67	58166	NA	NA	0	[Error: < 100 cases or controls]	NA	NA	Psychophysical visual disturbances	sense organs	NA	NA
370.2	PRS	NA	NA	NA	NA	NA	logistic	54680	68	54612	NA	NA	0	[Error: < 100 cases or controls]	NA	NA	Superficial keratitis	sense organs	NA	NA
371.33	PRS	NA	NA	NA	NA	NA	logistic	54616	4	54612	NA	NA	0	[Error: < 100 cases or controls]	NA	NA	Noninfectious dermatoses of eyelid	sense organs	NA	NA
371.9	PRS	NA	NA	NA	NA	NA	logistic	54630	18	54612	NA	NA	0	[Error: < 100 cases or controls]	NA	NA	Chronic inflammatory disorders of orbit	sense organs	NA	NA
374.2	PRS	NA	NA	NA	NA	NA	logistic	54662	50	54612	NA	NA	0	[Error: < 100 cases or controls]	NA	NA	Lagophthalmos	sense organs	NA	NA
375.2	PRS	NA	NA	NA	NA	NA	logistic	54707	67	54640	NA	NA	0	[Error: < 100 cases or controls]	NA	NA	Epiphora	sense organs	NA	NA
376	PRS	NA	NA	NA	NA	NA	logistic	54685	45	54640	NA	NA	0	[Error: < 100 cases or controls]	NA	NA	Disorders of the orbit	sense organs	NA	NA
378.2	PRS	NA	NA	NA	NA	NA	logistic	54728	88	54640	NA	NA	0	[Error: < 100 cases or controls]	NA	NA	Nystagmus and other irregular eye movements	sense organs	NA	NA
379.3	PRS	NA	NA	NA	NA	NA	logistic	54718	78	54640	NA	NA	0	[Error: < 100 cases or controls]	NA	NA	Aphakia and other disorders of lens	sense organs	NA	NA
379.4	PRS	NA	NA	NA	NA	NA	logistic	54708	68	54640	NA	NA	0	[Error: < 100 cases or controls]	NA	NA	Anomalies of pupillary function	sense organs	NA	NA
379.51	PRS	NA	NA	NA	NA	NA	logistic	54654	14	54640	NA	NA	0	[Error: < 100 cases or controls]	NA	NA	Pigmentary iris degeneration	sense organs	NA	NA
380	PRS	NA	NA	NA	NA	NA	logistic	58854	83	58771	NA	NA	0	[Error: < 100 cases or controls]	NA	NA	Disorders of external ear	sense organs	NA	NA
381.3	PRS	NA	NA	NA	NA	NA	logistic	54987	89	54898	NA	NA	0	[Error: < 100 cases or controls]	NA	NA	Mastoiditis & related conditions	sense organs	NA	NA
383	PRS	NA	NA	NA	NA	NA	logistic	54922	24	54898	NA	NA	0	[Error: < 100 cases or controls]	NA	NA	Otosclerosis	sense organs	NA	NA
384.1	PRS	NA	NA	NA	NA	NA	logistic	54918	20	54898	NA	NA	0	[Error: < 100 cases or controls]	NA	NA	Myringitis	sense organs	NA	NA
385.5	PRS	NA	NA	NA	NA	NA	logistic	54943	45	54898	NA	NA	0	[Error: < 100 cases or controls]	NA	NA	Tympanosclerosis and middle ear disease related to otitis media	sense organs	NA	NA
386.21	PRS	NA	NA	NA	NA	NA	logistic	53777	90	53687	NA	NA	0	[Error: < 100 cases or controls]	NA	NA	Central origin vertigo	sense organs	NA	NA
386.3	PRS	NA	NA	NA	NA	NA	logistic	53757	70	53687	NA	NA	0	[Error: < 100 cases or controls]	NA	NA	Labyrinthitis	sense organs	NA	NA
388	PRS	NA	NA	NA	NA	NA	logistic	55625	95	55530	NA	NA	0	[Error: < 100 cases or controls]	NA	NA	Other disorders of ear	sense organs	NA	NA
389.3	PRS	NA	NA	NA	NA	NA	logistic	55549	19	55530	NA	NA	0	[Error: < 100 cases or controls]	NA	NA	Degenerative and vascular disorders of ear	sense organs	NA	NA
389.5	PRS	NA	NA	NA	NA	NA	logistic	55553	23	55530	NA	NA	0	[Error: < 100 cases or controls]	NA	NA	Disorders of acoustic nerve	sense organs	NA	NA
394.3	PRS	NA	NA	NA	NA	NA	logistic	51419	20	51399	NA	NA	0	[Error: < 100 cases or controls]	NA	NA	Aortic valve disease	circulatory system	NA	NA
394.4	PRS	NA	NA	NA	NA	NA	logistic	51444	45	51399	NA	NA	0	[Error: < 100 cases or controls]	NA	NA	Acute rheumatic heart disease	circulatory system	NA	NA
411.41	PRS	NA	NA	NA	NA	NA	logistic	47189	71	47118	NA	NA	0	[Error: < 100 cases or controls]	NA	NA	Aneurysm and dissection of heart	circulatory system	NA	NA
411.9	PRS	NA	NA	NA	NA	NA	logistic	47209	91	47118	NA	NA	0	[Error: < 100 cases or controls]	NA	NA	Other acute and subacute forms of ischemic heart disease	circulatory system	NA	NA
420.1	PRS	NA	NA	NA	NA	NA	logistic	57186	37	57149	NA	NA	0	[Error: < 100 cases or controls]	NA	NA	Myocarditis	circulatory system	NA	NA
425.8	PRS	NA	NA	NA	NA	NA	logistic	57240	91	57149	NA	NA	0	[Error: < 100 cases or controls]	NA	NA	Other cardiomyopathy	circulatory system	NA	NA
426.22	PRS	NA	NA	NA	NA	NA	logistic	39702	46	39656	NA	NA	0	[Error: < 100 cases or controls]	NA	NA	Mobitz II AV block	circulatory system	NA	NA
426.25	PRS	NA	NA	NA	NA	NA	logistic	39694	38	39656	NA	NA	0	[Error: < 100 cases or controls]	NA	NA	Other heart block	circulatory system	NA	NA
429.2	PRS	NA	NA	NA	NA	NA	logistic	51382	59	51323	NA	NA	0	[Error: < 100 cases or controls]	NA	NA	Abnormal function study of cardiovascular system	circulatory system	NA	NA
433.32	PRS	NA	NA	NA	NA	NA	logistic	53081	21	53060	NA	NA	0	[Error: < 100 cases or controls]	NA	NA	Moyamoya disease	circulatory system	NA	NA
441.2	PRS	NA	NA	NA	NA	NA	logistic	52051	63	51988	NA	NA	0	[Error: < 100 cases or controls]	NA	NA	Chronic vascular insufficiency of intestine	circulatory system	NA	NA
442.2	PRS	NA	NA	NA	NA	NA	logistic	52035	47	51988	NA	NA	0	[Error: < 100 cases or controls]	NA	NA	Aneurysm of iliac artery	circulatory system	NA	NA
442.4	PRS	NA	NA	NA	NA	NA	logistic	52054	66	51988	NA	NA	0	[Error: < 100 cases or controls]	NA	NA	Arterial dissection	circulatory system	NA	NA
444.2	PRS	NA	NA	NA	NA	NA	logistic	52042	54	51988	NA	NA	0	[Error: < 100 cases or controls]	NA	NA	Embolism and thrombosis of abdominal aorta	circulatory system	NA	NA
444.5	PRS	NA	NA	NA	NA	NA	logistic	51997	9	51988	NA	NA	0	[Error: < 100 cases or controls]	NA	NA	Atheroembolism	circulatory system	NA	NA
446.1	PRS	NA	NA	NA	NA	NA	logistic	51993	5	51988	NA	NA	0	[Error: < 100 cases or controls]	NA	NA	Thromboangiitis obliterans	circulatory system	NA	NA
446.2	PRS	NA	NA	NA	NA	NA	logistic	52014	26	51988	NA	NA	0	[Error: < 100 cases or controls]	NA	NA	Acute febrile mucocutaneous lymph node syndrome (Kawasaki disease)	circulatory system	NA	NA
446.3	PRS	NA	NA	NA	NA	NA	logistic	52027	39	51988	NA	NA	0	[Error: < 100 cases or controls]	NA	NA	Hypersensitivity angiitis	circulatory system	NA	NA
446.6	PRS	NA	NA	NA	NA	NA	logistic	52042	54	51988	NA	NA	0	[Error: < 100 cases or controls]	NA	NA	Polyarteritis nodosa	circulatory system	NA	NA
446.7	PRS	NA	NA	NA	NA	NA	logistic	52002	14	51988	NA	NA	0	[Error: < 100 cases or controls]	NA	NA	Takayasu's disease	circulatory system	NA	NA
446.8	PRS	NA	NA	NA	NA	NA	logistic	52015	27	51988	NA	NA	0	[Error: < 100 cases or controls]	NA	NA	Thrombotic microangiopathy	circulatory system	NA	NA
448	PRS	NA	NA	NA	NA	NA	logistic	52012	24	51988	NA	NA	0	[Error: < 100 cases or controls]	NA	NA	Disease of capillaries	circulatory system	NA	NA
452.1	PRS	NA	NA	NA	NA	NA	logistic	48154	59	48095	NA	NA	0	[Error: < 100 cases or controls]	NA	NA	Iatrogenic pulmonary embolism and infarction	circulatory system	NA	NA
452.8	PRS	NA	NA	NA	NA	NA	logistic	48128	33	48095	NA	NA	0	[Error: < 100 cases or controls]	NA	NA	Postphlebitic syndrome	circulatory system	NA	NA
453	PRS	NA	NA	NA	NA	NA	logistic	48112	17	48095	NA	NA	0	[Error: < 100 cases or controls]	NA	NA	Chronic venous hypertension	circulatory system	NA	NA
459.7	PRS	NA	NA	NA	NA	NA	logistic	51597	54	51543	NA	NA	0	[Error: < 100 cases or controls]	NA	NA	Blood vessel replaced	circulatory system	NA	NA
474.1	PRS	NA	NA	NA	NA	NA	logistic	43937	83	43854	NA	NA	0	[Error: < 100 cases or controls]	NA	NA	Acute tonsillitis	respiratory	NA	NA
495.11	PRS	NA	NA	NA	NA	NA	logistic	49553	53	49500	NA	NA	0	[Error: < 100 cases or controls]	NA	NA	Chronic obstructive asthma with exacerbation	respiratory	NA	NA
498	PRS	NA	NA	NA	NA	NA	logistic	49549	49	49500	NA	NA	0	[Error: < 100 cases or controls]	NA	NA	Acute bronchospasm	respiratory	NA	NA
500.1	PRS	NA	NA	NA	NA	NA	logistic	43948	22	43926	NA	NA	0	[Error: < 100 cases or controls]	NA	NA	Extrinsic allergic alveolitis	respiratory	NA	NA
500.2	PRS	NA	NA	NA	NA	NA	logistic	43947	21	43926	NA	NA	0	[Error: < 100 cases or controls]	NA	NA	Pneumoconiosis	respiratory	NA	NA
509.5	PRS	NA	NA	NA	NA	NA	logistic	43989	63	43926	NA	NA	0	[Error: < 100 cases or controls]	NA	NA	Respiratory arrest	respiratory	NA	NA
513.32	PRS	NA	NA	NA	NA	NA	logistic	58141	84	58057	NA	NA	0	[Error: < 100 cases or controls]	NA	NA	Orthopnea	respiratory	NA	NA
514.1	PRS	NA	NA	NA	NA	NA	logistic	57224	57	57167	NA	NA	0	[Error: < 100 cases or controls]	NA	NA	Abnormal results of function study of pulmonary system	respiratory	NA	NA
520.1	PRS	NA	NA	NA	NA	NA	logistic	57885	20	57865	NA	NA	0	[Error: < 100 cases or controls]	NA	NA	Hereditary disturbances in tooth structure	digestive	NA	NA
521.2	PRS	NA	NA	NA	NA	NA	logistic	57866	1	57865	NA	NA	0	[Error: < 100 cases or controls]	NA	NA	Dental abrasion, erosion and attrition	digestive	NA	NA
521.4	PRS	NA	NA	NA	NA	NA	logistic	57872	7	57865	NA	NA	0	[Error: < 100 cases or controls]	NA	NA	Tooth complications likely association with other diseases	digestive	NA	NA
522.1	PRS	NA	NA	NA	NA	NA	logistic	57871	6	57865	NA	NA	0	[Error: < 100 cases or controls]	NA	NA	Pulpitis and necrosis of tooth pulp	digestive	NA	NA
523.32	PRS	NA	NA	NA	NA	NA	logistic	57905	40	57865	NA	NA	0	[Error: < 100 cases or controls]	NA	NA	Chronic periodontitis	digestive	NA	NA
525.2	PRS	NA	NA	NA	NA	NA	logistic	57877	12	57865	NA	NA	0	[Error: < 100 cases or controls]	NA	NA	Atrophy of edentulous alveolar ridge	digestive	NA	NA
526.1	PRS	NA	NA	NA	NA	NA	logistic	57884	19	57865	NA	NA	0	[Error: < 100 cases or controls]	NA	NA	Cysts of the jaws	digestive	NA	NA
526.3	PRS	NA	NA	NA	NA	NA	logistic	57959	94	57865	NA	NA	0	[Error: < 100 cases or controls]	NA	NA	Anomalies of jaw size/symmetry	digestive	NA	NA
526.42	PRS	NA	NA	NA	NA	NA	logistic	57908	43	57865	NA	NA	0	[Error: < 100 cases or controls]	NA	NA	Arthralgia/ankylosis of temporomandibular joint	digestive	NA	NA
526.5	PRS	NA	NA	NA	NA	NA	logistic	57959	94	57865	NA	NA	0	[Error: < 100 cases or controls]	NA	NA	Inflammatory conditions of jaw	digestive	NA	NA
526.8	PRS	NA	NA	NA	NA	NA	logistic	57874	9	57865	NA	NA	0	[Error: < 100 cases or controls]	NA	NA	Exostosis of jaw	digestive	NA	NA
526.9	PRS	NA	NA	NA	NA	NA	logistic	57937	72	57865	NA	NA	0	[Error: < 100 cases or controls]	NA	NA	Jaw disease NOS	digestive	NA	NA
527.1	PRS	NA	NA	NA	NA	NA	logistic	58806	5	58801	NA	NA	0	[Error: < 100 cases or controls]	NA	NA	Hypertrophy of salivary gland	digestive	NA	NA
527.8	PRS	NA	NA	NA	NA	NA	logistic	58810	9	58801	NA	NA	0	[Error: < 100 cases or controls]	NA	NA	Other specified diseases of the salivary glands	digestive	NA	NA
528.12	PRS	NA	NA	NA	NA	NA	logistic	58875	74	58801	NA	NA	0	[Error: < 100 cases or controls]	NA	NA	Oral aphthae	digestive	NA	NA
528.3	PRS	NA	NA	NA	NA	NA	logistic	58862	61	58801	NA	NA	0	[Error: < 100 cases or controls]	NA	NA	Cellulitis and abscess of oral soft tissues	digestive	NA	NA
528.4	PRS	NA	NA	NA	NA	NA	logistic	58819	18	58801	NA	NA	0	[Error: < 100 cases or controls]	NA	NA	Cysts of oral soft tissues	digestive	NA	NA
528.41	PRS	NA	NA	NA	NA	NA	logistic	58818	17	58801	NA	NA	0	[Error: < 100 cases or controls]	NA	NA	Cyst of the salivary gland	digestive	NA	NA
528.5	PRS	NA	NA	NA	NA	NA	logistic	58868	67	58801	NA	NA	0	[Error: < 100 cases or controls]	NA	NA	Diseases of lips	digestive	NA	NA
528.6	PRS	NA	NA	NA	NA	NA	logistic	58851	50	58801	NA	NA	0	[Error: < 100 cases or controls]	NA	NA	Leukoplakia of oral mucosa	digestive	NA	NA
528.7	PRS	NA	NA	NA	NA	NA	logistic	58813	12	58801	NA	NA	0	[Error: < 100 cases or controls]	NA	NA	Sialolithiasis	digestive	NA	NA
529.1	PRS	NA	NA	NA	NA	NA	logistic	58836	35	58801	NA	NA	0	[Error: < 100 cases or controls]	NA	NA	Glossitis	digestive	NA	NA
529.6	PRS	NA	NA	NA	NA	NA	logistic	58832	31	58801	NA	NA	0	[Error: < 100 cases or controls]	NA	NA	Glossodynia	digestive	NA	NA
530.12	PRS	NA	NA	NA	NA	NA	logistic	39384	91	39293	NA	NA	0	[Error: < 100 cases or controls]	NA	NA	Ulcer of esophagus	digestive	NA	NA
530.6	PRS	NA	NA	NA	NA	NA	logistic	39349	56	39293	NA	NA	0	[Error: < 100 cases or controls]	NA	NA	Diverticulum of esophagus, acquired	digestive	NA	NA
530.7	PRS	NA	NA	NA	NA	NA	logistic	39332	39	39293	NA	NA	0	[Error: < 100 cases or controls]	NA	NA	Gastroesophageal laceration-hemorrhage syndrome	digestive	NA	NA
531.5	PRS	NA	NA	NA	NA	NA	logistic	59760	44	59716	NA	NA	0	[Error: < 100 cases or controls]	NA	NA	Gastrojejunal ulcer	digestive	NA	NA
535.1	PRS	NA	NA	NA	NA	NA	logistic	54158	67	54091	NA	NA	0	[Error: < 100 cases or controls]	NA	NA	Acute gastritis	digestive	NA	NA
537.1	PRS	NA	NA	NA	NA	NA	logistic	54164	73	54091	NA	NA	0	[Error: < 100 cases or controls]	NA	NA	Lesions of stomach and duodenum	digestive	NA	NA
550.3	PRS	NA	NA	NA	NA	NA	logistic	55088	14	55074	NA	NA	0	[Error: < 100 cases or controls]	NA	NA	Femoral hernia	digestive	NA	NA
556.11	PRS	NA	NA	NA	NA	NA	logistic	42778	41	42737	NA	NA	0	[Error: < 100 cases or controls]	NA	NA	Angiodysplasia of intestine (without mention of hemorrhage)	digestive	NA	NA
564.9	PRS	NA	NA	NA	NA	NA	logistic	42831	94	42737	NA	NA	0	[Error: < 100 cases or controls]	NA	NA	Personal history of diseases of digestive system	digestive	NA	NA
569.1	PRS	NA	NA	NA	NA	NA	logistic	52145	43	52102	NA	NA	0	[Error: < 100 cases or controls]	NA	NA	Toxic gastroenteritis and colitis	digestive	NA	NA
573.1	PRS	NA	NA	NA	NA	NA	logistic	50362	51	50311	NA	NA	0	[Error: < 100 cases or controls]	NA	NA	Chronic passive congestion of liver	digestive	NA	NA
574.11	PRS	NA	NA	NA	NA	NA	logistic	57358	96	57262	NA	NA	0	[Error: < 100 cases or controls]	NA	NA	Cholelithiasis with acute cholecystitis	digestive	NA	NA
575.6	PRS	NA	NA	NA	NA	NA	logistic	57278	16	57262	NA	NA	0	[Error: < 100 cases or controls]	NA	NA	Cholesterolosis of gallbladder	digestive	NA	NA
575.9	PRS	NA	NA	NA	NA	NA	logistic	57313	51	57262	NA	NA	0	[Error: < 100 cases or controls]	NA	NA	Nonspecific abnormal findings on radiological and other examination of biliary tract	digestive	NA	NA
580.11	PRS	NA	NA	NA	NA	NA	logistic	47474	89	47385	NA	NA	0	[Error: < 100 cases or controls]	NA	NA	Proliferative glomerulonephritis	genitourinary	NA	NA
580.13	PRS	NA	NA	NA	NA	NA	logistic	47433	48	47385	NA	NA	0	[Error: < 100 cases or controls]	NA	NA	Acute glomerulonephritis, NOS	genitourinary	NA	NA
580.14	PRS	NA	NA	NA	NA	NA	logistic	47474	89	47385	NA	NA	0	[Error: < 100 cases or controls]	NA	NA	Chronic glomerulonephritis, NOS	genitourinary	NA	NA
586.11	PRS	NA	NA	NA	NA	NA	logistic	47395	10	47385	NA	NA	0	[Error: < 100 cases or controls]	NA	NA	Small kidney	genitourinary	NA	NA
586.3	PRS	NA	NA	NA	NA	NA	logistic	47454	69	47385	NA	NA	0	[Error: < 100 cases or controls]	NA	NA	Vascular disorders of kidney/hypertrophy	genitourinary	NA	NA
589	PRS	NA	NA	NA	NA	NA	logistic	47439	54	47385	NA	NA	0	[Error: < 100 cases or controls]	NA	NA	Abnormal results of function study of kidney	genitourinary	NA	NA
592.12	PRS	NA	NA	NA	NA	NA	logistic	46925	58	46867	NA	NA	0	[Error: < 100 cases or controls]	NA	NA	Chronic cystitis	genitourinary	NA	NA
592.2	PRS	NA	NA	NA	NA	NA	logistic	46907	40	46867	NA	NA	0	[Error: < 100 cases or controls]	NA	NA	Urethritis and urethral syndrome	genitourinary	NA	NA
592.21	PRS	NA	NA	NA	NA	NA	logistic	46871	4	46867	NA	NA	0	[Error: < 100 cases or controls]	NA	NA	Urethral syndrome	genitourinary	NA	NA
592.3	PRS	NA	NA	NA	NA	NA	logistic	46869	2	46867	NA	NA	0	[Error: < 100 cases or controls]	NA	NA	Urethral stricture due to infecton	genitourinary	NA	NA
594.8	PRS	NA	NA	NA	NA	NA	logistic	57445	62	57383	NA	NA	0	[Error: < 100 cases or controls]	NA	NA	Renal colic	genitourinary	NA	NA
599.7	PRS	NA	NA	NA	NA	NA	logistic	46539	3	46536	NA	NA	0	[Error: < 100 cases or controls]	NA	NA	Urethral discharge	genitourinary	NA	NA
599.8	PRS	NA	NA	NA	NA	NA	logistic	46625	89	46536	NA	NA	0	[Error: < 100 cases or controls]	NA	NA	Other symptoms involving urinary system	genitourinary	NA	NA
601.11	PRS	NA	NA	NA	NA	NA	logistic	56484	95	56389	NA	NA	0	[Error: < 100 cases or controls]	NA	NA	Acute prostatitis	genitourinary	NA	NA
601.12	PRS	NA	NA	NA	NA	NA	logistic	56465	76	56389	NA	NA	0	[Error: < 100 cases or controls]	NA	NA	Chronic prostatitis	genitourinary	NA	NA
601.4	PRS	NA	NA	NA	NA	NA	logistic	56424	35	56389	NA	NA	0	[Error: < 100 cases or controls]	NA	NA	Balanoposthitis	genitourinary	NA	NA
601.8	PRS	NA	NA	NA	NA	NA	logistic	56444	55	56389	NA	NA	0	[Error: < 100 cases or controls]	NA	NA	Other inflammatory disorders of male genital organs	genitourinary	NA	NA
602	PRS	NA	NA	NA	NA	NA	logistic	56444	55	56389	NA	NA	0	[Error: < 100 cases or controls]	NA	NA	Other disorders of prostate	genitourinary	NA	NA
602.3	PRS	NA	NA	NA	NA	NA	logistic	56390	1	56389	NA	NA	0	[Error: < 100 cases or controls]	NA	NA	Dysplasia of prostate	genitourinary	NA	NA
603.2	PRS	NA	NA	NA	NA	NA	logistic	55336	42	55294	NA	NA	0	[Error: < 100 cases or controls]	NA	NA	Spermatocele	genitourinary	NA	NA
604.2	PRS	NA	NA	NA	NA	NA	NA	55294	NA	NA	NA	NA	0	[Error: non-varying phenotype or genotype]	NA	NA	Vascular disorders of penis	genitourinary	NA	NA
604.3	PRS	NA	NA	NA	NA	NA	logistic	55389	95	55294	NA	NA	0	[Error: < 100 cases or controls]	NA	NA	Peyronie's disease	genitourinary	NA	NA
609	PRS	NA	NA	NA	NA	NA	logistic	55334	40	55294	NA	NA	0	[Error: < 100 cases or controls]	NA	NA	Male infertility and abnormal spermatozoa	genitourinary	NA	NA
609.1	PRS	NA	NA	NA	NA	NA	logistic	55314	20	55294	NA	NA	0	[Error: < 100 cases or controls]	NA	NA	Infertility, male	genitourinary	NA	NA
609.11	PRS	NA	NA	NA	NA	NA	NA	55294	NA	NA	NA	NA	0	[Error: non-varying phenotype or genotype]	NA	NA	Azoospermia and oligospermia	genitourinary	NA	NA
609.2	PRS	NA	NA	NA	NA	NA	logistic	55314	20	55294	NA	NA	0	[Error: < 100 cases or controls]	NA	NA	Abnormal spermatozoa	genitourinary	NA	NA
610.2	PRS	NA	NA	NA	NA	NA	logistic	56597	39	56558	NA	NA	0	[Error: < 100 cases or controls]	NA	NA	Fibroadenosis of breast	genitourinary	NA	NA
612.1	PRS	NA	NA	NA	NA	NA	logistic	56601	43	56558	NA	NA	0	[Error: < 100 cases or controls]	NA	NA	Galactorrhea	genitourinary	NA	NA
612.3	PRS	NA	NA	NA	NA	NA	logistic	56569	11	56558	NA	NA	0	[Error: < 100 cases or controls]	NA	NA	Congenital anomalies of breast	genitourinary	NA	NA
613.9	PRS	NA	NA	NA	NA	NA	logistic	59591	36	59555	NA	NA	0	[Error: < 100 cases or controls]	NA	NA	Breast disorder NOS	genitourinary	NA	NA
614.31	PRS	NA	NA	NA	NA	NA	logistic	59127	14	59113	NA	NA	0	[Error: < 100 cases or controls]	NA	NA	Acute inflammatory pelvic disease	genitourinary	NA	NA
614.32	PRS	NA	NA	NA	NA	NA	logistic	59208	95	59113	NA	NA	0	[Error: < 100 cases or controls]	NA	NA	Chronic inflammatory pelvic disease	genitourinary	NA	NA
614.33	PRS	NA	NA	NA	NA	NA	logistic	59159	46	59113	NA	NA	0	[Error: < 100 cases or controls]	NA	NA	Pelvic inflammatory disease, NOS	genitourinary	NA	NA
614.4	PRS	NA	NA	NA	NA	NA	logistic	59137	24	59113	NA	NA	0	[Error: < 100 cases or controls]	NA	NA	Inflammatory diseases of uterus, except cervix	genitourinary	NA	NA
614.51	PRS	NA	NA	NA	NA	NA	logistic	59163	50	59113	NA	NA	0	[Error: < 100 cases or controls]	NA	NA	Cervicitis and endocervicitis	genitourinary	NA	NA
614.53	PRS	NA	NA	NA	NA	NA	logistic	59148	35	59113	NA	NA	0	[Error: < 100 cases or controls]	NA	NA	Cyst or abscess of Bartholin's gland	genitourinary	NA	NA
614.54	PRS	NA	NA	NA	NA	NA	logistic	59164	51	59113	NA	NA	0	[Error: < 100 cases or controls]	NA	NA	Abscess or ulceration of vulva	genitourinary	NA	NA
619.3	PRS	NA	NA	NA	NA	NA	logistic	59397	62	59335	NA	NA	0	[Error: < 100 cases or controls]	NA	NA	Noninflammatory disorders of cervix	genitourinary	NA	NA
620	PRS	NA	NA	NA	NA	NA	logistic	61871	66	61805	NA	NA	0	[Error: < 100 cases or controls]	NA	NA	Dysplasia of female genital organs	genitourinary	NA	NA
620.1	PRS	NA	NA	NA	NA	NA	logistic	61811	6	61805	NA	NA	0	[Error: < 100 cases or controls]	NA	NA	Dysplasia of cervix	genitourinary	NA	NA
622.2	PRS	NA	NA	NA	NA	NA	logistic	61854	49	61805	NA	NA	0	[Error: < 100 cases or controls]	NA	NA	Mucous polyp of cervix	genitourinary	NA	NA
623	PRS	NA	NA	NA	NA	NA	logistic	61863	58	61805	NA	NA	0	[Error: < 100 cases or controls]	NA	NA	Hypertrophy of female genital organs	genitourinary	NA	NA
624.1	PRS	NA	NA	NA	NA	NA	logistic	58487	25	58462	NA	NA	0	[Error: < 100 cases or controls]	NA	NA	Dystrophy of female genital tract	genitourinary	NA	NA
624.2	PRS	NA	NA	NA	NA	NA	logistic	58465	3	58462	NA	NA	0	[Error: < 100 cases or controls]	NA	NA	Atrophy of female genital tract	genitourinary	NA	NA
626.15	PRS	NA	NA	NA	NA	NA	logistic	52366	29	52337	NA	NA	0	[Error: < 100 cases or controls]	NA	NA	Infertility, female, associated with anovulation	genitourinary	NA	NA
626.21	PRS	NA	NA	NA	NA	NA	logistic	52340	3	52337	NA	NA	0	[Error: < 100 cases or controls]	NA	NA	Mittelschmerz	genitourinary	NA	NA
626.4	PRS	NA	NA	NA	NA	NA	logistic	52372	35	52337	NA	NA	0	[Error: < 100 cases or controls]	NA	NA	Premenstrual tension syndromes	genitourinary	NA	NA
627.4	PRS	NA	NA	NA	NA	NA	logistic	52387	50	52337	NA	NA	0	[Error: < 100 cases or controls]	NA	NA	Premenopausal menorrhagia	genitourinary	NA	NA
627.5	PRS	NA	NA	NA	NA	NA	logistic	52425	88	52337	NA	NA	0	[Error: < 100 cases or controls]	NA	NA	Premature menopause and other ovarian failure	genitourinary	NA	NA
634.3	PRS	NA	NA	NA	NA	NA	logistic	60397	31	60366	NA	NA	0	[Error: < 100 cases or controls]	NA	NA	Ectopic pregnancy	pregnancy complications	NA	NA
635.3	PRS	NA	NA	NA	NA	NA	logistic	60464	98	60366	NA	NA	0	[Error: < 100 cases or controls]	NA	NA	Placenta previa and abruptio placenta	pregnancy complications	NA	NA
636.8	PRS	NA	NA	NA	NA	NA	logistic	60443	77	60366	NA	NA	0	[Error: < 100 cases or controls]	NA	NA	Cervical incompetence	pregnancy complications	NA	NA
637	PRS	NA	NA	NA	NA	NA	logistic	60249	83	60166	NA	NA	0	[Error: < 100 cases or controls]	NA	NA	Short gestation; low birth weight; and fetal growth retardation	pregnancy complications	NA	NA
643	PRS	NA	NA	NA	NA	NA	logistic	62842	75	62767	NA	NA	0	[Error: < 100 cases or controls]	NA	NA	Excessive vomiting in pregnancy	pregnancy complications	NA	NA
643.1	PRS	NA	NA	NA	NA	NA	logistic	62804	37	62767	NA	NA	0	[Error: < 100 cases or controls]	NA	NA	Hyperemesis gravidarum	pregnancy complications	NA	NA
644	PRS	NA	NA	NA	NA	NA	logistic	62700	68	62632	NA	NA	0	[Error: < 100 cases or controls]	NA	NA	Anemia during pregnancy	pregnancy complications	NA	NA
647	PRS	NA	NA	NA	NA	NA	logistic	62303	81	62222	NA	NA	0	[Error: < 100 cases or controls]	NA	NA	Infectious and parasitic complications affecting pregnancy	pregnancy complications	NA	NA
647.3	PRS	NA	NA	NA	NA	NA	logistic	62258	36	62222	NA	NA	0	[Error: < 100 cases or controls]	NA	NA	Major puerperal infection	pregnancy complications	NA	NA
654.2	PRS	NA	NA	NA	NA	NA	logistic	61642	37	61605	NA	NA	0	[Error: < 100 cases or controls]	NA	NA	Rhesus isoimmunization in pregnancy	pregnancy complications	NA	NA
656.1	PRS	NA	NA	NA	NA	NA	logistic	61484	38	61446	NA	NA	0	[Error: < 100 cases or controls]	NA	NA	Isoimmunization of fetus or newborn	pregnancy complications	NA	NA
656.22	PRS	NA	NA	NA	NA	NA	logistic	61501	55	61446	NA	NA	0	[Error: < 100 cases or controls]	NA	NA	Interstitial emphysema and related conditions of newborn	pregnancy complications	NA	NA
656.9	PRS	NA	NA	NA	NA	NA	logistic	61529	83	61446	NA	NA	0	[Error: < 100 cases or controls]	NA	NA	Neonatal bradycardia or tachycardia	pregnancy complications	NA	NA
671	PRS	NA	NA	NA	NA	NA	logistic	62688	68	62620	NA	NA	0	[Error: < 100 cases or controls]	NA	NA	Venous/cerebrovascular complications embolism in pregnancy and the puerperium	pregnancy complications	NA	NA
674	PRS	NA	NA	NA	NA	NA	logistic	62665	45	62620	NA	NA	0	[Error: < 100 cases or controls]	NA	NA	Other complications of the puerperium NEC	pregnancy complications	NA	NA
676	PRS	NA	NA	NA	NA	NA	logistic	62623	3	62620	NA	NA	0	[Error: < 100 cases or controls]	NA	NA	Other disorders of the breast associated with childbirth and disorders of lactation	pregnancy complications	NA	NA
686.2	PRS	NA	NA	NA	NA	NA	logistic	52487	86	52401	NA	NA	0	[Error: < 100 cases or controls]	NA	NA	Impetigo	dermatologic	NA	NA
686.3	PRS	NA	NA	NA	NA	NA	logistic	52465	64	52401	NA	NA	0	[Error: < 100 cases or controls]	NA	NA	Pilonidal cyst	dermatologic	NA	NA
686.4	PRS	NA	NA	NA	NA	NA	logistic	52449	48	52401	NA	NA	0	[Error: < 100 cases or controls]	NA	NA	Pyogenic granuloma	dermatologic	NA	NA
686.5	PRS	NA	NA	NA	NA	NA	logistic	52443	42	52401	NA	NA	0	[Error: < 100 cases or controls]	NA	NA	Pyoderma	dermatologic	NA	NA
687.3	PRS	NA	NA	NA	NA	NA	logistic	48955	22	48933	NA	NA	0	[Error: < 100 cases or controls]	NA	NA	Changes in skin texture	dermatologic	NA	NA
691.1	PRS	NA	NA	NA	NA	NA	logistic	53807	4	53803	NA	NA	0	[Error: < 100 cases or controls]	NA	NA	Ichthyosis congenita	dermatologic	NA	NA
691.3	PRS	NA	NA	NA	NA	NA	logistic	53835	32	53803	NA	NA	0	[Error: < 100 cases or controls]	NA	NA	Congenital pigmentary anomalies of skin	dermatologic	NA	NA
694.1	PRS	NA	NA	NA	NA	NA	logistic	53850	47	53803	NA	NA	0	[Error: < 100 cases or controls]	NA	NA	Vitiligo	dermatologic	NA	NA
694.3	PRS	NA	NA	NA	NA	NA	logistic	53817	14	53803	NA	NA	0	[Error: < 100 cases or controls]	NA	NA	Vascular disorders of skin	dermatologic	NA	NA
695.1	PRS	NA	NA	NA	NA	NA	logistic	53827	24	53803	NA	NA	0	[Error: < 100 cases or controls]	NA	NA	Toxic erythema	dermatologic	NA	NA
695.2	PRS	NA	NA	NA	NA	NA	logistic	53860	57	53803	NA	NA	0	[Error: < 100 cases or controls]	NA	NA	Bullous dermatoses	dermatologic	NA	NA
695.21	PRS	NA	NA	NA	NA	NA	logistic	53824	21	53803	NA	NA	0	[Error: < 100 cases or controls]	NA	NA	Dermatitis herpetiformis	dermatologic	NA	NA
695.22	PRS	NA	NA	NA	NA	NA	logistic	53834	31	53803	NA	NA	0	[Error: < 100 cases or controls]	NA	NA	Pemphigus and pemphigoid	dermatologic	NA	NA
695.81	PRS	NA	NA	NA	NA	NA	logistic	53848	45	53803	NA	NA	0	[Error: < 100 cases or controls]	NA	NA	Erythema nodosum	dermatologic	NA	NA
696.2	PRS	NA	NA	NA	NA	NA	logistic	53810	7	53803	NA	NA	0	[Error: < 100 cases or controls]	NA	NA	Parapsoriasis	dermatologic	NA	NA
696.3	PRS	NA	NA	NA	NA	NA	logistic	53817	14	53803	NA	NA	0	[Error: < 100 cases or controls]	NA	NA	Pityriasis	dermatologic	NA	NA
701.5	PRS	NA	NA	NA	NA	NA	logistic	56435	92	56343	NA	NA	0	[Error: < 100 cases or controls]	NA	NA	Abnormal granulation tissue	dermatologic	NA	NA
701.6	PRS	NA	NA	NA	NA	NA	logistic	56407	64	56343	NA	NA	0	[Error: < 100 cases or controls]	NA	NA	Acquired acanthosis nigricans	dermatologic	NA	NA
702.4	PRS	NA	NA	NA	NA	NA	logistic	51817	11	51806	NA	NA	0	[Error: < 100 cases or controls]	NA	NA	Degenerative skin disorders	dermatologic	NA	NA
704.11	PRS	NA	NA	NA	NA	NA	logistic	58558	69	58489	NA	NA	0	[Error: < 100 cases or controls]	NA	NA	Alopecia Areata	dermatologic	NA	NA
704.12	PRS	NA	NA	NA	NA	NA	logistic	58558	69	58489	NA	NA	0	[Error: < 100 cases or controls]	NA	NA	Telogen effluvium	dermatologic	NA	NA
705.3	PRS	NA	NA	NA	NA	NA	logistic	56782	97	56685	NA	NA	0	[Error: < 100 cases or controls]	NA	NA	Hidradenitis	dermatologic	NA	NA
706.3	PRS	NA	NA	NA	NA	NA	logistic	56687	2	56685	NA	NA	0	[Error: < 100 cases or controls]	NA	NA	Seborrhea	dermatologic	NA	NA
709.4	PRS	NA	NA	NA	NA	NA	logistic	53081	65	53016	NA	NA	0	[Error: < 100 cases or controls]	NA	NA	Polymyositis	dermatologic	NA	NA
710.2	PRS	NA	NA	NA	NA	NA	logistic	51990	4	51986	NA	NA	0	[Error: < 100 cases or controls]	NA	NA	Periostitis	musculoskeletal	NA	NA
710.3	PRS	NA	NA	NA	NA	NA	logistic	51988	2	51986	NA	NA	0	[Error: < 100 cases or controls]	NA	NA	Osteopathy resulting from poliomyelitis	musculoskeletal	NA	NA
711.2	PRS	NA	NA	NA	NA	NA	logistic	52005	19	51986	NA	NA	0	[Error: < 100 cases or controls]	NA	NA	Reiter's disease	musculoskeletal	NA	NA
711.3	PRS	NA	NA	NA	NA	NA	logistic	52032	46	51986	NA	NA	0	[Error: < 100 cases or controls]	NA	NA	Behcet's syndrome	musculoskeletal	NA	NA
715.3	PRS	NA	NA	NA	NA	NA	logistic	53486	54	53432	NA	NA	0	[Error: < 100 cases or controls]	NA	NA	Spinal enthesopathy	musculoskeletal	NA	NA
716.1	PRS	NA	NA	NA	NA	NA	logistic	52021	35	51986	NA	NA	0	[Error: < 100 cases or controls]	NA	NA	Unspecified polyarthropathy or polyarthritis	musculoskeletal	NA	NA
716.2	PRS	NA	NA	NA	NA	NA	logistic	52000	14	51986	NA	NA	0	[Error: < 100 cases or controls]	NA	NA	Unspecified monoarthritis	musculoskeletal	NA	NA
716.3	PRS	NA	NA	NA	NA	NA	logistic	51987	1	51986	NA	NA	0	[Error: < 100 cases or controls]	NA	NA	Kaschin-Beck disease	musculoskeletal	NA	NA
716.8	PRS	NA	NA	NA	NA	NA	logistic	51999	13	51986	NA	NA	0	[Error: < 100 cases or controls]	NA	NA	Palindromic rheumatism	musculoskeletal	NA	NA
721.8	PRS	NA	NA	NA	NA	NA	logistic	50282	28	50254	NA	NA	0	[Error: < 100 cases or controls]	NA	NA	Other allied disorders of spine	musculoskeletal	NA	NA
722.3	PRS	NA	NA	NA	NA	NA	logistic	50255	1	50254	NA	NA	0	[Error: < 100 cases or controls]	NA	NA	Schmorl's nodes	musculoskeletal	NA	NA
723.1	PRS	NA	NA	NA	NA	NA	logistic	50305	51	50254	NA	NA	0	[Error: < 100 cases or controls]	NA	NA	Torticollis	musculoskeletal	NA	NA
724.9	PRS	NA	NA	NA	NA	NA	logistic	50334	80	50254	NA	NA	0	[Error: < 100 cases or controls]	NA	NA	Other unspecified back disorders	musculoskeletal	NA	NA
727.5	PRS	NA	NA	NA	NA	NA	logistic	48325	99	48226	NA	NA	0	[Error: < 100 cases or controls]	NA	NA	Rupture of synovium	musculoskeletal	NA	NA
727.8	PRS	NA	NA	NA	NA	NA	logistic	48290	64	48226	NA	NA	0	[Error: < 100 cases or controls]	NA	NA	Plica syndrome	musculoskeletal	NA	NA
728.1	PRS	NA	NA	NA	NA	NA	logistic	48270	44	48226	NA	NA	0	[Error: < 100 cases or controls]	NA	NA	Muscular calcification and ossification	musculoskeletal	NA	NA
729.1	PRS	NA	NA	NA	NA	NA	logistic	48234	8	48226	NA	NA	0	[Error: < 100 cases or controls]	NA	NA	Rheumatism, unspecified and fibrositis	musculoskeletal	NA	NA
729.3	PRS	NA	NA	NA	NA	NA	logistic	48266	40	48226	NA	NA	0	[Error: < 100 cases or controls]	NA	NA	Panniculitis	musculoskeletal	NA	NA
729.7	PRS	NA	NA	NA	NA	NA	logistic	48256	30	48226	NA	NA	0	[Error: < 100 cases or controls]	NA	NA	Nontraumatic compartment syndrome	musculoskeletal	NA	NA
731	PRS	NA	NA	NA	NA	NA	logistic	51585	69	51516	NA	NA	0	[Error: < 100 cases or controls]	NA	NA	Osteitis deformans and osteopathies associated with other disorders classified elsewhere	musculoskeletal	NA	NA
731.1	PRS	NA	NA	NA	NA	NA	logistic	51529	13	51516	NA	NA	0	[Error: < 100 cases or controls]	NA	NA	Osteitis deformans [Paget's disease of bone]	musculoskeletal	NA	NA
732.1	PRS	NA	NA	NA	NA	NA	logistic	51578	62	51516	NA	NA	0	[Error: < 100 cases or controls]	NA	NA	Juvenile osteochondrosis	musculoskeletal	NA	NA
732.7	PRS	NA	NA	NA	NA	NA	logistic	51572	56	51516	NA	NA	0	[Error: < 100 cases or controls]	NA	NA	Osteochondritis dissecans	musculoskeletal	NA	NA
733.2	PRS	NA	NA	NA	NA	NA	logistic	51577	61	51516	NA	NA	0	[Error: < 100 cases or controls]	NA	NA	Cyst of bone	musculoskeletal	NA	NA
733.6	PRS	NA	NA	NA	NA	NA	logistic	51562	46	51516	NA	NA	0	[Error: < 100 cases or controls]	NA	NA	Costochondritis	musculoskeletal	NA	NA
733.9	PRS	NA	NA	NA	NA	NA	logistic	51554	38	51516	NA	NA	0	[Error: < 100 cases or controls]	NA	NA	Chondromalacia	musculoskeletal	NA	NA
735.22	PRS	NA	NA	NA	NA	NA	logistic	54872	26	54846	NA	NA	0	[Error: < 100 cases or controls]	NA	NA	Claw toe (acquired)	musculoskeletal	NA	NA
736.1	PRS	NA	NA	NA	NA	NA	logistic	54855	9	54846	NA	NA	0	[Error: < 100 cases or controls]	NA	NA	Acquired deformities of forearm	musculoskeletal	NA	NA
736.2	PRS	NA	NA	NA	NA	NA	logistic	54940	94	54846	NA	NA	0	[Error: < 100 cases or controls]	NA	NA	Acquired deformities of finger	musculoskeletal	NA	NA
736.3	PRS	NA	NA	NA	NA	NA	logistic	54869	23	54846	NA	NA	0	[Error: < 100 cases or controls]	NA	NA	Acquired deformities of hip	musculoskeletal	NA	NA
736.4	PRS	NA	NA	NA	NA	NA	logistic	54886	40	54846	NA	NA	0	[Error: < 100 cases or controls]	NA	NA	Genu valgum or varum (acquired)	musculoskeletal	NA	NA
736.5	PRS	NA	NA	NA	NA	NA	logistic	54856	10	54846	NA	NA	0	[Error: < 100 cases or controls]	NA	NA	Acquired deformities of knee	musculoskeletal	NA	NA
736.6	PRS	NA	NA	NA	NA	NA	logistic	54922	76	54846	NA	NA	0	[Error: < 100 cases or controls]	NA	NA	Unequal leg length (acquired)	musculoskeletal	NA	NA
737.2	PRS	NA	NA	NA	NA	NA	logistic	54848	2	54846	NA	NA	0	[Error: < 100 cases or controls]	NA	NA	Lordosis (acquired)	musculoskeletal	NA	NA
741.1	PRS	NA	NA	NA	NA	NA	logistic	52814	51	52763	NA	NA	0	[Error: < 100 cases or controls]	NA	NA	Ankylosis of joint	musculoskeletal	NA	NA
741.5	PRS	NA	NA	NA	NA	NA	logistic	52798	35	52763	NA	NA	0	[Error: < 100 cases or controls]	NA	NA	Hemarthrosis	musculoskeletal	NA	NA
741.6	PRS	NA	NA	NA	NA	NA	logistic	52785	22	52763	NA	NA	0	[Error: < 100 cases or controls]	NA	NA	Villonodular synovitis	musculoskeletal	NA	NA
742.1	PRS	NA	NA	NA	NA	NA	logistic	52793	30	52763	NA	NA	0	[Error: < 100 cases or controls]	NA	NA	Loose body in joint	musculoskeletal	NA	NA
742.2	PRS	NA	NA	NA	NA	NA	logistic	52841	78	52763	NA	NA	0	[Error: < 100 cases or controls]	NA	NA	Pathological, developmental or recurrent dislocation	musculoskeletal	NA	NA
742.8	PRS	NA	NA	NA	NA	NA	logistic	52784	21	52763	NA	NA	0	[Error: < 100 cases or controls]	NA	NA	Articular cartilage disorder	musculoskeletal	NA	NA
743.4	PRS	NA	NA	NA	NA	NA	logistic	52271	88	52183	NA	NA	0	[Error: < 100 cases or controls]	NA	NA	Stress fracture	musculoskeletal	NA	NA
749.1	PRS	NA	NA	NA	NA	NA	logistic	52246	55	52191	NA	NA	0	[Error: < 100 cases or controls]	NA	NA	Cleft palate	congenital anomalies	NA	NA
750.11	PRS	NA	NA	NA	NA	NA	logistic	59271	24	59247	NA	NA	0	[Error: < 100 cases or controls]	NA	NA	Esophageal atresia/tracheoesophageal fistula	congenital anomalies	NA	NA
750.13	PRS	NA	NA	NA	NA	NA	logistic	59313	66	59247	NA	NA	0	[Error: < 100 cases or controls]	NA	NA	Congenital anomalies of mouth/tongue	congenital anomalies	NA	NA
750.14	PRS	NA	NA	NA	NA	NA	logistic	59260	13	59247	NA	NA	0	[Error: < 100 cases or controls]	NA	NA	Congenital anomalies of esophagus	congenital anomalies	NA	NA
750.15	PRS	NA	NA	NA	NA	NA	logistic	59249	2	59247	NA	NA	0	[Error: < 100 cases or controls]	NA	NA	Congenital anomalies of stomach	congenital anomalies	NA	NA
750.22	PRS	NA	NA	NA	NA	NA	logistic	59344	97	59247	NA	NA	0	[Error: < 100 cases or controls]	NA	NA	Congenital anomaly of gallbladder, bile ducts, liver, pancreas	congenital anomalies	NA	NA
750.5	PRS	NA	NA	NA	NA	NA	logistic	59273	26	59247	NA	NA	0	[Error: < 100 cases or controls]	NA	NA	Congenital hypertrophic pyloric stenosis	congenital anomalies	NA	NA
751.11	PRS	NA	NA	NA	NA	NA	logistic	59311	64	59247	NA	NA	0	[Error: < 100 cases or controls]	NA	NA	Congenital anomalies of female genital organs	congenital anomalies	NA	NA
753	PRS	NA	NA	NA	NA	NA	logistic	61555	99	61456	NA	NA	0	[Error: < 100 cases or controls]	NA	NA	Congenital anomalies of the eye	congenital anomalies	NA	NA
753.1	PRS	NA	NA	NA	NA	NA	logistic	61474	18	61456	NA	NA	0	[Error: < 100 cases or controls]	NA	NA	Congenital cataract and lens anomalies	congenital anomalies	NA	NA
753.2	PRS	NA	NA	NA	NA	NA	logistic	61503	47	61456	NA	NA	0	[Error: < 100 cases or controls]	NA	NA	Congenital anomalies of posterior segment of eye	congenital anomalies	NA	NA
754.1	PRS	NA	NA	NA	NA	NA	logistic	60846	22	60824	NA	NA	0	[Error: < 100 cases or controls]	NA	NA	Lumbosacral spondylolysis, congenital	congenital anomalies	NA	NA
754.2	PRS	NA	NA	NA	NA	NA	logistic	60910	86	60824	NA	NA	0	[Error: < 100 cases or controls]	NA	NA	Spondylolisthesis, congenital	congenital anomalies	NA	NA
755.3	PRS	NA	NA	NA	NA	NA	logistic	60858	34	60824	NA	NA	0	[Error: < 100 cases or controls]	NA	NA	Congenital anomaly of fingers/toes	congenital anomalies	NA	NA
755.4	PRS	NA	NA	NA	NA	NA	logistic	60865	41	60824	NA	NA	0	[Error: < 100 cases or controls]	NA	NA	Congenital anomalies of upper limb, including shoulder girdle	congenital anomalies	NA	NA
756.1	PRS	NA	NA	NA	NA	NA	logistic	60892	68	60824	NA	NA	0	[Error: < 100 cases or controls]	NA	NA	Congenital anomalies of abdominal wall; diaphram	congenital anomalies	NA	NA
756.2	PRS	NA	NA	NA	NA	NA	logistic	60899	75	60824	NA	NA	0	[Error: < 100 cases or controls]	NA	NA	Pectus and other congenital anomalies of ribs/sternum	congenital anomalies	NA	NA
756.21	PRS	NA	NA	NA	NA	NA	logistic	60874	50	60824	NA	NA	0	[Error: < 100 cases or controls]	NA	NA	Pectus excavatum	congenital anomalies	NA	NA
756.22	PRS	NA	NA	NA	NA	NA	logistic	60839	15	60824	NA	NA	0	[Error: < 100 cases or controls]	NA	NA	Pectus carinatum	congenital anomalies	NA	NA
756.3	PRS	NA	NA	NA	NA	NA	logistic	60909	85	60824	NA	NA	0	[Error: < 100 cases or controls]	NA	NA	Congenital anomalies of muscle, tendon, fascia, and connective tissue	congenital anomalies	NA	NA
756.5	PRS	NA	NA	NA	NA	NA	logistic	60881	57	60824	NA	NA	0	[Error: < 100 cases or controls]	NA	NA	Congenital osteodystrophies	congenital anomalies	NA	NA
757	PRS	NA	NA	NA	NA	NA	logistic	60545	37	60508	NA	NA	0	[Error: < 100 cases or controls]	NA	NA	Congenital anomalies of the integument	congenital anomalies	NA	NA
759.1	PRS	NA	NA	NA	NA	NA	logistic	60528	20	60508	NA	NA	0	[Error: < 100 cases or controls]	NA	NA	Anomalies of endocrine glands, congenital	congenital anomalies	NA	NA
767	PRS	NA	NA	NA	NA	NA	logistic	55850	43	55807	NA	NA	0	[Error: < 100 cases or controls]	NA	NA	Cervicocranial/Cervicobrachial syndrome	symptoms	NA	NA
769	PRS	NA	NA	NA	NA	NA	logistic	62921	65	62856	NA	NA	0	[Error: < 100 cases or controls]	NA	NA	Nonallopathic lesions NEC	symptoms	NA	NA
772.1	PRS	NA	NA	NA	NA	NA	logistic	55109	86	55023	NA	NA	0	[Error: < 100 cases or controls]	NA	NA	Muscular wasting and disuse atrophy	symptoms	NA	NA
781.1	PRS	NA	NA	NA	NA	NA	logistic	60327	27	60300	NA	NA	0	[Error: < 100 cases or controls]	NA	NA	Loss of height	symptoms	NA	NA
783.1	PRS	NA	NA	NA	NA	NA	logistic	48963	87	48876	NA	NA	0	[Error: < 100 cases or controls]	NA	NA	Postprocedural fever	symptoms	NA	NA
789.1	PRS	NA	NA	NA	NA	NA	logistic	46401	85	46316	NA	NA	0	[Error: < 100 cases or controls]	NA	NA	Persistent vomiting	symptoms	NA	NA
790	PRS	NA	NA	NA	NA	NA	logistic	60511	19	60492	NA	NA	0	[Error: < 100 cases or controls]	NA	NA	Nonspecific findings on examination of blood	symptoms	NA	NA
790.9	PRS	NA	NA	NA	NA	NA	logistic	60494	2	60492	NA	NA	0	[Error: < 100 cases or controls]	NA	NA	Abnormal arterial blood gases	symptoms	NA	NA
794	PRS	NA	NA	NA	NA	NA	logistic	62951	15	62936	NA	NA	0	[Error: < 100 cases or controls]	NA	NA	Abnormal results of other function studies (bladder, pancreas, placenta, spleen, etc)	symptoms	NA	NA
795	PRS	NA	NA	NA	NA	NA	logistic	62791	24	62767	NA	NA	0	[Error: < 100 cases or controls]	NA	NA	Other and nonspecific abnormal cytological, histological and immunological findings	symptoms	NA	NA
795.81	PRS	NA	NA	NA	NA	NA	logistic	62838	71	62767	NA	NA	0	[Error: < 100 cases or controls]	NA	NA	Elevated carcinoembryonic antigen [CEA]	symptoms	NA	NA
795.82	PRS	NA	NA	NA	NA	NA	logistic	62776	9	62767	NA	NA	0	[Error: < 100 cases or controls]	NA	NA	Elevated cancer antigen 125 [CA 125]	symptoms	NA	NA
816	PRS	NA	NA	NA	NA	NA	logistic	60674	36	60638	NA	NA	0	[Error: < 100 cases or controls]	NA	NA	Cerebral laceration and contusion	injuries & poisonings	NA	NA
817	PRS	NA	NA	NA	NA	NA	logistic	60729	91	60638	NA	NA	0	[Error: < 100 cases or controls]	NA	NA	Concussion	injuries & poisonings	NA	NA
823	PRS	NA	NA	NA	NA	NA	logistic	50926	1	50925	NA	NA	0	[Error: < 100 cases or controls]	NA	NA	Torus fracture	injuries & poisonings	NA	NA
840.1	PRS	NA	NA	NA	NA	NA	logistic	55335	68	55267	NA	NA	0	[Error: < 100 cases or controls]	NA	NA	Muscle/tendon sprain	injuries & poisonings	NA	NA
842	PRS	NA	NA	NA	NA	NA	logistic	55347	80	55267	NA	NA	0	[Error: < 100 cases or controls]	NA	NA	Other sprains and strains	injuries & poisonings	NA	NA
856	PRS	NA	NA	NA	NA	NA	logistic	54034	81	53953	NA	NA	0	[Error: < 100 cases or controls]	NA	NA	Vascular complications of surgery and medical procedures	injuries & poisonings	NA	NA
857	PRS	NA	NA	NA	NA	NA	logistic	54033	80	53953	NA	NA	0	[Error: < 100 cases or controls]	NA	NA	Mechanical complication of unspecified genitourinary device, implant, and graft	injuries & poisonings	NA	NA
870.1	PRS	NA	NA	NA	NA	NA	logistic	56019	46	55973	NA	NA	0	[Error: < 100 cases or controls]	NA	NA	Open wound or laceration of eye or eyelid	injuries & poisonings	NA	NA
870.2	PRS	NA	NA	NA	NA	NA	logistic	55986	13	55973	NA	NA	0	[Error: < 100 cases or controls]	NA	NA	Open wound of ear	injuries & poisonings	NA	NA
870.4	PRS	NA	NA	NA	NA	NA	logistic	55999	26	55973	NA	NA	0	[Error: < 100 cases or controls]	NA	NA	Open wound of nose and sinus	injuries & poisonings	NA	NA
870.5	PRS	NA	NA	NA	NA	NA	logistic	56023	50	55973	NA	NA	0	[Error: < 100 cases or controls]	NA	NA	Open wound of lip and mouth	injuries & poisonings	NA	NA
870.6	PRS	NA	NA	NA	NA	NA	logistic	55991	18	55973	NA	NA	0	[Error: < 100 cases or controls]	NA	NA	Open wound of neck	injuries & poisonings	NA	NA
870.8	PRS	NA	NA	NA	NA	NA	logistic	55986	13	55973	NA	NA	0	[Error: < 100 cases or controls]	NA	NA	Open wound of genital organs	injuries & poisonings	NA	NA
871.4	PRS	NA	NA	NA	NA	NA	logistic	55994	21	55973	NA	NA	0	[Error: < 100 cases or controls]	NA	NA	Open wound of toe(s)	injuries & poisonings	NA	NA
876	PRS	NA	NA	NA	NA	NA	logistic	56038	65	55973	NA	NA	0	[Error: < 100 cases or controls]	NA	NA	Posttraumatic wound infection not elsewhere classified	injuries & poisonings	NA	NA
905	PRS	NA	NA	NA	NA	NA	logistic	62213	10	62203	NA	NA	0	[Error: < 100 cases or controls]	NA	NA	Late effects of musculoskeletal and connective tissue injuries	injuries & poisonings	NA	NA
910	PRS	NA	NA	NA	NA	NA	logistic	62944	10	62934	NA	NA	0	[Error: < 100 cases or controls]	NA	NA	Superficial injury, infected	injuries & poisonings	NA	NA
911	PRS	NA	NA	NA	NA	NA	logistic	62871	29	62842	NA	NA	0	[Error: < 100 cases or controls]	NA	NA	Blister	injuries & poisonings	NA	NA
913	PRS	NA	NA	NA	NA	NA	logistic	61139	77	61062	NA	NA	0	[Error: < 100 cases or controls]	NA	NA	Toxic effect of venom	injuries & poisonings	NA	NA
931	PRS	NA	NA	NA	NA	NA	logistic	50145	58	50087	NA	NA	0	[Error: < 100 cases or controls]	NA	NA	Contact dermatitis and other eczema due to plants [except food]	dermatologic	NA	NA
938.1	PRS	NA	NA	NA	NA	NA	logistic	50106	19	50087	NA	NA	0	[Error: < 100 cases or controls]	NA	NA	Acute dermatitis due to solar radiation	dermatologic	NA	NA
939.1	PRS	NA	NA	NA	NA	NA	logistic	50093	6	50087	NA	NA	0	[Error: < 100 cases or controls]	NA	NA	Contact and allergic dermatitis of eyelid	dermatologic	NA	NA
941	PRS	NA	NA	NA	NA	NA	logistic	50141	54	50087	NA	NA	0	[Error: < 100 cases or controls]	NA	NA	Adverse reaction to serum or vaccine	injuries & poisonings	NA	NA
942	PRS	NA	NA	NA	NA	NA	logistic	50148	61	50087	NA	NA	0	[Error: < 100 cases or controls]	NA	NA	Infusion and transfusion reaction	injuries & poisonings	NA	NA
952	PRS	NA	NA	NA	NA	NA	logistic	62949	60	62889	NA	NA	0	[Error: < 100 cases or controls]	NA	NA	Spinal cord injury without evidence of spinal bone injury	injuries & poisonings	NA	NA
957	PRS	NA	NA	NA	NA	NA	logistic	62892	3	62889	NA	NA	0	[Error: < 100 cases or controls]	NA	NA	Injury to other and unspecified nerves	injuries & poisonings	NA	NA
960.1	PRS	NA	NA	NA	NA	NA	logistic	48381	3	48378	NA	NA	0	[Error: < 100 cases or controls]	NA	NA	Adverse effects of antibacterials (not penicillins)	injuries & poisonings	NA	NA
960.3	PRS	NA	NA	NA	NA	NA	logistic	48380	2	48378	NA	NA	0	[Error: < 100 cases or controls]	NA	NA	Poisoning by antifungal antibiotics	injuries & poisonings	NA	NA
961	PRS	NA	NA	NA	NA	NA	logistic	48472	94	48378	NA	NA	0	[Error: < 100 cases or controls]	NA	NA	Poisoning by other anti-infectives	injuries & poisonings	NA	NA
962.2	PRS	NA	NA	NA	NA	NA	logistic	48412	34	48378	NA	NA	0	[Error: < 100 cases or controls]	NA	NA	Insulins and antidiabetic agents causing adverse effects in therapeutic use	injuries & poisonings	NA	NA
962.3	PRS	NA	NA	NA	NA	NA	logistic	48385	7	48378	NA	NA	0	[Error: < 100 cases or controls]	NA	NA	Hormones and synthetic substitutes causing adverse effects in therapeutic use	injuries & poisonings	NA	NA
964	PRS	NA	NA	NA	NA	NA	logistic	48466	88	48378	NA	NA	0	[Error: < 100 cases or controls]	NA	NA	Poisoning by agents primarily affecting blood constituents	injuries & poisonings	NA	NA
964.1	PRS	NA	NA	NA	NA	NA	logistic	48463	85	48378	NA	NA	0	[Error: < 100 cases or controls]	NA	NA	Anticoagulants causing adverse effects	injuries & poisonings	NA	NA
965.2	PRS	NA	NA	NA	NA	NA	logistic	48380	2	48378	NA	NA	0	[Error: < 100 cases or controls]	NA	NA	Antirheumatics causing adverse effects in therapeutic use	injuries & poisonings	NA	NA
965.3	PRS	NA	NA	NA	NA	NA	logistic	48393	15	48378	NA	NA	0	[Error: < 100 cases or controls]	NA	NA	Salicylates causing adverse effects in therapeutic use	injuries & poisonings	NA	NA
966	PRS	NA	NA	NA	NA	NA	logistic	48410	32	48378	NA	NA	0	[Error: < 100 cases or controls]	NA	NA	Poisoning by anticonvulsants and anti-Parkinsonism drugs	injuries & poisonings	NA	NA
971	PRS	NA	NA	NA	NA	NA	logistic	48384	6	48378	NA	NA	0	[Error: < 100 cases or controls]	NA	NA	Poisoning by drugs primarily affecting the autonomic nervous system	injuries & poisonings	NA	NA
972.1	PRS	NA	NA	NA	NA	NA	logistic	48396	18	48378	NA	NA	0	[Error: < 100 cases or controls]	NA	NA	Cardiac rhythm regulators causing adverse effects in therapeutic use	injuries & poisonings	NA	NA
972.2	PRS	NA	NA	NA	NA	NA	NA	48378	NA	NA	NA	NA	0	[Error: non-varying phenotype or genotype]	NA	NA	Antilipemic and antiarteriosclerotic drugs causing adverse effects in therapeutic use	injuries & poisonings	NA	NA
972.6	PRS	NA	NA	NA	NA	NA	logistic	48389	11	48378	NA	NA	0	[Error: < 100 cases or controls]	NA	NA	Antihypertensive agents causing adverse effects	injuries & poisonings	NA	NA
973	PRS	NA	NA	NA	NA	NA	logistic	48388	10	48378	NA	NA	0	[Error: < 100 cases or controls]	NA	NA	Poisoning by agents primarily affecting the gastrointestinal system	injuries & poisonings	NA	NA
974	PRS	NA	NA	NA	NA	NA	logistic	48449	71	48378	NA	NA	0	[Error: < 100 cases or controls]	NA	NA	Poisoning by water, mineral, and uric acid metabolism drugs	injuries & poisonings	NA	NA
975	PRS	NA	NA	NA	NA	NA	logistic	48391	13	48378	NA	NA	0	[Error: < 100 cases or controls]	NA	NA	Poisoning by agents primarily acting on the smooth and skeletal muscles and respiratory system	injuries & poisonings	NA	NA
976	PRS	NA	NA	NA	NA	NA	logistic	48384	6	48378	NA	NA	0	[Error: < 100 cases or controls]	NA	NA	Poisoning by agents primarily affecting skin & mucous membrane, ophthalmological, otorhinolaryngological, & dental drugs	injuries & poisonings	NA	NA
981	PRS	NA	NA	NA	NA	NA	logistic	62691	5	62686	NA	NA	0	[Error: < 100 cases or controls]	NA	NA	Toxic effect of (non-ethyl) alcohol and petroleum and other solvents	injuries & poisonings	NA	NA
983	PRS	NA	NA	NA	NA	NA	logistic	62689	3	62686	NA	NA	0	[Error: < 100 cases or controls]	NA	NA	Toxic effect of corrosive aromatics, acids, and caustic alkalis	injuries & poisonings	NA	NA
984	PRS	NA	NA	NA	NA	NA	logistic	62689	3	62686	NA	NA	0	[Error: < 100 cases or controls]	NA	NA	Toxic effect of lead and its compounds (including fumes)	injuries & poisonings	NA	NA
985	PRS	NA	NA	NA	NA	NA	logistic	62698	12	62686	NA	NA	0	[Error: < 100 cases or controls]	NA	NA	Toxic effect of other metals	injuries & poisonings	NA	NA
986	PRS	NA	NA	NA	NA	NA	logistic	62690	4	62686	NA	NA	0	[Error: < 100 cases or controls]	NA	NA	Toxic effect of carbon monoxide	injuries & poisonings	NA	NA
987	PRS	NA	NA	NA	NA	NA	logistic	62692	6	62686	NA	NA	0	[Error: < 100 cases or controls]	NA	NA	Toxic effect of other gases, fumes, or vapors	injuries & poisonings	NA	NA
988	PRS	NA	NA	NA	NA	NA	logistic	62692	6	62686	NA	NA	0	[Error: < 100 cases or controls]	NA	NA	Toxic effect of noxious substances eaten as food	injuries & poisonings	NA	NA
989	PRS	NA	NA	NA	NA	NA	logistic	62715	29	62686	NA	NA	0	[Error: < 100 cases or controls]	NA	NA	Toxic effect of other substances, chiefly nonmedicinal as to source	injuries & poisonings	NA	NA
512.3	PRS	NA	NA	NA	NA	NA	NA	32827	NA	NA	NA	NA	0	[Error: non-varying phenotype or genotype]	NA	NA	Abnormal chest sounds	respiratory	NA	NA
598.4	PRS	NA	NA	NA	NA	NA	NA	62142	NA	NA	NA	NA	0	[Error: non-varying phenotype or genotype]	NA	NA	Other cells and casts in urine	genitourinary	NA	NA

### Sheet: EUR Females
outcome	predictor	adjustment	beta	SE	OR	p	type	n_total	n_cases	n_controls	HWE_p	allele_freq	n_no_snp	note	bonferroni	fdr	description	group	lower	upper
250.2	PRS	NA	0.0966586	0.019306	1.10148	5.53822e-07	logistic	33773	4178	29595	NA	NA	0		TRUE	TRUE	Type 2 diabetes	endocrine/metabolic	1.06058	1.14396
250	PRS	NA	0.0887698	0.0187523	1.09283	2.2036e-06	logistic	34013	4418	29595	NA	NA	0		TRUE	TRUE	Diabetes mellitus	endocrine/metabolic	1.05339	1.13374
613.1	PRS	NA	0.286018	0.0814375	1.33112	0.000444551	logistic	33735	196	33539	NA	NA	0		FALSE	FALSE	Inflammatory disease of breast	genitourinary	1.13474	1.56148
250.24	PRS	NA	0.140668	0.0403446	1.15104	0.000489073	logistic	30429	834	29595	NA	NA	0		FALSE	FALSE	Type 2 diabetes with neurological manifestations	endocrine/metabolic	1.06353	1.24576
695.4	PRS	NA	-0.142009	0.0411998	0.867614	0.000567203	logistic	30891	780	30111	NA	NA	0		FALSE	FALSE	Lupus (localized and systemic)	dermatologic	0.800307	0.940581
256.4	PRS	NA	0.193098	0.0577847	1.213	0.000832741	logistic	32468	400	32068	NA	NA	0		FALSE	FALSE	Polycystic ovaries	endocrine/metabolic	1.08311	1.35847
278.1	PRS	NA	0.0669158	0.020444	1.06921	0.00106364	logistic	31309	3523	27786	NA	NA	0		FALSE	FALSE	Obesity	endocrine/metabolic	1.02721	1.11292
525.1	PRS	NA	-0.337179	0.106218	0.713781	0.00150149	logistic	33971	117	33854	NA	NA	0		FALSE	FALSE	Loss of teeth or edentulism	digestive	0.579629	0.878982
695.42	PRS	NA	-0.125911	0.0421509	0.881694	0.00281599	logistic	30855	744	30111	NA	NA	0		FALSE	FALSE	Systemic lupus erythematosus	dermatologic	0.81178	0.957629
367	PRS	NA	-0.0916562	0.0308341	0.912419	0.00295325	logistic	35277	1436	33841	NA	NA	0		FALSE	FALSE	Disorders of refraction and accommodation; blindness and low vision	sense organs	0.85891	0.969261
642	PRS	NA	-0.148192	0.0500307	0.862265	0.0030562	logistic	36574	538	36036	NA	NA	0		FALSE	FALSE	Hypertension complicating pregnancy, childbirth, and the puerperium	pregnancy complications	0.781725	0.951104
433.2	PRS	NA	-0.122283	0.0415527	0.884898	0.00325209	logistic	32732	783	31949	NA	NA	0		FALSE	FALSE	Occlusion of cerebral arteries	circulatory system	0.815686	0.959983
433.21	PRS	NA	-0.124338	0.0424355	0.883081	0.00338913	logistic	32700	751	31949	NA	NA	0		FALSE	FALSE	Cerebral artery occlusion, with cerebral infarction	circulatory system	0.812604	0.959671
527	PRS	NA	0.221137	0.0776417	1.24749	0.00439715	logistic	34809	215	34594	NA	NA	0		FALSE	FALSE	Diseases of the salivary glands	digestive	1.07139	1.45254
250.6	PRS	NA	0.12581	0.0450681	1.13407	0.00524571	logistic	30252	657	29595	NA	NA	0		FALSE	FALSE	Polyneuropathy in diabetes	endocrine/metabolic	1.03819	1.2388
256	PRS	NA	0.143481	0.0515446	1.15428	0.00537559	logistic	32568	500	32068	NA	NA	0		FALSE	FALSE	Ovarian dysfunction	endocrine/metabolic	1.04337	1.27699
527.7	PRS	NA	0.267324	0.0963527	1.30646	0.00552989	logistic	34733	139	34594	NA	NA	0		FALSE	FALSE	Disturbance of salivary secretion	digestive	1.08163	1.57803
327.32	PRS	NA	0.0696647	0.0266891	1.07215	0.0090482	logistic	30903	1940	28963	NA	NA	0		FALSE	FALSE	Obstructive sleep apnea	neurological	1.01751	1.12973
695	PRS	NA	-0.0767027	0.029693	0.926165	0.00978912	logistic	32632	1540	31092	NA	NA	0		FALSE	FALSE	Erythematous conditions	dermatologic	0.873802	0.981666
278.11	PRS	NA	0.0692909	0.0273409	1.07175	0.0112661	logistic	29651	1865	27786	NA	NA	0		FALSE	FALSE	Morbid obesity	endocrine/metabolic	1.01583	1.13075
250.25	PRS	NA	0.225905	0.0893159	1.25346	0.0114296	logistic	29757	162	29595	NA	NA	0		FALSE	FALSE	Diabetes type 2 with peripheral circulatory disorders	endocrine/metabolic	1.05216	1.49326
278	PRS	NA	0.0476353	0.0188822	1.04879	0.0116439	logistic	31995	4209	27786	NA	NA	0		FALSE	FALSE	Overweight, obesity and other hyperalimentation	endocrine/metabolic	1.01068	1.08833
695.41	PRS	NA	-0.265664	0.106041	0.766697	0.0122351	logistic	30227	116	30111	NA	NA	0		FALSE	FALSE	Cutaneous lupus erythematosus	dermatologic	0.622816	0.943817
763	PRS	NA	-0.0879262	0.0351182	0.915828	0.0122895	logistic	33627	1099	32528	NA	NA	0		FALSE	FALSE	Thoracic or lumbosacral neuritis or radiculitis, unspecified	symptoms	0.854911	0.981087
560.4	PRS	NA	-0.11236	0.0451336	0.893723	0.0127926	logistic	26287	656	25631	NA	NA	0		FALSE	FALSE	Other intestinal obstruction	digestive	0.818058	0.976385
184.1	PRS	NA	-0.13011	0.0529478	0.877999	0.0139976	logistic	31549	473	31076	NA	NA	0		FALSE	FALSE	Malignant neoplasm of ovary and other uterine adnexa	neoplasms	0.791451	0.974011
743	PRS	NA	-0.0482772	0.019717	0.95287	0.0143453	logistic	33509	4368	29141	NA	NA	0		FALSE	FALSE	Osteoporosis, osteopenia and pathological fracture	musculoskeletal	0.916748	0.990414
367.1	PRS	NA	-0.0892133	0.0366895	0.91465	0.0150333	logistic	34845	1004	33841	NA	NA	0		FALSE	FALSE	Myopia	sense organs	0.851186	0.982847
165.1	PRS	NA	-0.0871294	0.0359823	0.916558	0.0154585	logistic	36464	1047	35417	NA	NA	0		FALSE	FALSE	Cancer of bronchus; lung	neoplasms	0.854145	0.983533
513.4	PRS	NA	-0.147536	0.0610241	0.862832	0.0156207	logistic	34906	353	34553	NA	NA	0		FALSE	FALSE	Hyperventilation	respiratory	0.765564	0.972458
977	PRS	NA	-0.0964996	0.0404833	0.90801	0.0171402	logistic	29536	815	28721	NA	NA	0		FALSE	FALSE	Personal history of allergy to medicinal agents	injuries & poisonings	0.838746	0.982994
165	PRS	NA	-0.0853765	0.035865	0.918167	0.0172893	logistic	36471	1054	35417	NA	NA	0		FALSE	FALSE	Cancer within the respiratory system	neoplasms	0.85584	0.985032
681.2	PRS	NA	0.19434	0.0820947	1.21451	0.0179202	logistic	31323	192	31131	NA	NA	0		FALSE	FALSE	Cellulitis and abscess of face/neck	dermatologic	1.034	1.42653
480	PRS	NA	-0.0535166	0.0227434	0.94789	0.0186196	logistic	31727	2778	28949	NA	NA	0		FALSE	FALSE	Pneumonia	respiratory	0.906564	0.9911
394	PRS	NA	-0.0985712	0.0427193	0.906131	0.0210316	logistic	31608	735	30873	NA	NA	0		FALSE	FALSE	Rheumatic disease of the heart valves	circulatory system	0.83335	0.985268
433.6	PRS	NA	-0.1525	0.0666232	0.858559	0.02208	logistic	32248	299	31949	NA	NA	0		FALSE	FALSE	Acute, but ill-defined cerebrovascular disease	circulatory system	0.753459	0.97832
327.3	PRS	NA	0.0580072	0.0254147	1.05972	0.0224641	logistic	31120	2157	28963	NA	NA	0		FALSE	FALSE	Sleep apnea	neurological	1.00823	1.11385
707.3	PRS	NA	0.239515	0.105305	1.27063	0.0229365	logistic	35508	116	35392	NA	NA	0		FALSE	FALSE	Chronic ulcer of unspecified site	dermatologic	1.03367	1.56191
619.4	PRS	NA	0.157902	0.0700056	1.17105	0.0240979	logistic	33442	266	33176	NA	NA	0		FALSE	FALSE	Noninflammatory disorders of vagina	genitourinary	1.02091	1.34328
705	PRS	NA	0.219067	0.0973511	1.24491	0.0244312	logistic	33227	137	33090	NA	NA	0		FALSE	FALSE	Disorders of sweat glands	dermatologic	1.02866	1.50663
365.11	PRS	NA	0.178436	0.0806859	1.19535	0.0270016	logistic	33898	204	33694	NA	NA	0		FALSE	FALSE	Primary open angle glaucoma	sense organs	1.0205	1.40015
217.1	PRS	NA	-0.225266	0.101881	0.798304	0.0270315	logistic	32749	126	32623	NA	NA	0		FALSE	FALSE	Nevus, non-neoplastic	neoplasms	0.6538	0.974746
743.1	PRS	NA	-0.052457	0.0239547	0.948895	0.0285356	logistic	31927	2786	29141	NA	NA	0		FALSE	FALSE	Osteoporosis	musculoskeletal	0.905373	0.994509
743.9	PRS	NA	-0.0573549	0.0262403	0.944259	0.0288337	logistic	31336	2195	29141	NA	NA	0		FALSE	FALSE	Osteopenia or other disorder of bone and cartilage	musculoskeletal	0.896922	0.994094
578.9	PRS	NA	-0.100086	0.0459395	0.90476	0.0293582	logistic	30360	633	29727	NA	NA	0		FALSE	FALSE	Hemorrhage of gastrointestinal tract	digestive	0.826854	0.990006
458	PRS	NA	-0.0573102	0.0264483	0.944301	0.0302442	logistic	33404	1995	31409	NA	NA	0		FALSE	FALSE	Hypotension	circulatory system	0.896597	0.994543
250.22	PRS	NA	0.106943	0.0496947	1.11287	0.0313977	logistic	30134	539	29595	NA	NA	0		FALSE	FALSE	Type 2 diabetes with renal manifestations	endocrine/metabolic	1.00959	1.22672
352.1	PRS	NA	0.156117	0.0726968	1.16896	0.0317524	logistic	31997	245	31752	NA	NA	0		FALSE	FALSE	Trigeminal nerve disorders [CN5]	neurological	1.01372	1.34797
636.1	PRS	NA	0.120605	0.0563139	1.12818	0.0322216	logistic	34553	425	34128	NA	NA	0		FALSE	FALSE	Threatened premature labor	pregnancy complications	1.01028	1.25983
441	PRS	NA	-0.179391	0.0838259	0.835779	0.0323511	logistic	31870	186	31684	NA	NA	0		FALSE	FALSE	Vascular insufficiency of intestine	circulatory system	0.709149	0.985021
255.1	PRS	NA	-0.204948	0.0971085	0.81469	0.0348152	logistic	32207	139	32068	NA	NA	0		FALSE	FALSE	Adrenal hyperfunction	endocrine/metabolic	0.673491	0.985491
480.1	PRS	NA	-0.0978931	0.0465849	0.906746	0.0356064	logistic	29561	612	28949	NA	NA	0		FALSE	FALSE	Bacterial pneumonia	respiratory	0.827621	0.993435
743.11	PRS	NA	-0.0534942	0.0258798	0.947911	0.0387318	logistic	31495	2354	29141	NA	NA	0		FALSE	FALSE	Osteoporosis NOS	musculoskeletal	0.901028	0.997234
427.4	PRS	NA	0.167589	0.0813731	1.18245	0.0394455	logistic	24878	195	24683	NA	NA	0		FALSE	FALSE	Cardiac arrest and ventricular fibrillation	circulatory system	1.00813	1.38691
578.8	PRS	NA	0.0986313	0.0481012	1.10366	0.0403162	logistic	30300	573	29727	NA	NA	0		FALSE	FALSE	Hemorrhage of rectum and anus	digestive	1.00436	1.21277
340.1	PRS	NA	-0.114927	0.0561469	0.891431	0.0406671	logistic	32173	418	31755	NA	NA	0		FALSE	FALSE	Migrain with aura	neurological	0.798536	0.995132
840	PRS	NA	-0.0671927	0.0329809	0.935015	0.0416178	logistic	33355	1235	32120	NA	NA	0		FALSE	FALSE	Sprains and strains	injuries & poisonings	0.876485	0.997453
303.4	PRS	NA	-0.170123	0.0835838	0.843561	0.0418149	logistic	22073	189	21884	NA	NA	0		FALSE	FALSE	Somatoform disorder	mental disorders	0.716091	0.993721
550.4	PRS	NA	0.190687	0.0941508	1.21008	0.0428325	logistic	33224	147	33077	NA	NA	0		FALSE	FALSE	Umbilical hernia	digestive	1.00617	1.45532
430.3	PRS	NA	0.216676	0.108118	1.24194	0.0450633	logistic	32059	110	31949	NA	NA	0		FALSE	FALSE	Subdural hemorrhage	circulatory system	1.00478	1.53509
752	PRS	NA	0.146138	0.072988	1.15736	0.0452609	logistic	36285	251	36034	NA	NA	0		FALSE	FALSE	Nervous system congenital anomalies	congenital anomalies	1.00309	1.33535
367.9	PRS	NA	-0.159068	0.0796845	0.852939	0.0459103	logistic	34047	206	33841	NA	NA	0		FALSE	FALSE	Blindness and low vision	sense organs	0.729607	0.997118
276.4	PRS	NA	-0.0628955	0.0315433	0.939042	0.0461583	logistic	27009	1369	25640	NA	NA	0		FALSE	FALSE	Acid-base balance disorder	endocrine/metabolic	0.882744	0.99893
580.32	PRS	NA	-0.213299	0.107521	0.807915	0.0472795	logistic	29697	113	29584	NA	NA	0		FALSE	FALSE	Nephritis and nephropathy with pathological lesion	genitourinary	0.654398	0.997446
507	PRS	NA	-0.0450653	0.0227649	0.955935	0.047749	logistic	30541	2825	27716	NA	NA	0		FALSE	FALSE	Pleurisy; pleural effusion	respiratory	0.91422	0.999554
564.1	PRS	NA	-0.0695534	0.035159	0.93281	0.0479003	logistic	26723	1092	25631	NA	NA	0		FALSE	FALSE	Irritable Bowel Syndrome	digestive	0.870694	0.999358
560	PRS	NA	-0.0748018	0.0380457	0.927927	0.0492865	logistic	26563	932	25631	NA	NA	0		FALSE	FALSE	Intestinal obstruction without mention of hernia	digestive	0.861249	0.999768
184	PRS	NA	-0.0920142	0.0468192	0.912092	0.0493785	logistic	31684	608	31076	NA	NA	0		FALSE	FALSE	Cancer of other female genital organs	neoplasms	0.832119	0.999751
275.51	PRS	NA	-0.12165	0.0619115	0.885459	0.0494264	logistic	33559	342	33217	NA	NA	0		FALSE	FALSE	Hypocalcemia	endocrine/metabolic	0.784274	0.999697
512.2	PRS	NA	-0.120112	0.0611827	0.886821	0.0496266	logistic	20838	352	20486	NA	NA	0		FALSE	FALSE	Painful respiration	respiratory	0.786604	0.999806
560.1	PRS	NA	-0.122113	0.0624878	0.885048	0.0506786	logistic	25968	337	25631	NA	NA	0		FALSE	FALSE	Paralytic ileus	digestive	0.783026	1.00036
743.12	PRS	NA	-0.0831992	0.0429065	0.920168	0.0524912	logistic	29901	760	29141	NA	NA	0		FALSE	FALSE	Senile osteoporosis	musculoskeletal	0.845949	1.0009
260.22	PRS	NA	-0.185947	0.0959413	0.830318	0.0526072	logistic	26808	142	26666	NA	NA	0		FALSE	FALSE	Nutritional marasmus	endocrine/metabolic	0.687982	1.0021
619	PRS	NA	0.0747859	0.0386593	1.07765	0.0530532	logistic	34067	891	33176	NA	NA	0		FALSE	FALSE	Noninflammatory female genital disorders	genitourinary	0.999014	1.16248
184.11	PRS	NA	-0.111004	0.0576276	0.894935	0.0540747	logistic	31474	398	31076	NA	NA	0		FALSE	FALSE	Malignant neoplasm of ovary	neoplasms	0.799352	1.00195
627.2	PRS	NA	-0.0491501	0.0255807	0.952038	0.0546841	logistic	28394	2208	26186	NA	NA	0		FALSE	FALSE	Symptomatic menopause	genitourinary	0.905482	1.00099
250.3	PRS	NA	0.0620468	0.0323105	1.06401	0.0548166	logistic	30897	1302	29595	NA	NA	0		FALSE	FALSE	Insulin pump user	endocrine/metabolic	0.998719	1.13357
427	PRS	NA	-0.0297722	0.0156631	0.970667	0.0573302	logistic	32013	7330	24683	NA	NA	0		FALSE	FALSE	Cardiac dysrhythmias	circulatory system	0.94132	1.00093
394.7	PRS	NA	-0.101705	0.0535619	0.903296	0.0575863	logistic	31333	460	30873	NA	NA	0		FALSE	FALSE	Disease of tricuspid valve	circulatory system	0.813275	1.00328
386	PRS	NA	0.0924129	0.0488082	1.09682	0.0583058	logistic	31695	558	31137	NA	NA	0		FALSE	FALSE	Vertiginous syndromes and other disorders of vestibular system	sense organs	0.996754	1.20693
276.41	PRS	NA	-0.063008	0.0333013	0.938936	0.0584831	logistic	26859	1219	25640	NA	NA	0		FALSE	FALSE	Acidosis	endocrine/metabolic	0.879608	1.00227
687.1	PRS	NA	-0.0493225	0.0260751	0.951874	0.0585501	logistic	30438	2069	28369	NA	NA	0		FALSE	FALSE	Rash and other nonspecific skin eruption	dermatologic	0.904449	1.00179
562.1	PRS	NA	-0.0672722	0.035964	0.934941	0.0614083	logistic	26718	1087	25631	NA	NA	0		FALSE	FALSE	Diverticulosis	digestive	0.871306	1.00322
707	PRS	NA	0.0846836	0.0454111	1.08837	0.0622066	logistic	36031	639	35392	NA	NA	0		FALSE	FALSE	Chronic ulcer of skin	dermatologic	0.995687	1.18969
458.9	PRS	NA	-0.0525523	0.02836	0.948805	0.0638764	logistic	33123	1714	31409	NA	NA	0		FALSE	FALSE	Hypotension NOS	circulatory system	0.897504	1.00304
208	PRS	NA	-0.0632884	0.0342185	0.938673	0.0643802	logistic	33684	1169	32515	NA	NA	0		FALSE	FALSE	Benign neoplasm of colon	neoplasms	0.877782	1.00379
401	PRS	NA	0.0279477	0.0151676	1.02834	0.065389	logistic	33514	11916	21598	NA	NA	0		FALSE	FALSE	Hypertension	circulatory system	0.998221	1.05937
70	PRS	NA	0.0974584	0.0531584	1.10237	0.0667494	logistic	30846	465	30381	NA	NA	0		FALSE	FALSE	Viral hepatitis	infectious diseases	0.993291	1.22342
962	PRS	NA	-0.195421	0.107139	0.822489	0.0681529	logistic	28835	114	28721	NA	NA	0		FALSE	FALSE	Poisoning by hormones and synthetic substitutes	injuries & poisonings	0.666702	1.01468
642.1	PRS	NA	-0.12277	0.0676569	0.884467	0.0695868	logistic	36327	291	36036	NA	NA	0		FALSE	FALSE	Preeclampsia and eclampsia	pregnancy complications	0.774624	1.00989
217	PRS	NA	-0.170973	0.0942934	0.842844	0.0698001	logistic	32770	147	32623	NA	NA	0		FALSE	FALSE	Vascular hamartomas and non-neoplastic nevi	neoplasms	0.700621	1.01394
626.11	PRS	NA	0.107085	0.0591507	1.11303	0.070237	logistic	26567	381	26186	NA	NA	0		FALSE	FALSE	Absent or infrequent menstruation	genitourinary	0.991189	1.24985
459	PRS	NA	-0.106808	0.059007	0.898699	0.0702829	logistic	31788	379	31409	NA	NA	0		FALSE	FALSE	Other disorders of circulatory system	circulatory system	0.800546	1.00889
701.2	PRS	NA	0.080317	0.0445481	1.08363	0.0713997	logistic	33437	666	32771	NA	NA	0		FALSE	FALSE	Scar conditions and fibrosis of skin	dermatologic	0.993027	1.1825
264.2	PRS	NA	-0.116885	0.0651994	0.889687	0.073015	logistic	27029	363	26666	NA	NA	0		FALSE	FALSE	Failure to thrive (childhood)	endocrine/metabolic	0.782958	1.01097
318	PRS	NA	0.0400837	0.0224008	1.0409	0.0735531	logistic	32826	2853	29973	NA	NA	0		FALSE	FALSE	Tobacco use disorder	mental disorders	0.996185	1.08762
850	PRS	NA	0.108085	0.0604409	1.11414	0.0737301	logistic	32626	359	32267	NA	NA	0		FALSE	FALSE	Hemorrhage or hematoma complicating a procedure	injuries & poisonings	0.989675	1.25426
499	PRS	NA	-0.196976	0.110935	0.821211	0.0758005	logistic	36883	108	36775	NA	NA	0		FALSE	FALSE	Cystic fibrosis	respiratory	0.660731	1.02067
480.11	PRS	NA	-0.183488	0.103595	0.832362	0.0765264	logistic	29071	122	28949	NA	NA	0		FALSE	FALSE	Pneumococcal pneumonia	respiratory	0.679408	1.01975
291.4	PRS	NA	0.174865	0.0987734	1.19108	0.076667	logistic	30621	133	30488	NA	NA	0		FALSE	FALSE	Specific nonpsychotic mental disorders due to brain damage	mental disorders	0.981443	1.44551
797.1	PRS	NA	0.158823	0.0897535	1.17213	0.0768018	logistic	35927	161	35766	NA	NA	0		FALSE	FALSE	Cardiogenic shock	symptoms	0.983052	1.39758
635.3	PRS	NA	0.202634	0.114608	1.22462	0.0770516	logistic	34229	101	34128	NA	NA	0		FALSE	FALSE	Placenta previa and abruptio placenta	pregnancy complications	0.978242	1.53306
596.5	PRS	NA	0.0783643	0.0443431	1.08152	0.0771903	logistic	34139	673	33466	NA	NA	0		FALSE	FALSE	Functional disorders of bladder	genitourinary	0.991488	1.17972
315.2	PRS	NA	-0.151259	0.0859439	0.859625	0.0784126	logistic	34987	186	34801	NA	NA	0		FALSE	FALSE	Speech and language disorder	mental disorders	0.72636	1.01734
733.4	PRS	NA	-0.156868	0.0893357	0.854817	0.0790994	logistic	29900	163	29737	NA	NA	0		FALSE	FALSE	Aseptic necrosis of bone	musculoskeletal	0.717512	1.0184
875	PRS	NA	0.190205	0.108343	1.2095	0.0791585	logistic	33352	110	33242	NA	NA	0		FALSE	FALSE	Non-healing surgical wound	injuries & poisonings	0.978097	1.49564
394.1	PRS	NA	-0.161641	0.0924369	0.850746	0.0803486	logistic	31028	155	30873	NA	NA	0		FALSE	FALSE	Mitral valve stenosis and aortic valve stenosis	circulatory system	0.709768	1.01973
411.3	PRS	NA	0.0768586	0.0440056	1.07989	0.0807133	logistic	30712	698	30014	NA	NA	0		FALSE	FALSE	Angina pectoris	circulatory system	0.990652	1.17717
401.1	PRS	NA	0.0264964	0.0152622	1.02685	0.0825503	logistic	33341	11743	21598	NA	NA	0		FALSE	FALSE	Essential hypertension	circulatory system	0.996588	1.05803
440.9	PRS	NA	-0.143861	0.0830624	0.866008	0.0832799	logistic	31875	191	31684	NA	NA	0		FALSE	FALSE	Atherosclerosis of aorta	circulatory system	0.735898	1.01912
481	PRS	NA	-0.137311	0.0798609	0.871699	0.0855447	logistic	29156	207	28949	NA	NA	0		FALSE	FALSE	Influenza	respiratory	0.745397	1.0194
174.3	PRS	NA	-0.180838	0.105504	0.834571	0.0865228	logistic	30159	117	30042	NA	NA	0		FALSE	FALSE	Neoplasm of uncertain behavior of breast	neoplasms	0.678666	1.02629
782	PRS	NA	-0.163334	0.0955721	0.849308	0.0874491	logistic	30820	144	30676	NA	NA	0		FALSE	FALSE	Symptoms involving skin and other integumentary tissue	symptoms	0.704227	1.02428
386.2	PRS	NA	0.0993773	0.0581663	1.10448	0.0875432	logistic	31527	390	31137	NA	NA	0		FALSE	FALSE	Peripheral or central vertigo	sense organs	0.985478	1.23786
280	PRS	NA	0.0465691	0.0273349	1.04767	0.0884466	logistic	26760	1878	24882	NA	NA	0		FALSE	FALSE	Iron deficiency anemias	hematopoietic	0.993017	1.10533
433.11	PRS	NA	-0.188011	0.111063	0.828605	0.090487	logistic	32055	106	31949	NA	NA	0		FALSE	FALSE	Occlusion of cerebral arteries, with cerebral infarction	circulatory system	0.666513	1.03012
38.1	PRS	NA	-0.116805	0.0690701	0.889759	0.0908173	logistic	31756	274	31482	NA	NA	0		FALSE	FALSE	Gram negative septicemia	infectious diseases	0.777103	1.01875
704.2	PRS	NA	0.177744	0.105161	1.19452	0.0909888	logistic	34033	119	33914	NA	NA	0		FALSE	FALSE	Hirsutism	dermatologic	0.972027	1.46794
496.3	PRS	NA	-0.120517	0.0713889	0.886462	0.0913774	logistic	29627	257	29370	NA	NA	0		FALSE	FALSE	Bronchiectasis	respiratory	0.770713	1.01959
280.1	PRS	NA	0.0492103	0.0291665	1.05044	0.0915605	logistic	26515	1633	24882	NA	NA	0		FALSE	FALSE	Iron deficiency anemias, unspecified or not due to blood loss	hematopoietic	0.992076	1.11224
574.12	PRS	NA	-0.169895	0.100783	0.843753	0.0918428	logistic	34051	129	33922	NA	NA	0		FALSE	FALSE	Cholelithiasis with other cholecystitis	digestive	0.692512	1.02802
751	PRS	NA	-0.103024	0.0614991	0.902105	0.0938928	logistic	35572	349	35223	NA	NA	0		FALSE	FALSE	Genitourinary congenital anomalies	congenital anomalies	0.799665	1.01767
506	PRS	NA	-0.0640368	0.0382411	0.93797	0.0940214	logistic	28634	918	27716	NA	NA	0		FALSE	FALSE	Empyema and pneumothorax	respiratory	0.870237	1.01098
752.2	PRS	NA	0.151226	0.0905191	1.16326	0.0947897	logistic	36197	163	36034	NA	NA	0		FALSE	FALSE	Other specified congenital anomalies of nervous system	congenital anomalies	0.974149	1.38908
369.5	PRS	NA	-0.120741	0.072615	0.886264	0.0963626	logistic	32058	251	31807	NA	NA	0		FALSE	FALSE	Conjunctivitis, infectious	sense organs	0.768691	1.02182
180.3	PRS	NA	0.0902421	0.0543119	1.09444	0.0966026	logistic	29877	449	29428	NA	NA	0		FALSE	FALSE	Cervical intraepithelial neoplasia [CIN] [Cervical dysplasia]	neoplasms	0.983921	1.21737
41.4	PRS	NA	-0.0708493	0.0428781	0.931602	0.0984648	logistic	32200	718	31482	NA	NA	0		FALSE	FALSE	E. coli	infectious diseases	0.856509	1.01328
706.1	PRS	NA	0.0789204	0.0479338	1.08212	0.0996724	logistic	33679	589	33090	NA	NA	0		FALSE	FALSE	Acne	dermatologic	0.985082	1.18871
368.2	PRS	NA	0.119179	0.0725523	1.12657	0.100453	logistic	34307	247	34060	NA	NA	0		FALSE	FALSE	Diplopia and disorders of binocular vision	sense organs	0.97724	1.29872
380.4	PRS	NA	-0.0797851	0.0485929	0.923315	0.100609	logistic	35245	561	34684	NA	NA	0		FALSE	FALSE	Impacted cerumen	sense organs	0.839434	1.01558
965	PRS	NA	0.108302	0.0660227	1.11438	0.100927	logistic	29022	301	28721	NA	NA	0		FALSE	FALSE	Poisoning by analgesics, antipyretics, and antirheumatics	injuries & poisonings	0.979119	1.26834
427.12	PRS	NA	0.08696	0.053422	1.09085	0.103569	logistic	25146	463	24683	NA	NA	0		FALSE	FALSE	Paroxysmal ventricular tachycardia	circulatory system	0.982409	1.21127
317	PRS	NA	-0.0910571	0.056017	0.912966	0.10405	logistic	30391	418	29973	NA	NA	0		FALSE	FALSE	Alcohol-related disorders	mental disorders	0.818035	1.01891
71	PRS	NA	-0.180669	0.111189	0.834712	0.104187	logistic	30486	105	30381	NA	NA	0		FALSE	FALSE	Human immunodeficiency virus [HIV] disease	infectious diseases	0.67126	1.03796
727.6	PRS	NA	0.117819	0.0727388	1.12504	0.105286	logistic	28245	245	28000	NA	NA	0		FALSE	FALSE	Rupture of tendon, nontraumatic	musculoskeletal	0.975554	1.29743
276.11	PRS	NA	-0.11218	0.0692649	0.893883	0.105322	logistic	25911	271	25640	NA	NA	0		FALSE	FALSE	Hyperosmolality and/or hypernatremia	endocrine/metabolic	0.780407	1.02386
564	PRS	NA	-0.0485921	0.0300044	0.95257	0.10534	logistic	27155	1524	25631	NA	NA	0		FALSE	FALSE	Functional digestive disorders	digestive	0.898166	1.01027
704.8	PRS	NA	0.17321	0.107117	1.18912	0.105875	logistic	34027	113	33914	NA	NA	0		FALSE	FALSE	Other specified diseases of hair and hair follicles	dermatologic	0.963927	1.46691
71.1	PRS	NA	-0.182383	0.112809	0.833282	0.105933	logistic	30483	102	30381	NA	NA	0		FALSE	FALSE	HIV infection, symptomatic	infectious diseases	0.667986	1.03948
634.1	PRS	NA	0.139756	0.0864592	1.14999	0.106	logistic	34306	178	34128	NA	NA	0		FALSE	FALSE	Missed abortion/Hydatidiform mole	pregnancy complications	0.970733	1.36236
155.1	PRS	NA	0.16151	0.0999176	1.17528	0.106001	logistic	33471	129	33342	NA	NA	0		FALSE	FALSE	Malignant neoplasm of liver, primary	neoplasms	0.966254	1.42953
440.2	PRS	NA	-0.110589	0.0686004	0.895307	0.106947	logistic	31967	283	31684	NA	NA	0		FALSE	FALSE	Atherosclerosis of the extremities	circulatory system	0.782669	1.02416
362.26	PRS	NA	0.147831	0.0920392	1.15932	0.108235	logistic	33647	155	33492	NA	NA	0		FALSE	FALSE	Macular puckering of retina	sense organs	0.967959	1.38851
706	PRS	NA	0.0542819	0.0338333	1.05578	0.108627	logistic	34270	1180	33090	NA	NA	0		FALSE	FALSE	Diseases of sebaceous glands	dermatologic	0.988041	1.12817
689	PRS	NA	0.0852722	0.053158	1.08901	0.108686	logistic	35143	464	34679	NA	NA	0		FALSE	FALSE	Disorder of skin and subcutaneous tissue NOS	dermatologic	0.98126	1.2086
145	PRS	NA	-0.124602	0.0777708	0.882848	0.109117	logistic	36326	216	36110	NA	NA	0		FALSE	FALSE	Cancer of mouth	neoplasms	0.75803	1.02822
220	PRS	NA	-0.13631	0.0852255	0.872572	0.10973	logistic	29702	180	29522	NA	NA	0		FALSE	FALSE	Benign neoplasm of ovary	neoplasms	0.738339	1.03121
275.5	PRS	NA	-0.0702423	0.0439587	0.932168	0.110062	logistic	33901	684	33217	NA	NA	0		FALSE	FALSE	Disorders of calcium/phosphorus metabolism	endocrine/metabolic	0.855216	1.01604
568.1	PRS	NA	0.120699	0.0755952	1.12829	0.110344	logistic	31307	229	31078	NA	NA	0		FALSE	FALSE	Peritoneal adhesions (postoperative) (postinfection)	digestive	0.972906	1.30848
395.1	PRS	NA	-0.0495469	0.0310518	0.951661	0.110574	logistic	32331	1458	30873	NA	NA	0		FALSE	FALSE	Nonrheumatic mitral valve disorders	circulatory system	0.895468	1.01138
465.2	PRS	NA	0.0485681	0.030476	1.04977	0.111014	logistic	28111	1507	26604	NA	NA	0		FALSE	FALSE	Acute pharyngitis	respiratory	0.988897	1.11438
41.12	PRS	NA	0.0922172	0.0578866	1.0966	0.111146	logistic	31871	389	31482	NA	NA	0		FALSE	FALSE	Methicillin resistant Staphylococcus aureus	infectious diseases	0.978983	1.22835
593.1	PRS	NA	0.135365	0.0850015	1.14495	0.111273	logistic	26047	178	25869	NA	NA	0		FALSE	FALSE	Gross hematuria	genitourinary	0.969245	1.35252
575	PRS	NA	-0.075309	0.0474413	0.927457	0.112419	logistic	34510	588	33922	NA	NA	0		FALSE	FALSE	Other biliary tract disease	digestive	0.845105	1.01783
585	PRS	NA	-0.0321324	0.0202716	0.968378	0.112945	logistic	33277	3693	29584	NA	NA	0		FALSE	FALSE	Renal failure	genitourinary	0.930657	1.00763
613	PRS	NA	0.0548327	0.034628	1.05636	0.113313	logistic	34659	1120	33539	NA	NA	0		FALSE	FALSE	Other nonmalignant breast conditions	genitourinary	0.987046	1.13055
571.51	PRS	NA	0.0645363	0.0407738	1.06666	0.113469	logistic	31278	800	30478	NA	NA	0		FALSE	FALSE	Cirrhosis of liver without mention of alcohol	digestive	0.984737	1.15541
389.2	PRS	NA	-0.104788	0.0663156	0.900515	0.114073	logistic	33369	301	33068	NA	NA	0		FALSE	FALSE	Conductive hearing loss	sense organs	0.790755	1.02551
198.7	PRS	NA	0.128301	0.0813878	1.1369	0.114929	logistic	28559	196	28363	NA	NA	0		FALSE	FALSE	Secondary malignant neoplasm of skin	neoplasms	0.969263	1.33352
480.12	PRS	NA	-0.168749	0.107137	0.844721	0.115241	logistic	29064	115	28949	NA	NA	0		FALSE	FALSE	Pseudomonal pneumonia	respiratory	0.684725	1.0421
250.4	PRS	NA	0.0613849	0.039286	1.06331	0.118167	logistic	30459	864	29595	NA	NA	0		FALSE	FALSE	Abnormal glucose	endocrine/metabolic	0.984506	1.14842
362.9	PRS	NA	0.164983	0.105862	1.17937	0.119122	logistic	33608	116	33492	NA	NA	0		FALSE	FALSE	Retinal edema	sense organs	0.958384	1.45132
741	PRS	NA	-0.0403918	0.0260111	0.960413	0.120455	logistic	32942	2063	30879	NA	NA	0		FALSE	FALSE	Symptoms and disorders of the joints	musculoskeletal	0.912677	1.01065
444	PRS	NA	-0.13433	0.0867878	0.874301	0.12167	logistic	31858	174	31684	NA	NA	0		FALSE	FALSE	Arterial embolism and thrombosis	circulatory system	0.73754	1.03642
381.2	PRS	NA	-0.0601768	0.0390734	0.941598	0.123537	logistic	32882	874	32008	NA	NA	0		FALSE	FALSE	Eustachian tube disorders	sense organs	0.872179	1.01654
634	PRS	NA	0.0958961	0.0624239	1.10064	0.124487	logistic	34474	346	34128	NA	NA	0		FALSE	FALSE	Miscarriage; stillbirth	pregnancy complications	0.973892	1.24389
588	PRS	NA	-0.0825516	0.053917	0.920764	0.125748	logistic	30036	452	29584	NA	NA	0		FALSE	FALSE	Disorders resulting from impaired renal function	genitourinary	0.828425	1.0234
433.31	PRS	NA	-0.0570493	0.0374984	0.944547	0.128164	logistic	32930	981	31949	NA	NA	0		FALSE	FALSE	Transient cerebral ischemia	circulatory system	0.877616	1.01658
70.3	PRS	NA	0.0854974	0.056284	1.08926	0.128754	logistic	30795	414	30381	NA	NA	0		FALSE	FALSE	Viral hepatitis C	infectious diseases	0.975486	1.2163
573.5	PRS	NA	-0.107888	0.0713269	0.897728	0.130384	logistic	30736	258	30478	NA	NA	0		FALSE	FALSE	Jaundice (not of newborn)	digestive	0.780603	1.03243
729	PRS	NA	-0.0936777	0.0621944	0.910576	0.132014	logistic	28339	339	28000	NA	NA	0		FALSE	FALSE	Other disorders of soft tissues	musculoskeletal	0.806075	1.02863
562	PRS	NA	-0.0508444	0.0337798	0.950427	0.132279	logistic	26876	1245	25631	NA	NA	0		FALSE	FALSE	Diverticulosis and diverticulitis	digestive	0.889538	1.01548
180	PRS	NA	0.0673333	0.0447379	1.06965	0.132309	logistic	30091	663	29428	NA	NA	0		FALSE	FALSE	Cervical cancer and dysplasia	neoplasms	0.979853	1.16768
575.2	PRS	NA	-0.121975	0.0812773	0.885171	0.133427	logistic	34120	198	33922	NA	NA	0		FALSE	FALSE	Obstruction of bile duct	digestive	0.754818	1.03803
384	PRS	NA	-0.145764	0.0971791	0.864362	0.133626	logistic	32146	138	32008	NA	NA	0		FALSE	FALSE	Other disorders of tympanic membrane	sense organs	0.714455	1.04572
289.4	PRS	NA	0.0503046	0.0336033	1.05159	0.134389	logistic	29738	1191	28547	NA	NA	0		FALSE	FALSE	Lymphadenitis	hematopoietic	0.984563	1.12318
157	PRS	NA	0.102242	0.0684936	1.10765	0.13551	logistic	33618	276	33342	NA	NA	0		FALSE	FALSE	Pancreatic cancer	neoplasms	0.968501	1.26679
568	PRS	NA	0.0933934	0.0626836	1.09789	0.136246	logistic	31412	334	31078	NA	NA	0		FALSE	FALSE	Other disorders of peritoneum	digestive	0.970963	1.24142
155	PRS	NA	0.131875	0.0886967	1.14097	0.137065	logistic	33506	164	33342	NA	NA	0		FALSE	FALSE	Cancer of liver and intrahepatic bile duct	neoplasms	0.958898	1.3576
577.3	PRS	NA	0.126735	0.085458	1.13512	0.138073	logistic	35922	177	35745	NA	NA	0		FALSE	FALSE	Cyst and pseudocyst of pancreas	digestive	0.960057	1.3421
654.1	PRS	NA	0.14194	0.0958818	1.15251	0.138775	logistic	35547	145	35402	NA	NA	0		FALSE	FALSE	Abnormality of organs and soft tissues of pelvis complicating pregnancy, childbirth, or the puerperium	pregnancy complications	0.955053	1.39079
338.1	PRS	NA	-0.0321495	0.0217576	0.968362	0.139509	logistic	32190	3055	29135	NA	NA	0		FALSE	FALSE	Acute pain	neurological	0.927934	1.01055
261.4	PRS	NA	-0.0323372	0.0219408	0.96818	0.140525	logistic	29736	3070	26666	NA	NA	0		FALSE	FALSE	Vitamin D deficiency	endocrine/metabolic	0.927427	1.01072
588.2	PRS	NA	-0.152447	0.103529	0.858604	0.140884	logistic	29705	121	29584	NA	NA	0		FALSE	FALSE	Secondary hyperparathyroidism (of renal origin)	genitourinary	0.700918	1.05177
513	PRS	NA	-0.0646913	0.0440055	0.937357	0.141542	logistic	35238	685	34553	NA	NA	0		FALSE	FALSE	Respiratory abnormalities	respiratory	0.859897	1.02179
709	PRS	NA	-0.056155	0.0383964	0.945393	0.143602	logistic	31360	904	30456	NA	NA	0		FALSE	FALSE	Diffuse diseases of connective tissue	dermatologic	0.876856	1.01929
580.3	PRS	NA	-0.0999114	0.0683763	0.904918	0.143961	logistic	29864	280	29584	NA	NA	0		FALSE	FALSE	Nephritis and nephropathy without mention of glomerulonephritis	genitourinary	0.791418	1.03469
480.5	PRS	NA	-0.146942	0.100729	0.863344	0.144623	logistic	29079	130	28949	NA	NA	0		FALSE	FALSE	Bronchopneumonia and lung abscess	respiratory	0.708666	1.05178
854	PRS	NA	0.087216	0.0597917	1.09113	0.144658	logistic	32633	366	32267	NA	NA	0		FALSE	FALSE	Complications of cardiac/vascular device, implant, and graft	injuries & poisonings	0.970469	1.2268
341	PRS	NA	-0.0825966	0.0566364	0.920722	0.144739	logistic	29365	409	28956	NA	NA	0		FALSE	FALSE	Other demyelinating diseases of central nervous system	neurological	0.823984	1.02882
798	PRS	NA	-0.0211167	0.0144967	0.979105	0.145213	logistic	30687	9120	21567	NA	NA	0		FALSE	FALSE	Malaise and fatigue	symptoms	0.951676	1.00732
316	PRS	NA	0.0506519	0.0348182	1.05196	0.145737	logistic	31083	1110	29973	NA	NA	0		FALSE	FALSE	Substance addiction and disorders	mental disorders	0.982562	1.12625
586	PRS	NA	-0.0422557	0.0290895	0.958625	0.146332	logistic	31202	1618	29584	NA	NA	0		FALSE	FALSE	Other disorders of the kidney and ureters	genitourinary	0.905497	1.01487
199	PRS	NA	0.0519142	0.0357685	1.05329	0.14667	logistic	29416	1053	28363	NA	NA	0		FALSE	FALSE	Neoplasm of uncertain behavior	neoplasms	0.981972	1.12978
741.2	PRS	NA	-0.0575052	0.039743	0.944117	0.147918	logistic	31722	843	30879	NA	NA	0		FALSE	FALSE	Stiffness of joint	musculoskeletal	0.873365	1.0206
295	PRS	NA	-0.0841729	0.0582318	0.919272	0.148323	logistic	22271	387	21884	NA	NA	0		FALSE	FALSE	Schizophrenia and other psychotic disorders	mental disorders	0.820118	1.03041
535.2	PRS	NA	0.11296	0.0782954	1.11959	0.149092	logistic	32148	216	31932	NA	NA	0		FALSE	FALSE	Atrophic gastritis	digestive	0.96031	1.30528
284.1	PRS	NA	-0.0724422	0.050432	0.93012	0.150879	logistic	25399	517	24882	NA	NA	0		FALSE	FALSE	Pancytopenia	hematopoietic	0.842578	1.02676
701.3	PRS	NA	-0.152527	0.106228	0.858535	0.151045	logistic	32887	116	32771	NA	NA	0		FALSE	FALSE	Circumscribed scleroderma	dermatologic	0.697164	1.05726
418.1	PRS	NA	-0.0780028	0.0543646	0.924962	0.151342	logistic	25524	447	25077	NA	NA	0		FALSE	FALSE	Precordial pain	circulatory system	0.831472	1.02896
739	PRS	NA	-0.122768	0.0856686	0.884469	0.151843	logistic	31974	179	31795	NA	NA	0		FALSE	FALSE	Contracture of joint	musculoskeletal	0.747756	1.04618
260	PRS	NA	-0.0393598	0.0274713	0.961405	0.151927	logistic	28523	1857	26666	NA	NA	0		FALSE	FALSE	Protein-calorie malnutrition	endocrine/metabolic	0.911008	1.01459
381	PRS	NA	-0.0440263	0.0309035	0.956929	0.154261	logistic	33440	1432	32008	NA	NA	0		FALSE	FALSE	Otitis media and Eustachian tube disorders	sense organs	0.900687	1.01668
250.1	PRS	NA	0.052016	0.0365414	1.05339	0.154597	logistic	30601	1006	29595	NA	NA	0		FALSE	FALSE	Type 1 diabetes	endocrine/metabolic	0.980586	1.13161
288.3	PRS	NA	0.158494	0.111506	1.17174	0.155205	logistic	28651	104	28547	NA	NA	0		FALSE	FALSE	Eosinophilia	hematopoietic	0.941709	1.45797
401.21	PRS	NA	0.0517766	0.0365279	1.05314	0.15635	logistic	22797	1199	21598	NA	NA	0		FALSE	FALSE	Hypertensive heart disease	circulatory system	0.980377	1.1313
743.13	PRS	NA	-0.0590973	0.0418814	0.942615	0.158226	logistic	29916	775	29141	NA	NA	0		FALSE	FALSE	Other specified osteoporosis	musculoskeletal	0.868329	1.02326
579	PRS	NA	-0.0441697	0.0314385	0.956792	0.160034	logistic	31105	1378	29727	NA	NA	0		FALSE	FALSE	Other symptoms involving abdomen and pelvis	digestive	0.899614	1.0176
263	PRS	NA	-0.1214	0.0866216	0.885679	0.161065	logistic	26840	174	26666	NA	NA	0		FALSE	FALSE	Other nutritional deficiency	endocrine/metabolic	0.747382	1.04957
615	PRS	NA	-0.103324	0.0737458	0.901834	0.161188	logistic	33210	241	32969	NA	NA	0		FALSE	FALSE	Endometriosis	genitourinary	0.780464	1.04208
595	PRS	NA	-0.0674248	0.0481361	0.934798	0.1613	logistic	34823	571	34252	NA	NA	0		FALSE	FALSE	Hydronephrosis	genitourinary	0.850636	1.02729
748	PRS	NA	-0.153528	0.109675	0.857677	0.16156	logistic	36423	111	36312	NA	NA	0		FALSE	FALSE	Anomalies of respiratory system, congenital	congenital anomalies	0.691777	1.06336
574.1	PRS	NA	0.0607067	0.0434494	1.06259	0.162359	logistic	34622	700	33922	NA	NA	0		FALSE	FALSE	Cholelithiasis	digestive	0.975842	1.15704
575.1	PRS	NA	-0.149373	0.10763	0.861248	0.165185	logistic	34035	113	33922	NA	NA	0		FALSE	FALSE	Cholangitis	digestive	0.697448	1.06352
371	PRS	NA	-0.0498507	0.0360056	0.951371	0.166197	logistic	32856	1049	31807	NA	NA	0		FALSE	FALSE	Inflammation of the eye	sense organs	0.886547	1.02094
707.2	PRS	NA	0.0884123	0.0639645	1.09244	0.166907	logistic	35710	318	35392	NA	NA	0		FALSE	FALSE	Chronic ulcer of leg or foot	dermatologic	0.963717	1.23835
501	PRS	NA	-0.0903649	0.0656005	0.913598	0.168357	logistic	28021	305	27716	NA	NA	0		FALSE	FALSE	Pneumonitis due to inhalation of food or vomitus	respiratory	0.803368	1.03895
535	PRS	NA	0.0701397	0.0509268	1.07266	0.16843	logistic	32445	513	31932	NA	NA	0		FALSE	FALSE	Gastritis and duodenitis	digestive	0.970759	1.18525
870	PRS	NA	0.0704015	0.0512085	1.07294	0.169194	logistic	33743	501	33242	NA	NA	0		FALSE	FALSE	Open wounds of head; neck; and trunk	injuries & poisonings	0.970477	1.18622
495	PRS	NA	-0.0330395	0.0243518	0.9675	0.174858	logistic	31734	2364	29370	NA	NA	0		FALSE	FALSE	Asthma	respiratory	0.922407	1.0148
371.3	PRS	NA	-0.0871943	0.064609	0.916499	0.177154	logistic	32125	318	31807	NA	NA	0		FALSE	FALSE	Inflammation of eyelids	sense organs	0.807487	1.04023
618	PRS	NA	0.0560332	0.0416948	1.05763	0.178984	logistic	36336	768	35568	NA	NA	0		FALSE	FALSE	Genital prolapse	genitourinary	0.974639	1.14769
427.42	PRS	NA	0.120681	0.0900486	1.12827	0.180187	logistic	24842	159	24683	NA	NA	0		FALSE	FALSE	Cardiac arrest	circulatory system	0.945715	1.34605
721.1	PRS	NA	-0.0396819	0.0296498	0.961095	0.180781	logistic	31242	1593	29649	NA	NA	0		FALSE	FALSE	Spondylosis without myelopathy	musculoskeletal	0.906834	1.0186
540	PRS	NA	-0.123402	0.0922569	0.883908	0.18103	logistic	36693	154	36539	NA	NA	0		FALSE	FALSE	Appendiceal conditions	digestive	0.737695	1.0591
260.2	PRS	NA	-0.0568207	0.0424972	0.944763	0.181209	logistic	27406	740	26666	NA	NA	0		FALSE	FALSE	severe protein-calorie malnutrition	endocrine/metabolic	0.869258	1.02683
621	PRS	NA	0.134613	0.100724	1.14409	0.1814	logistic	35791	127	35664	NA	NA	0		FALSE	FALSE	Endometrial hyperplasia	genitourinary	0.939126	1.3938
512.8	PRS	NA	-0.0244645	0.0183153	0.975832	0.181633	logistic	25389	4903	20486	NA	NA	0		FALSE	FALSE	Cough	respiratory	0.941423	1.0115
761	PRS	NA	-0.0309545	0.0231853	0.96952	0.181847	logistic	34438	2630	31808	NA	NA	0		FALSE	FALSE	Cervicalgia	symptoms	0.926448	1.01459
362.2	PRS	NA	0.0653698	0.0489913	1.06755	0.182101	logistic	34068	576	33492	NA	NA	0		FALSE	FALSE	Degeneration of macula and posterior pole of retina	sense organs	0.969812	1.17515
573.6	PRS	NA	-0.127582	0.0956887	0.880221	0.182433	logistic	30621	143	30478	NA	NA	0		FALSE	FALSE	Nonspecific elevation of levels of transaminase or lactic acid dehydrogenase [LDH]	digestive	0.729693	1.0618
250.23	PRS	NA	0.0901919	0.0680748	1.09438	0.185206	logistic	29878	283	29595	NA	NA	0		FALSE	FALSE	Type 2 diabetes with ophthalmic manifestations	endocrine/metabolic	0.957687	1.25059
760	PRS	NA	-0.0222996	0.0170005	0.977947	0.18962	logistic	32346	5626	26720	NA	NA	0		FALSE	FALSE	Back pain	symptoms	0.945898	1.01108
654	PRS	NA	0.122557	0.0934724	1.13038	0.189803	logistic	35553	151	35402	NA	NA	0		FALSE	FALSE	Other and unspecified complications of birth; puerperium affecting management of mother	pregnancy complications	0.941154	1.35766
711.1	PRS	NA	0.147494	0.112546	1.15893	0.19002	logistic	30337	102	30235	NA	NA	0		FALSE	FALSE	Pyogenic arthritis	musculoskeletal	0.929511	1.44496
458.1	PRS	NA	-0.0805555	0.0616358	0.922604	0.191226	logistic	31754	345	31409	NA	NA	0		FALSE	FALSE	Orthostatic hypotension	circulatory system	0.817617	1.04107
599.4	PRS	NA	0.0425466	0.032582	1.04346	0.19161	logistic	28472	1307	27165	NA	NA	0		FALSE	FALSE	Urinary incontinence	genitourinary	0.978911	1.11227
573.4	PRS	NA	0.119894	0.0919716	1.12738	0.19237	logistic	30631	153	30478	NA	NA	0		FALSE	FALSE	Acute and subacute necrosis of liver	digestive	0.941416	1.35007
296.1	PRS	NA	0.0492507	0.0379516	1.05048	0.194382	logistic	22821	937	21884	NA	NA	0		FALSE	FALSE	Bipolar	mental disorders	0.975179	1.1316
433.8	PRS	NA	-0.0712212	0.0549506	0.931256	0.194943	logistic	32388	439	31949	NA	NA	0		FALSE	FALSE	Late effects of cerebrovascular disease	circulatory system	0.836169	1.03716
440	PRS	NA	-0.0595166	0.045973	0.94222	0.195459	logistic	32333	649	31684	NA	NA	0		FALSE	FALSE	Atherosclerosis	circulatory system	0.861032	1.03106
586.1	PRS	NA	0.123049	0.0955442	1.13094	0.197789	logistic	29733	149	29584	NA	NA	0		FALSE	FALSE	Anatomical abnormatilies of kidney and ureters	genitourinary	0.937801	1.36386
636	PRS	NA	0.0461639	0.0358511	1.04725	0.197865	logistic	35218	1090	34128	NA	NA	0		FALSE	FALSE	Early or threatened labor; hemorrhage in early pregnancy	pregnancy complications	0.976184	1.12348
735.21	PRS	NA	0.0780408	0.0606728	1.08117	0.198353	logistic	32149	354	31795	NA	NA	0		FALSE	FALSE	Hammer toe (acquired)	musculoskeletal	0.959946	1.21769
381.11	PRS	NA	-0.0583508	0.0453975	0.943319	0.198677	logistic	32669	661	32008	NA	NA	0		FALSE	FALSE	Suppurative and unspecified otitis media	sense organs	0.863009	1.0311
738	PRS	NA	-0.0581909	0.0453555	0.94347	0.199494	logistic	32437	642	31795	NA	NA	0		FALSE	FALSE	Other acquired musculoskeletal deformity	musculoskeletal	0.863218	1.03118
112	PRS	NA	-0.0481661	0.0376149	0.952976	0.200367	logistic	32782	943	31839	NA	NA	0		FALSE	FALSE	Candidiasis	infectious diseases	0.885245	1.02589
261	PRS	NA	-0.0261616	0.0204794	0.974178	0.201441	logistic	30255	3589	26666	NA	NA	0		FALSE	FALSE	Vitamin deficiency	endocrine/metabolic	0.935849	1.01408
454.11	PRS	NA	-0.106209	0.0833143	0.899237	0.20238	logistic	29409	188	29221	NA	NA	0		FALSE	FALSE	Varicose veins of lower extremity, symptomtic	circulatory system	0.763757	1.05875
384.4	PRS	NA	-0.124797	0.0982314	0.882676	0.203929	logistic	32143	135	32008	NA	NA	0		FALSE	FALSE	Perforation of tympanic membrane	sense organs	0.72809	1.07008
586.12	PRS	NA	0.123316	0.0973069	1.13124	0.205051	logistic	29728	144	29584	NA	NA	0		FALSE	FALSE	Vesicoureteral reflux	genitourinary	0.934816	1.36894
38.2	PRS	NA	0.0986159	0.078091	1.10364	0.206649	logistic	31693	211	31482	NA	NA	0		FALSE	FALSE	Gram positive septicemia	infectious diseases	0.947013	1.28618
371.1	PRS	NA	-0.111513	0.0885195	0.894479	0.207756	logistic	31975	168	31807	NA	NA	0		FALSE	FALSE	Uveitis, noninfectious or NOS	sense organs	0.752005	1.06395
224	PRS	NA	-0.140319	0.111689	0.869081	0.208994	logistic	35750	104	35646	NA	NA	0		FALSE	FALSE	Benign neoplasm of eye	neoplasms	0.698215	1.08176
244.2	PRS	NA	-0.0697026	0.0555186	0.932671	0.209304	logistic	28250	429	27821	NA	NA	0		FALSE	FALSE	Acquired hypothyroidism	endocrine/metabolic	0.836508	1.03989
416	PRS	NA	0.0351947	0.0280728	1.03582	0.209953	logistic	33401	1750	31651	NA	NA	0		FALSE	FALSE	Cardiomegaly	circulatory system	0.980367	1.09441
618.1	PRS	NA	0.0573905	0.0460891	1.05907	0.213056	logistic	36192	624	35568	NA	NA	0		FALSE	FALSE	Prolapse of vaginal walls	genitourinary	0.967593	1.15919
512	PRS	NA	-0.0181691	0.0145999	0.981995	0.213328	logistic	30016	9530	20486	NA	NA	0		FALSE	FALSE	Other symptoms of respiratory system	respiratory	0.954293	1.0105
427.3	PRS	NA	-0.0395248	0.0317845	0.961246	0.213675	logistic	26047	1364	24683	NA	NA	0		FALSE	FALSE	Other specified cardiac dysrhythmias	circulatory system	0.90319	1.02303
565	PRS	NA	0.0540505	0.0435433	1.05554	0.214493	logistic	31779	701	31078	NA	NA	0		FALSE	FALSE	Anal and rectal conditions	digestive	0.96919	1.14958
509.1	PRS	NA	-0.032485	0.0261869	0.968037	0.214789	logistic	29765	2049	27716	NA	NA	0		FALSE	FALSE	Respiratory failure	respiratory	0.919605	1.01902
264	PRS	NA	-0.0592898	0.0478125	0.942434	0.214958	logistic	27390	724	26666	NA	NA	0		FALSE	FALSE	Lack of normal physiological development	endocrine/metabolic	0.858128	1.03502
505	PRS	NA	-0.100899	0.081605	0.904024	0.216299	logistic	27912	196	27716	NA	NA	0		FALSE	FALSE	Other pulmonary inflamation or edema	respiratory	0.770401	1.06082
994	PRS	NA	-0.0362869	0.0294154	0.964364	0.217351	logistic	35851	1573	34278	NA	NA	0		FALSE	FALSE	Sepsis and SIRS	injuries & poisonings	0.910336	1.0216
473.3	PRS	NA	-0.104101	0.0844134	0.901134	0.217488	logistic	26064	183	25881	NA	NA	0		FALSE	FALSE	Paralysis/spasm of vocal cords or larynx	respiratory	0.763722	1.06327
840.2	PRS	NA	0.0884962	0.0718007	1.09253	0.217753	logistic	32370	250	32120	NA	NA	0		FALSE	FALSE	Rotator cuff (capsule) sprain	injuries & poisonings	0.949107	1.25763
381.1	PRS	NA	-0.0511579	0.0417261	0.950129	0.220184	logistic	32791	783	32008	NA	NA	0		FALSE	FALSE	Otitis media	sense organs	0.875517	1.0311
756	PRS	NA	0.106289	0.0867542	1.11214	0.220509	logistic	35844	177	35667	NA	NA	0		FALSE	FALSE	Other congenital musculoskeletal anomalies	congenital anomalies	0.93824	1.31828
272.13	PRS	NA	0.0258933	0.0211391	1.02623	0.220613	logistic	29615	3857	25758	NA	NA	0		FALSE	FALSE	Mixed hyperlipidemia	endocrine/metabolic	0.984581	1.06964
537	PRS	NA	0.0672705	0.0549814	1.06958	0.221135	logistic	32363	431	31932	NA	NA	0		FALSE	FALSE	Other disorders of stomach and duodenum	digestive	0.960316	1.19129
374.3	PRS	NA	0.094131	0.0769878	1.0987	0.221453	logistic	32028	221	31807	NA	NA	0		FALSE	FALSE	Ptosis of eyelid	sense organs	0.944816	1.27766
276.12	PRS	NA	-0.0361906	0.0296785	0.964456	0.222684	logistic	27223	1583	25640	NA	NA	0		FALSE	FALSE	Hyposmolality and/or hyponatremia	endocrine/metabolic	0.909955	1.02222
512.9	PRS	NA	-0.0249037	0.020428	0.975404	0.222806	logistic	24378	3892	20486	NA	NA	0		FALSE	FALSE	Other dyspnea	respiratory	0.937121	1.01525
386.9	PRS	NA	-0.0295215	0.0243823	0.97091	0.225982	logistic	33555	2418	31137	NA	NA	0		FALSE	FALSE	Dizziness and giddiness (Light-headedness and vertigo)	sense organs	0.925602	1.01844
170.1	PRS	NA	0.102034	0.0844037	1.10742	0.22671	logistic	36372	182	36190	NA	NA	0		FALSE	FALSE	Bone cancer	neoplasms	0.93857	1.30665
386.1	PRS	NA	0.120323	0.0999042	1.12786	0.228443	logistic	31267	130	31137	NA	NA	0		FALSE	FALSE	Meniere's disease	sense organs	0.927289	1.37182
291.8	PRS	NA	-0.0456864	0.0380321	0.955342	0.229651	logistic	31417	929	30488	NA	NA	0		FALSE	FALSE	Alteration of consciousness	mental disorders	0.886717	1.02928
365.2	PRS	NA	0.133845	0.111963	1.14322	0.231915	logistic	33798	104	33694	NA	NA	0		FALSE	FALSE	Primary angle-closure glaucoma	sense organs	0.917959	1.42375
695.3	PRS	NA	-0.0662717	0.0556613	0.935877	0.233801	logistic	31515	423	31092	NA	NA	0		FALSE	FALSE	Rosacea	dermatologic	0.839148	1.04375
335	PRS	NA	-0.0458282	0.0386662	0.955206	0.235928	logistic	29849	893	28956	NA	NA	0		FALSE	FALSE	Multiple sclerosis	neurological	0.88549	1.03041
41.1	PRS	NA	0.0456622	0.0385473	1.04672	0.236185	logistic	32376	894	31482	NA	NA	0		FALSE	FALSE	Staphylococcus infections	infectious diseases	0.970552	1.12887
427.7	PRS	NA	-0.0283235	0.0239841	0.972074	0.237631	logistic	27201	2518	24683	NA	NA	0		FALSE	FALSE	Tachycardia NOS	circulatory system	0.927435	1.01886
716	PRS	NA	-0.0436253	0.0370308	0.957313	0.238765	logistic	31227	992	30235	NA	NA	0		FALSE	FALSE	Other arthropathies	musculoskeletal	0.890292	1.02938
327.4	PRS	NA	-0.0325123	0.0276365	0.968011	0.239424	logistic	30788	1825	28963	NA	NA	0		FALSE	FALSE	Insomnia	neurological	0.916971	1.02189
377	PRS	NA	-0.0806712	0.0686685	0.922497	0.240078	logistic	32265	280	31985	NA	NA	0		FALSE	FALSE	Disorders of optic nerve and visual pathways	sense organs	0.806331	1.0554
427.2	PRS	NA	-0.0313811	0.0267149	0.969106	0.240129	logistic	27066	2383	24683	NA	NA	0		FALSE	FALSE	Atrial fibrillation and flutter	circulatory system	0.919668	1.0212
735.2	PRS	NA	0.0625214	0.0532312	1.06452	0.240185	logistic	32257	462	31795	NA	NA	0		FALSE	FALSE	Acquired toe deformities	musculoskeletal	0.95905	1.18158
771.1	PRS	NA	-0.0472975	0.0402732	0.953804	0.240228	logistic	33653	822	32831	NA	NA	0		FALSE	FALSE	Swelling of limb	symptoms	0.88141	1.03214
364	PRS	NA	-0.101326	0.086484	0.903639	0.241353	logistic	33869	175	33694	NA	NA	0		FALSE	FALSE	Corneal opacity and other disorders of cornea	sense organs	0.762743	1.07056
721	PRS	NA	-0.0339191	0.0289925	0.96665	0.24203	logistic	31321	1672	29649	NA	NA	0		FALSE	FALSE	Spondylosis and allied disorders	musculoskeletal	0.913251	1.02317
790.6	PRS	NA	0.074697	0.0638541	1.07756	0.242079	logistic	35877	321	35556	NA	NA	0		FALSE	FALSE	Other abnormal blood chemistry	symptoms	0.950795	1.22122
246	PRS	NA	0.0838179	0.0717142	1.08743	0.242494	logistic	28075	254	27821	NA	NA	0		FALSE	FALSE	Other disorders of thyroid	endocrine/metabolic	0.944838	1.25154
580	PRS	NA	-0.0639572	0.0547772	0.938045	0.242972	logistic	30021	437	29584	NA	NA	0		FALSE	FALSE	Nephritis; nephrosis; renal sclerosis	genitourinary	0.842552	1.04436
979	PRS	NA	-0.0547187	0.0469086	0.946751	0.243414	logistic	29324	603	28721	NA	NA	0		FALSE	FALSE	Adverse drug events and drug allergies	injuries & poisonings	0.863588	1.03792
457.3	PRS	NA	0.0620758	0.0532851	1.06404	0.244029	logistic	29685	464	29221	NA	NA	0		FALSE	FALSE	Encounter for long-term (current) use of aspirin	circulatory system	0.958522	1.18118
276.13	PRS	NA	-0.0402387	0.0346847	0.96056	0.245997	logistic	26764	1124	25640	NA	NA	0		FALSE	FALSE	Hyperpotassemia	endocrine/metabolic	0.897429	1.02813
182	PRS	NA	0.0642844	0.055484	1.0664	0.246615	logistic	30881	426	30455	NA	NA	0		FALSE	FALSE	Malignant neoplasm of uterus	neoplasms	0.95651	1.18891
594.3	PRS	NA	-0.0763661	0.0659401	0.926477	0.246818	logistic	34553	301	34252	NA	NA	0		FALSE	FALSE	Calculus of ureter	genitourinary	0.814152	1.0543
571.81	PRS	NA	0.0673169	0.0581919	1.06963	0.247351	logistic	30864	386	30478	NA	NA	0		FALSE	FALSE	Portal hypertension	digestive	0.954336	1.19886
272	PRS	NA	0.0189035	0.0163502	1.01908	0.247614	logistic	33692	7934	25758	NA	NA	0		FALSE	FALSE	Disorders of lipoid metabolism	endocrine/metabolic	0.986943	1.05227
585.1	PRS	NA	-0.0269328	0.0233142	0.973427	0.248004	logistic	32251	2667	29584	NA	NA	0		FALSE	FALSE	Acute renal failure	genitourinary	0.929946	1.01894
578.2	PRS	NA	0.0431492	0.0373653	1.04409	0.248175	logistic	30686	959	29727	NA	NA	0		FALSE	FALSE	Blood in stool	digestive	0.970361	1.12343
509	PRS	NA	-0.0260045	0.0225283	0.974331	0.248376	logistic	30576	2860	27716	NA	NA	0		FALSE	FALSE	Respiratory failure, insufficiency, arrest	respiratory	0.932245	1.01832
994.2	PRS	NA	-0.036053	0.0313055	0.964589	0.249466	logistic	35657	1379	34278	NA	NA	0		FALSE	FALSE	Sepsis	injuries & poisonings	0.907182	1.02563
540.11	PRS	NA	-0.113576	0.0988744	0.892637	0.250685	logistic	36673	134	36539	NA	NA	0		FALSE	FALSE	Acute appendicitis	digestive	0.735379	1.08352
619.5	PRS	NA	0.125303	0.109136	1.13349	0.250914	logistic	33284	108	33176	NA	NA	0		FALSE	FALSE	Noninflammatory disorders of vulva and perineum	genitourinary	0.915207	1.40384
743.21	PRS	NA	-0.106041	0.0926025	0.899388	0.252161	logistic	29294	153	29141	NA	NA	0		FALSE	FALSE	Pathologic fracture of vertebrae	musculoskeletal	0.750105	1.07838
540.1	PRS	NA	-0.107524	0.0940876	0.898055	0.253119	logistic	36687	148	36539	NA	NA	0		FALSE	FALSE	Appendicitis	digestive	0.746817	1.07992
591	PRS	NA	-0.019418	0.0171938	0.980769	0.258748	logistic	31264	5395	25869	NA	NA	0		FALSE	FALSE	Urinary tract infection	genitourinary	0.948268	1.01438
264.1	PRS	NA	-0.0981012	0.0870633	0.906557	0.259836	logistic	26855	189	26666	NA	NA	0		FALSE	FALSE	Short stature	endocrine/metabolic	0.764338	1.07524
401.3	PRS	NA	0.0501948	0.0446365	1.05148	0.260791	logistic	22295	697	21598	NA	NA	0		FALSE	FALSE	Other hypertensive complications	circulatory system	0.963394	1.14761
290.1	PRS	NA	0.0578326	0.0515448	1.05954	0.261868	logistic	31043	555	30488	NA	NA	0		FALSE	FALSE	Dementias	mental disorders	0.957724	1.17217
516	PRS	NA	-0.0859641	0.0767691	0.917627	0.26281	logistic	36593	222	36371	NA	NA	0		FALSE	FALSE	Abnormal sputum	respiratory	0.78944	1.06663
272.1	PRS	NA	0.0183013	0.0163554	1.01847	0.263151	logistic	33686	7928	25758	NA	NA	0		FALSE	FALSE	Hyperlipidemia	endocrine/metabolic	0.986339	1.05165
596	PRS	NA	0.0455714	0.0408301	1.04663	0.26437	logistic	34262	796	33466	NA	NA	0		FALSE	FALSE	Other disorders of bladder	genitourinary	0.966131	1.13383
110.1	PRS	NA	-0.0477932	0.0429767	0.953331	0.266107	logistic	32561	722	31839	NA	NA	0		FALSE	FALSE	Dermatophytosis	infectious diseases	0.876317	1.03711
110	PRS	NA	-0.0466133	0.0420887	0.954456	0.268077	logistic	32592	753	31839	NA	NA	0		FALSE	FALSE	Dermatophytosis / Dermatomycosis	infectious diseases	0.87888	1.03653
433.3	PRS	NA	-0.0402454	0.0363998	0.960554	0.268878	logistic	32990	1041	31949	NA	NA	0		FALSE	FALSE	Cerebral ischemia	circulatory system	0.894412	1.03159
151	PRS	NA	0.113461	0.102773	1.12015	0.269594	logistic	33464	122	33342	NA	NA	0		FALSE	FALSE	Cancer of stomach	neoplasms	0.915785	1.37012
503	PRS	NA	-0.0448549	0.0407165	0.956136	0.270619	logistic	28520	804	27716	NA	NA	0		FALSE	FALSE	Pulmonary congestion and hypostasis	respiratory	0.882798	1.03557
742	PRS	NA	-0.0632133	0.0574976	0.938743	0.27159	logistic	31277	398	30879	NA	NA	0		FALSE	FALSE	Derangement of joint, non-traumatic	musculoskeletal	0.838695	1.05073
536.3	PRS	NA	0.0778642	0.0708728	1.08098	0.271922	logistic	32191	259	31932	NA	NA	0		FALSE	FALSE	Gastroparesis	digestive	0.94078	1.24206
714.1	PRS	NA	0.0379207	0.0346354	1.03865	0.27358	logistic	31960	1124	30836	NA	NA	0		FALSE	FALSE	Rheumatoid arthritis	musculoskeletal	0.97048	1.11161
716.9	PRS	NA	-0.0417456	0.0381812	0.959114	0.274238	logistic	31167	932	30235	NA	NA	0		FALSE	FALSE	Arthropathy NOS	musculoskeletal	0.889958	1.03364
738.4	PRS	NA	-0.0557345	0.0510654	0.94579	0.275082	logistic	32300	505	31795	NA	NA	0		FALSE	FALSE	Acquired spondylolisthesis	musculoskeletal	0.855711	1.04535
250.42	PRS	NA	0.0475355	0.0436916	1.04868	0.276605	logistic	30289	694	29595	NA	NA	0		FALSE	FALSE	Other abnormal glucose	endocrine/metabolic	0.962617	1.14245
804	PRS	NA	-0.0690233	0.0636119	0.933305	0.277891	logistic	30905	325	30580	NA	NA	0		FALSE	FALSE	Fracture of hand or wrist	injuries & poisonings	0.823903	1.05723
530.3	PRS	NA	0.0788464	0.0726898	1.08204	0.278056	logistic	24229	249	23980	NA	NA	0		FALSE	FALSE	Stricture and stenosis of esophagus	digestive	0.938356	1.24772
510	PRS	NA	-0.028648	0.0264614	0.971758	0.278972	logistic	34264	1979	32285	NA	NA	0		FALSE	FALSE	Other diseases of lung	respiratory	0.922644	1.02349
575.8	PRS	NA	-0.0697762	0.0645943	0.932602	0.280043	logistic	34236	314	33922	NA	NA	0		FALSE	FALSE	Other disorders of biliary tract	digestive	0.821699	1.05847
709.2	PRS	NA	-0.070002	0.0649575	0.932392	0.281186	logistic	30766	310	30456	NA	NA	0		FALSE	FALSE	Sicca syndrome	dermatologic	0.820929	1.05899
428.3	PRS	NA	-0.0401263	0.0372899	0.960668	0.2819	logistic	32310	971	31339	NA	NA	0		FALSE	FALSE	Heart failure with reduced EF [Systolic or combined heart failure]	circulatory system	0.892959	1.03351
521	PRS	NA	0.048252	0.0451212	1.04944	0.284896	logistic	34502	648	33854	NA	NA	0		FALSE	FALSE	Diseases of hard tissues of teeth	digestive	0.960611	1.14647
571.8	PRS	NA	0.0502819	0.0471514	1.05157	0.286246	logistic	31071	593	30478	NA	NA	0		FALSE	FALSE	Liver abscess and sequelae of chronic liver disease	digestive	0.958741	1.15338
250.41	PRS	NA	0.0847623	0.0795555	1.08846	0.286673	logistic	29800	205	29595	NA	NA	0		FALSE	FALSE	Impaired fasting glucose	endocrine/metabolic	0.931307	1.27213
342	PRS	NA	-0.0838543	0.0787468	0.919565	0.28694	logistic	29166	210	28956	NA	NA	0		FALSE	FALSE	Hemiplegia	neurological	0.788047	1.07303
706.2	PRS	NA	0.0526005	0.0495197	1.05401	0.288139	logistic	33627	537	33090	NA	NA	0		FALSE	FALSE	Sebaceous cyst	dermatologic	0.956516	1.16144
297.1	PRS	NA	-0.0690453	0.0650838	0.933284	0.28875	logistic	22202	318	21884	NA	NA	0		FALSE	FALSE	Suicidal ideation	mental disorders	0.821511	1.06027
550.5	PRS	NA	0.0688006	0.065175	1.07122	0.291138	logistic	33386	309	33077	NA	NA	0		FALSE	FALSE	Ventral hernia	digestive	0.942761	1.21719
550	PRS	NA	0.0305631	0.0289976	1.03103	0.291889	logistic	34716	1639	33077	NA	NA	0		FALSE	FALSE	Abdominal hernia	digestive	0.97407	1.09133
175	PRS	NA	0.041237	0.0391657	1.0421	0.292393	logistic	29567	876	28691	NA	NA	0		FALSE	FALSE	Acquired absence of breast	neoplasms	0.965096	1.12525
428.4	PRS	NA	0.0388565	0.0369785	1.03962	0.293357	logistic	32341	1002	31339	NA	NA	0		FALSE	FALSE	Heart failure with preserved EF [Diastolic heart failure]	circulatory system	0.966937	1.11777
743.2	PRS	NA	-0.0586556	0.0559819	0.943032	0.29475	logistic	29565	424	29141	NA	NA	0		FALSE	FALSE	Pathologic fracture	musculoskeletal	0.845033	1.0524
655.1	PRS	NA	-0.0479499	0.0459099	0.953181	0.296284	logistic	34833	654	34179	NA	NA	0		FALSE	FALSE	Abnormality in fetal heart rate or rhythm	pregnancy complications	0.871157	1.04293
599.2	PRS	NA	-0.0453556	0.0434781	0.955658	0.296863	logistic	27876	711	27165	NA	NA	0		FALSE	FALSE	Retention of urine	genitourinary	0.877593	1.04067
772	PRS	NA	0.0857962	0.0825462	1.08958	0.298631	logistic	32418	191	32227	NA	NA	0		FALSE	FALSE	Symptoms of the muscles	symptoms	0.926822	1.28093
244	PRS	NA	-0.0180742	0.0173951	0.982088	0.298786	logistic	33140	5319	27821	NA	NA	0		FALSE	FALSE	Hypothyroidism	endocrine/metabolic	0.949169	1.01615
442.1	PRS	NA	-0.0690792	0.066532	0.933253	0.299137	logistic	31983	299	31684	NA	NA	0		FALSE	FALSE	Aortic aneurysm	circulatory system	0.819155	1.06324
727.4	PRS	NA	-0.0747991	0.072096	0.92793	0.299506	logistic	28251	251	28000	NA	NA	0		FALSE	FALSE	Ganglion and cyst of synovium, tendon, and bursa	musculoskeletal	0.805649	1.06877
284	PRS	NA	-0.0495569	0.0477796	0.951651	0.299643	logistic	25459	577	24882	NA	NA	0		FALSE	FALSE	Aplastic anemia	hematopoietic	0.866576	1.04508
752.1	PRS	NA	0.113411	0.109442	1.12009	0.300078	logistic	36144	110	36034	NA	NA	0		FALSE	FALSE	Neural tube defects	congenital anomalies	0.903846	1.38808
721.2	PRS	NA	-0.0862646	0.0834328	0.917351	0.301164	logistic	29836	187	29649	NA	NA	0		FALSE	FALSE	Spondylosis with myelopathy	musculoskeletal	0.778962	1.08033
378.1	PRS	NA	-0.0809965	0.0784637	0.922197	0.301941	logistic	32205	220	31985	NA	NA	0		FALSE	FALSE	Strabismus (not specified as paralytic)	sense organs	0.790741	1.07551
418	PRS	NA	-0.0166798	0.0161585	0.983458	0.301948	logistic	31893	6816	25077	NA	NA	0		FALSE	FALSE	Nonspecific chest pain	circulatory system	0.9528	1.0151
317.11	PRS	NA	-0.107403	0.104053	0.898163	0.301978	logistic	30093	120	29973	NA	NA	0		FALSE	FALSE	Alcoholic liver damage	mental disorders	0.73246	1.10135
574	PRS	NA	0.0396503	0.0385331	1.04045	0.303484	logistic	34816	894	33922	NA	NA	0		FALSE	FALSE	Cholelithiasis and cholecystitis	digestive	0.964761	1.12207
394.2	PRS	NA	-0.0940874	0.0914413	0.910203	0.303509	logistic	31029	156	30873	NA	NA	0		FALSE	FALSE	Mitral valve disease	circulatory system	0.760855	1.08887
279.1	PRS	NA	-0.0448439	0.0438109	0.956147	0.306035	logistic	34815	688	34127	NA	NA	0		FALSE	FALSE	Immunity deficiency	endocrine/metabolic	0.877469	1.04188
365	PRS	NA	-0.0424242	0.0414491	0.958463	0.30606	logistic	34487	793	33694	NA	NA	0		FALSE	FALSE	Glaucoma	sense organs	0.883676	1.03958
700	PRS	NA	0.0898124	0.0877661	1.09397	0.306159	logistic	32939	168	32771	NA	NA	0		FALSE	FALSE	Corns and callosities	dermatologic	0.921079	1.29931
333	PRS	NA	-0.0475782	0.0466557	0.953536	0.307836	logistic	29563	607	28956	NA	NA	0		FALSE	FALSE	Extrapyramidal disease and abnormal movement disorders	neurological	0.870208	1.04484
696.41	PRS	NA	-0.0614046	0.0603804	0.940443	0.309171	logistic	29815	358	29457	NA	NA	0		FALSE	FALSE	Psoriasis vulgaris	dermatologic	0.835479	1.05859
571	PRS	NA	0.0299666	0.0294765	1.03042	0.30933	logistic	32045	1567	30478	NA	NA	0		FALSE	FALSE	Chronic liver disease and cirrhosis	digestive	0.972576	1.0917
588.1	PRS	NA	-0.0615958	0.0606815	0.940263	0.310074	logistic	29940	356	29584	NA	NA	0		FALSE	FALSE	Renal osteodystrophy	genitourinary	0.834826	1.05902
450	PRS	NA	0.0518718	0.0511374	1.05324	0.310411	logistic	36546	501	36045	NA	NA	0		FALSE	FALSE	Noninfectious disorders of lymphatic channels	circulatory system	0.952793	1.16428
411	PRS	NA	0.0223365	0.0220312	1.02259	0.31065	logistic	33482	3468	30014	NA	NA	0		FALSE	FALSE	Ischemic Heart Disease	circulatory system	0.979371	1.06771
212	PRS	NA	-0.113442	0.111962	0.892756	0.310954	logistic	36773	104	36669	NA	NA	0		FALSE	FALSE	Benign neoplasm of respiratory and intrathoracic organs	neoplasms	0.71685	1.11183
782.6	PRS	NA	0.0957195	0.0946362	1.10045	0.311803	logistic	30821	145	30676	NA	NA	0		FALSE	FALSE	Pallor and flushing	symptoms	0.914144	1.32473
525	PRS	NA	-0.0836917	0.0828303	0.919715	0.312304	logistic	34044	190	33854	NA	NA	0		FALSE	FALSE	Other diseases of the teeth and supporting structures	digestive	0.781892	1.08183
727.2	PRS	NA	-0.105676	0.104982	0.899716	0.314122	logistic	28118	118	28000	NA	NA	0		FALSE	FALSE	Bursitis disorders	musculoskeletal	0.732391	1.10527
516.1	PRS	NA	-0.0774108	0.0769312	0.92551	0.314303	logistic	36592	221	36371	NA	NA	0		FALSE	FALSE	Hemoptysis	respiratory	0.795968	1.07613
411.4	PRS	NA	0.0237059	0.023563	1.02399	0.314385	logistic	32996	2982	30014	NA	NA	0		FALSE	FALSE	Coronary atherosclerosis	circulatory system	0.977773	1.07239
255	PRS	NA	-0.0470944	0.0469523	0.953997	0.315848	logistic	32669	601	32068	NA	NA	0		FALSE	FALSE	Disorders of adrenal glands	endocrine/metabolic	0.870123	1.04596
8.5	PRS	NA	0.0606811	0.0605177	1.06256	0.316006	logistic	35664	357	35307	NA	NA	0		FALSE	FALSE	Bacterial enteritis	infectious diseases	0.943713	1.19637
382	PRS	NA	-0.0529363	0.052931	0.94844	0.317262	logistic	32478	470	32008	NA	NA	0		FALSE	FALSE	Otalgia	sense organs	0.854977	1.05212
686	PRS	NA	0.0561749	0.0561843	1.05778	0.317392	logistic	31545	414	31131	NA	NA	0		FALSE	FALSE	Other local infections of skin and subcutaneous tissue	dermatologic	0.947483	1.18092
626.1	PRS	NA	0.0270715	0.0270768	1.02744	0.317405	logistic	28120	1934	26186	NA	NA	0		FALSE	FALSE	Irregular menstrual cycle/bleeding	genitourinary	0.974336	1.08344
352	PRS	NA	0.0593942	0.0594872	1.06119	0.318068	logistic	32121	369	31752	NA	NA	0		FALSE	FALSE	Disorders of other cranial nerves	neurological	0.944404	1.19243
625.1	PRS	NA	-0.0762572	0.0763996	0.926578	0.318213	logistic	32590	224	32366	NA	NA	0		FALSE	FALSE	Dyspareunia	genitourinary	0.797718	1.07625
724.8	PRS	NA	0.0991628	0.0994059	1.10425	0.318496	logistic	29779	130	29649	NA	NA	0		FALSE	FALSE	Other symptoms referable to back	musculoskeletal	0.908761	1.34178
590	PRS	NA	0.0500225	0.0502191	1.05129	0.319209	logistic	26391	522	25869	NA	NA	0		FALSE	FALSE	Pyelonephritis	genitourinary	0.952746	1.16004
626	PRS	NA	0.024946	0.0251537	1.02526	0.321323	logistic	28459	2273	26186	NA	NA	0		FALSE	FALSE	Disorders of menstruation and other abnormal bleeding from female genital tract	genitourinary	0.975939	1.07707
427.8	PRS	NA	0.0471498	0.0475667	1.04828	0.321571	logistic	25300	617	24683	NA	NA	0		FALSE	FALSE	Sinoatrial node dysfunction (Bradycardia)	circulatory system	0.954965	1.15071
636.2	PRS	NA	0.0606227	0.0612534	1.0625	0.322319	logistic	34486	358	34128	NA	NA	0		FALSE	FALSE	Early onset of delivery	pregnancy complications	0.942298	1.19803
300.9	PRS	NA	0.0432505	0.0437014	1.0442	0.322328	logistic	22593	709	21884	NA	NA	0		FALSE	FALSE	Posttraumatic stress disorder	mental disorders	0.958482	1.13758
521.1	PRS	NA	0.0448057	0.0454719	1.04582	0.324452	logistic	34492	638	33854	NA	NA	0		FALSE	FALSE	Dental caries	digestive	0.956649	1.14331
496.21	PRS	NA	0.0506204	0.0514189	1.05192	0.324884	logistic	29873	503	29370	NA	NA	0		FALSE	FALSE	Obstructive chronic bronchitis	respiratory	0.951077	1.16346
338	PRS	NA	-0.0184835	0.018806	0.981686	0.325679	logistic	33399	4264	29135	NA	NA	0		FALSE	FALSE	Pain	neurological	0.94616	1.01855
649	PRS	NA	-0.0364522	0.0371032	0.964204	0.325876	logistic	35448	1017	34431	NA	NA	0		FALSE	FALSE	Other conditions or status of the mother complicating pregnancy, childbirth, or the puerperium	pregnancy complications	0.896574	1.03694
241.1	PRS	NA	0.0466349	0.0475021	1.04774	0.326226	logistic	28410	589	27821	NA	NA	0		FALSE	FALSE	Nontoxic uninodular goiter	endocrine/metabolic	0.954594	1.14997
859	PRS	NA	-0.0596768	0.0611625	0.942069	0.329208	logistic	32617	350	32267	NA	NA	0		FALSE	FALSE	Complication due to other implant and internal device	injuries & poisonings	0.835642	1.06205
627.1	PRS	NA	-0.0492529	0.0506749	0.95194	0.331082	logistic	26701	515	26186	NA	NA	0		FALSE	FALSE	Postmenopausal bleeding	genitourinary	0.861935	1.05134
395.2	PRS	NA	0.034954	0.0361318	1.03557	0.333343	logistic	31940	1067	30873	NA	NA	0		FALSE	FALSE	Nonrheumatic aortic valve disorders	circulatory system	0.964771	1.11157
433	PRS	NA	-0.0244514	0.0253183	0.975845	0.334165	logistic	34254	2305	31949	NA	NA	0		FALSE	FALSE	Cerebrovascular disease	circulatory system	0.928602	1.02549
443.9	PRS	NA	-0.0438584	0.0454571	0.957089	0.33463	logistic	32348	664	31684	NA	NA	0		FALSE	FALSE	Peripheral vascular disease, unspecified	circulatory system	0.875505	1.04628
464	PRS	NA	-0.0246501	0.0256157	0.975651	0.335898	logistic	28747	2143	26604	NA	NA	0		FALSE	FALSE	Acute sinusitis	respiratory	0.927876	1.02589
710	PRS	NA	-0.0491231	0.0511326	0.952064	0.336703	logistic	30741	506	30235	NA	NA	0		FALSE	FALSE	Osteomyelitis, periostitis, and other infections involving bone	musculoskeletal	0.861274	1.05242
707.1	PRS	NA	0.0628528	0.0654938	1.06487	0.337219	logistic	35695	303	35392	NA	NA	0		FALSE	FALSE	Decubitus ulcer	dermatologic	0.936585	1.21073
781.2	PRS	NA	-0.0741587	0.0773564	0.928524	0.337729	logistic	35582	220	35362	NA	NA	0		FALSE	FALSE	Abnormal posture	symptoms	0.797896	1.08054
198.1	PRS	NA	-0.0300876	0.0314184	0.970361	0.338242	logistic	29755	1392	28363	NA	NA	0		FALSE	FALSE	Secondary malignancy of lymph nodes	neoplasms	0.912408	1.03199
270.32	PRS	NA	0.0869332	0.090853	1.09082	0.33864	logistic	35208	156	35052	NA	NA	0		FALSE	FALSE	Paraproteinemia	endocrine/metabolic	0.912891	1.30344
368.4	PRS	NA	-0.0947783	0.0994177	0.909575	0.340421	logistic	34192	132	34060	NA	NA	0		FALSE	FALSE	Visual field defects	sense organs	0.748535	1.10526
751.21	PRS	NA	-0.0883864	0.0928469	0.915407	0.341118	logistic	35375	152	35223	NA	NA	0		FALSE	FALSE	Cystic kidney disease	congenital anomalies	0.7631	1.09811
252.1	PRS	NA	0.0510889	0.0537136	1.05242	0.341536	logistic	32525	457	32068	NA	NA	0		FALSE	FALSE	Hyperparathyroidism	endocrine/metabolic	0.947252	1.16926
691	PRS	NA	0.105436	0.111183	1.1112	0.342971	logistic	31197	105	31092	NA	NA	0		FALSE	FALSE	Congenital anomalies of skin	dermatologic	0.893613	1.38176
585.2	PRS	NA	-0.0577964	0.0609591	0.943842	0.34307	logistic	29939	355	29584	NA	NA	0		FALSE	FALSE	Renal failure NOS	genitourinary	0.837548	1.06363
227	PRS	NA	0.0678373	0.0715844	1.07019	0.343305	logistic	35825	254	35571	NA	NA	0		FALSE	FALSE	Benign neoplasm of other endocrine glands and related structures	neoplasms	0.930095	1.23139
70.4	PRS	NA	-0.0818307	0.0864089	0.921428	0.34363	logistic	30556	175	30381	NA	NA	0		FALSE	FALSE	Chronic hepatitis	infectious diseases	0.777873	1.09148
656.2	PRS	NA	0.0820283	0.0866176	1.08549	0.34363	logistic	36412	224	36188	NA	NA	0		FALSE	FALSE	Respiratory conditions of fetus and newborn	pregnancy complications	0.915997	1.28634
8.52	PRS	NA	0.0593157	0.0627239	1.06111	0.34432	logistic	35639	332	35307	NA	NA	0		FALSE	FALSE	Intestinal infection due to C. difficile	infectious diseases	0.938359	1.19992
276	PRS	NA	-0.0154059	0.0163034	0.984712	0.344682	logistic	31871	6231	25640	NA	NA	0		FALSE	FALSE	Disorders of fluid, electrolyte, and acid-base balance	endocrine/metabolic	0.953744	1.01669
362.21	PRS	NA	0.0924373	0.0985817	1.09684	0.348413	logistic	33631	139	33492	NA	NA	0		FALSE	FALSE	Macular degeneration, dry	sense organs	0.904129	1.33064
442	PRS	NA	-0.05209	0.055596	0.949243	0.34879	logistic	32113	429	31684	NA	NA	0		FALSE	FALSE	Other aneurysm	circulatory system	0.851243	1.05853
447	PRS	NA	-0.0696573	0.0745298	0.932713	0.349982	logistic	31919	235	31684	NA	NA	0		FALSE	FALSE	Other disorders of arteries and arterioles	circulatory system	0.805948	1.07942
528	PRS	NA	0.0465855	0.049881	1.04769	0.350339	logistic	35120	526	34594	NA	NA	0		FALSE	FALSE	Diseases of the oral soft tissues, excluding lesions specific for gingiva and tongue	digestive	0.950106	1.15529
303	PRS	NA	-0.0674265	0.0722191	0.934796	0.35049	logistic	22137	253	21884	NA	NA	0		FALSE	FALSE	Psychogenic and somatoform disorders	mental disorders	0.811415	1.07694
158	PRS	NA	-0.0832341	0.0894963	0.920136	0.352356	logistic	33504	162	33342	NA	NA	0		FALSE	FALSE	Neoplasm of unspecified nature of digestive system	neoplasms	0.772096	1.09656
281.11	PRS	NA	0.078385	0.0843096	1.08154	0.352512	logistic	25065	183	24882	NA	NA	0		FALSE	FALSE	Pernicious anemia	hematopoietic	0.916804	1.27587
524.3	PRS	NA	-0.0779372	0.0840001	0.925023	0.3535	logistic	34041	187	33854	NA	NA	0		FALSE	FALSE	Anomalies of tooth position/malocclusion	digestive	0.784603	1.09057
427.21	PRS	NA	-0.0251501	0.0271513	0.975164	0.354294	logistic	26999	2316	24683	NA	NA	0		FALSE	FALSE	Atrial fibrillation	circulatory system	0.924625	1.02846
292.1	PRS	NA	-0.0471938	0.051082	0.953903	0.355548	logistic	30994	506	30488	NA	NA	0		FALSE	FALSE	Aphasia/speech disturbance	mental disorders	0.863022	1.05435
274.1	PRS	NA	-0.0464215	0.0503192	0.95464	0.356247	logistic	36356	525	35831	NA	NA	0		FALSE	FALSE	Gout	endocrine/metabolic	0.864982	1.05359
571.6	PRS	NA	-0.0841183	0.0919337	0.919322	0.360197	logistic	30633	155	30478	NA	NA	0		FALSE	FALSE	Primary biliary cirrhosis	digestive	0.767737	1.10084
696.4	PRS	NA	-0.0483265	0.0529877	0.952823	0.361752	logistic	29925	468	29457	NA	NA	0		FALSE	FALSE	Psoriasis	dermatologic	0.858832	1.0571
696	PRS	NA	-0.0480087	0.0526566	0.953126	0.361911	logistic	29931	474	29457	NA	NA	0		FALSE	FALSE	Psoriasis and related disorders	dermatologic	0.859662	1.05675
202.2	PRS	NA	-0.0785322	0.0861359	0.924472	0.361914	logistic	35698	174	35524	NA	NA	0		FALSE	FALSE	Non-Hodgkins lymphoma	neoplasms	0.780861	1.0945
288.11	PRS	NA	-0.035702	0.0393223	0.964928	0.363913	logistic	29406	859	28547	NA	NA	0		FALSE	FALSE	Neutropenia	hematopoietic	0.893353	1.04224
327.71	PRS	NA	-0.0466888	0.0514356	0.954384	0.36403	logistic	29461	498	28963	NA	NA	0		FALSE	FALSE	Restless legs syndrome	neurological	0.86286	1.05562
803.1	PRS	NA	-0.0575305	0.0634983	0.944093	0.364927	logistic	30906	326	30580	NA	NA	0		FALSE	FALSE	Fracture of humerus	injuries & poisonings	0.833612	1.06922
327.7	PRS	NA	-0.0442154	0.0488575	0.956748	0.365473	logistic	29516	553	28963	NA	NA	0		FALSE	FALSE	Sleep related movement disorders	neurological	0.869379	1.0529
289.5	PRS	NA	-0.10258	0.113376	0.902506	0.365582	logistic	28648	101	28547	NA	NA	0		FALSE	FALSE	Diseases of spleen	hematopoietic	0.722674	1.12709
800	PRS	NA	-0.0315781	0.0349714	0.968915	0.366541	logistic	31685	1105	30580	NA	NA	0		FALSE	FALSE	Fracture of lower limb	injuries & poisonings	0.904727	1.03766
627	PRS	NA	-0.0193267	0.0214142	0.980859	0.366782	logistic	29521	3335	26186	NA	NA	0		FALSE	FALSE	Menopausal and postmenopausal disorders	genitourinary	0.940542	1.0229
531.4	PRS	NA	0.0919849	0.102315	1.09635	0.368636	logistic	35341	124	35217	NA	NA	0		FALSE	FALSE	Peptic ulcer, site unspecified	digestive	0.897131	1.3398
536.8	PRS	NA	-0.0508706	0.0566137	0.950402	0.368889	logistic	32341	409	31932	NA	NA	0		FALSE	FALSE	Dyspepsia and other specified disorders of function of stomach	digestive	0.850583	1.06193
539	PRS	NA	0.0393639	0.0438152	1.04015	0.368969	logistic	36705	687	36018	NA	NA	0		FALSE	FALSE	Bariatric surgery	digestive	0.954551	1.13342
295.1	PRS	NA	-0.0940325	0.105001	0.910253	0.370501	logistic	22002	118	21884	NA	NA	0		FALSE	FALSE	Schizophrenia	mental disorders	0.74094	1.11826
443	PRS	NA	-0.0326946	0.0365716	0.967834	0.371329	logistic	32707	1023	31684	NA	NA	0		FALSE	FALSE	Peripheral vascular disease	circulatory system	0.900887	1.03976
430	PRS	NA	0.05076	0.0569833	1.05207	0.373044	logistic	32354	405	31949	NA	NA	0		FALSE	FALSE	Intracranial hemorrhage	circulatory system	0.940892	1.17639
350.2	PRS	NA	0.0291556	0.0328327	1.02958	0.374538	logistic	33927	1255	32672	NA	NA	0		FALSE	FALSE	Abnormality of gait	neurological	0.965416	1.09802
735.23	PRS	NA	0.0985239	0.111136	1.10354	0.375341	logistic	31899	104	31795	NA	NA	0		FALSE	FALSE	Hallux rigidus	musculoskeletal	0.887538	1.37211
250.7	PRS	NA	0.0584102	0.0659237	1.06015	0.375603	logistic	33794	302	33492	NA	NA	0		FALSE	FALSE	Diabetic retinopathy	endocrine/metabolic	0.931648	1.20638
696.42	PRS	NA	-0.0731104	0.0827619	0.929498	0.377029	logistic	29648	191	29457	NA	NA	0		FALSE	FALSE	Psoriatic arthropathy	dermatologic	0.790315	1.09319
426.24	PRS	NA	-0.0597639	0.0677659	0.941987	0.377821	logistic	24968	285	24683	NA	NA	0		FALSE	FALSE	Atrioventricular block, complete	circulatory system	0.824824	1.07579
741.3	PRS	NA	-0.0417667	0.0474536	0.959093	0.378772	logistic	31471	592	30879	NA	NA	0		FALSE	FALSE	Difficulty in walking	musculoskeletal	0.873912	1.05258
172.11	PRS	NA	0.047513	0.0541282	1.04866	0.38006	logistic	32228	446	31782	NA	NA	0		FALSE	FALSE	Melanomas of skin	neoplasms	0.943104	1.16603
714	PRS	NA	0.025573	0.0294015	1.0259	0.384418	logistic	32412	1576	30836	NA	NA	0		FALSE	FALSE	Rheumatoid arthritis and other inflammatory polyarthropathies	musculoskeletal	0.968454	1.08676
939	PRS	NA	0.027853	0.0320365	1.02824	0.384621	logistic	30511	1325	29186	NA	NA	0		FALSE	FALSE	Atopic/contact dermatitis due to other or unspecified	dermatologic	0.965665	1.09488
411.1	PRS	NA	0.0419439	0.0482468	1.04284	0.384649	logistic	30593	579	30014	NA	NA	0		FALSE	FALSE	Unstable angina (intermediate coronary syndrome)	circulatory system	0.948741	1.14626
110.11	PRS	NA	-0.0398581	0.0463765	0.960926	0.390095	logistic	32458	619	31839	NA	NA	0		FALSE	FALSE	Dermatophytosis of nail	infectious diseases	0.877432	1.05236
618.2	PRS	NA	0.0651747	0.0758812	1.06735	0.390393	logistic	35793	225	35568	NA	NA	0		FALSE	FALSE	Uterine/Uterovaginal prolapse	genitourinary	0.919843	1.2385
624.9	PRS	NA	0.0363799	0.0425384	1.03705	0.392427	logistic	33100	734	32366	NA	NA	0		FALSE	FALSE	stress incontinence, female	genitourinary	0.954092	1.12722
736	PRS	NA	-0.0772306	0.0904352	0.925676	0.393112	logistic	31956	161	31795	NA	NA	0		FALSE	FALSE	Other acquired deformities of limbs	musculoskeletal	0.775317	1.1052
512.7	PRS	NA	-0.0156578	0.0184068	0.984464	0.394963	logistic	25813	5327	20486	NA	NA	0		FALSE	FALSE	Shortness of breath	respiratory	0.94958	1.02063
380.1	PRS	NA	0.0706699	0.0832078	1.07323	0.395704	logistic	34871	187	34684	NA	NA	0		FALSE	FALSE	Otitis externa	sense organs	0.911724	1.26334
571.5	PRS	NA	0.0260111	0.0307334	1.02635	0.397359	logistic	31912	1434	30478	NA	NA	0		FALSE	FALSE	Other chronic nonalcoholic liver disease	digestive	0.966353	1.09008
980	PRS	NA	-0.0348972	0.0413248	0.965705	0.398412	logistic	35929	775	35154	NA	NA	0		FALSE	FALSE	Encounter for long-term (current) use of antibiotics	infectious diseases	0.89057	1.04718
613.8	PRS	NA	0.0516612	0.0612617	1.05302	0.399068	logistic	33888	349	33539	NA	NA	0		FALSE	FALSE	Other specified disorders of breast	genitourinary	0.933876	1.18736
841	PRS	NA	-0.0424071	0.0504309	0.95848	0.400407	logistic	32637	517	32120	NA	NA	0		FALSE	FALSE	Sprains and strains of back and neck	injuries & poisonings	0.868271	1.05806
475.9	PRS	NA	0.0638748	0.0759659	1.06596	0.40044	logistic	26108	227	25881	NA	NA	0		FALSE	FALSE	Postnasal drip	respiratory	0.918495	1.2371
751.2	PRS	NA	-0.061488	0.0731604	0.940364	0.400654	logistic	35468	245	35223	NA	NA	0		FALSE	FALSE	Congenital anomalies of urinary system	congenital anomalies	0.814743	1.08535
528.1	PRS	NA	0.0593676	0.0707308	1.06117	0.401275	logistic	34854	260	34594	NA	NA	0		FALSE	FALSE	Stomatitis and mucositis	digestive	0.923795	1.21896
851	PRS	NA	-0.066042	0.0792882	0.936092	0.404881	logistic	32475	208	32267	NA	NA	0		FALSE	FALSE	Complications of transplants and reattached limbs	injuries & poisonings	0.801359	1.09348
250.13	PRS	NA	-0.0882142	0.105944	0.915565	0.405043	logistic	29711	116	29595	NA	NA	0		FALSE	FALSE	Type 1 diabetes with ophthalmic manifestations	endocrine/metabolic	0.743888	1.12686
783	PRS	NA	-0.0168382	0.0202831	0.983303	0.406448	logistic	33158	3568	29590	NA	NA	0		FALSE	FALSE	Fever of unknown origin	symptoms	0.944979	1.02318
8	PRS	NA	0.0414058	0.0499452	1.04228	0.40709	logistic	35836	529	35307	NA	NA	0		FALSE	FALSE	Intestinal infection	infectious diseases	0.945079	1.14947
703	PRS	NA	0.0743521	0.0898545	1.07719	0.407969	logistic	34074	160	33914	NA	NA	0		FALSE	FALSE	Diseases of nail, NOS	dermatologic	0.903244	1.28463
508	PRS	NA	-0.016286	0.0197307	0.983846	0.409138	logistic	31619	3903	27716	NA	NA	0		FALSE	FALSE	Pulmonary collapse; interstitial and compensatory emphysema	respiratory	0.946525	1.02264
726	PRS	NA	-0.0188533	0.0229627	0.981323	0.411623	logistic	30778	2778	28000	NA	NA	0		FALSE	FALSE	Peripheral enthesopathies and allied syndromes	musculoskeletal	0.938136	1.0265
433.12	PRS	NA	0.0887255	0.108312	1.09278	0.412692	logistic	32060	111	31949	NA	NA	0		FALSE	FALSE	Cerebral atherosclerosis	circulatory system	0.883763	1.35123
737	PRS	NA	-0.0363514	0.0444977	0.964301	0.413971	logistic	32465	670	31795	NA	NA	0		FALSE	FALSE	Curvature of spine	musculoskeletal	0.883762	1.05218
440.22	PRS	NA	-0.0681509	0.0835118	0.93412	0.414465	logistic	31872	188	31684	NA	NA	0		FALSE	FALSE	Atherosclerosis of native arteries of the extremities with intermittent claudication	circulatory system	0.793078	1.10024
395.4	PRS	NA	0.0874074	0.107509	1.09134	0.416206	logistic	30986	113	30873	NA	NA	0		FALSE	FALSE	Nonrheumatic pulmonary valve disorders	circulatory system	0.883989	1.34733
250.14	PRS	NA	0.0650449	0.080286	1.06721	0.417846	logistic	29797	202	29595	NA	NA	0		FALSE	FALSE	Type 1 diabetes with neurological manifestations	endocrine/metabolic	0.911817	1.24908
286	PRS	NA	-0.0277166	0.034244	0.972664	0.418293	logistic	31095	1142	29953	NA	NA	0		FALSE	FALSE	Coagulation defects	hematopoietic	0.909523	1.04019
355.1	PRS	NA	-0.0377418	0.0466574	0.962962	0.418565	logistic	32361	609	31752	NA	NA	0		FALSE	FALSE	Chronic pain syndrome	neurological	0.878807	1.05518
741.4	PRS	NA	-0.04122	0.0510361	0.959618	0.419285	logistic	31386	507	30879	NA	NA	0		FALSE	FALSE	Joint effusions	musculoskeletal	0.868271	1.06057
275.3	PRS	NA	0.0351071	0.0434897	1.03573	0.419522	logistic	33913	696	33217	NA	NA	0		FALSE	FALSE	Disorders of magnesium metabolism	endocrine/metabolic	0.951103	1.12789
702.2	PRS	NA	0.0248522	0.0308582	1.02516	0.420607	logistic	34346	1467	32879	NA	NA	0		FALSE	FALSE	Seborrheic keratosis	dermatologic	0.964997	1.08908
555.21	PRS	NA	0.0693234	0.0863973	1.07178	0.422334	logistic	25806	175	25631	NA	NA	0		FALSE	FALSE	Ulcerative colitis (chronic)	digestive	0.904824	1.26955
750.2	PRS	NA	-0.0781303	0.0973861	0.924844	0.422394	logistic	35363	140	35223	NA	NA	0		FALSE	FALSE	Lower gastrointestinal congenital anomalies	congenital anomalies	0.764138	1.11935
960.2	PRS	NA	0.0398336	0.0499099	1.04064	0.424807	logistic	29249	528	28721	NA	NA	0		FALSE	FALSE	Allergy/adverse effect of penicillin	injuries & poisonings	0.94366	1.14758
367.2	PRS	NA	-0.0532664	0.0669514	0.948127	0.426266	logistic	34136	295	33841	NA	NA	0		FALSE	FALSE	Astigmatism	sense organs	0.831527	1.08108
428.2	PRS	NA	0.0356766	0.0449165	1.03632	0.427029	logistic	31999	660	31339	NA	NA	0		FALSE	FALSE	Heart failure NOS	circulatory system	0.948987	1.13169
994.1	PRS	NA	-0.0464575	0.0585875	0.954605	0.427802	logistic	34659	381	34278	NA	NA	0		FALSE	FALSE	Systemic inflammatory response syndrome (SIRS)	injuries & poisonings	0.851046	1.07077
274	PRS	NA	-0.0384686	0.0485275	0.962262	0.427942	logistic	36397	566	35831	NA	NA	0		FALSE	FALSE	Gout and other crystal arthropathies	endocrine/metabolic	0.874955	1.05828
636.3	PRS	NA	0.0514634	0.0649241	1.05281	0.42797	logistic	34446	318	34128	NA	NA	0		FALSE	FALSE	Hemorrhage in early pregnancy	pregnancy complications	0.927013	1.19568
297	PRS	NA	-0.0474956	0.0600382	0.953615	0.428892	logistic	22259	375	21884	NA	NA	0		FALSE	FALSE	Suicidal ideation or attempt	mental disorders	0.847749	1.0727
599.9	PRS	NA	-0.0328885	0.0415927	0.967646	0.429103	logistic	27949	784	27165	NA	NA	0		FALSE	FALSE	Other abnormality of urination	genitourinary	0.891892	1.04984
174.2	PRS	NA	-0.0545978	0.0692049	0.946866	0.430154	logistic	30314	272	30042	NA	NA	0		FALSE	FALSE	Breast cancer [male]	neoplasms	0.826761	1.08442
805	PRS	NA	-0.0359321	0.0455579	0.964706	0.43028	logistic	31224	644	30580	NA	NA	0		FALSE	FALSE	Fracture of vertebral column without mention of spinal cord injury	injuries & poisonings	0.882298	1.05481
290.11	PRS	NA	0.0595572	0.0755536	1.06137	0.430534	logistic	30731	243	30488	NA	NA	0		FALSE	FALSE	Alzheimer's disease	mental disorders	0.915278	1.23077
524	PRS	NA	-0.0629993	0.0799855	0.938944	0.43091	logistic	34060	206	33854	NA	NA	0		FALSE	FALSE	Dentofacial anomalies, including malocclusion	digestive	0.802703	1.09831
749	PRS	NA	-0.073357	0.0933463	0.929269	0.43195	logistic	36467	155	36312	NA	NA	0		FALSE	FALSE	Congenital anomalies of face and neck	congenital anomalies	0.773897	1.11583
681.7	PRS	NA	0.0393158	0.0501443	1.0401	0.433009	logistic	31651	520	31131	NA	NA	0		FALSE	FALSE	Cellulitis and abscess of trunk	dermatologic	0.942738	1.14751
159	PRS	NA	0.0452566	0.0577476	1.0463	0.433218	logistic	33735	393	33342	NA	NA	0		FALSE	FALSE	Malignant neoplasm of other and ill-defined sites within the digestive organs and peritoneum	neoplasms	0.934327	1.17168
244.4	PRS	NA	-0.0140704	0.0179542	0.986028	0.433229	logistic	32758	4937	27821	NA	NA	0		FALSE	FALSE	Hypothyroidism NOS	endocrine/metabolic	0.951933	1.02134
317.1	PRS	NA	-0.0512708	0.0656258	0.950021	0.434649	logistic	30276	303	29973	NA	NA	0		FALSE	FALSE	Alcoholism	mental disorders	0.835356	1.08043
495.2	PRS	NA	-0.0416308	0.0532989	0.959224	0.434755	logistic	29835	465	29370	NA	NA	0		FALSE	FALSE	Asthma with exacerbation	respiratory	0.864074	1.06485
249	PRS	NA	-0.0680662	0.087617	0.934199	0.437241	logistic	29765	170	29595	NA	NA	0		FALSE	FALSE	Secondary diabetes mellitus	endocrine/metabolic	0.786789	1.10923
280.2	PRS	NA	0.0401673	0.0517612	1.04098	0.437742	logistic	25373	491	24882	NA	NA	0		FALSE	FALSE	Iron deficiency anemia secondary to blood loss (chronic)	hematopoietic	0.940556	1.15214
502	PRS	NA	-0.0501691	0.0646575	0.951069	0.437796	logistic	28029	313	27716	NA	NA	0		FALSE	FALSE	Postinflammatory pulmonary fibrosis	respiratory	0.837865	1.07957
415.21	PRS	NA	0.0570427	0.0735898	1.0587	0.438255	logistic	31891	240	31651	NA	NA	0		FALSE	FALSE	Primary pulmonary hypertension	circulatory system	0.9165	1.22297
290	PRS	NA	0.0329964	0.0425862	1.03355	0.438449	logistic	31269	781	30488	NA	NA	0		FALSE	FALSE	Delirium dementia and amnestic and other cognitive disorders	mental disorders	0.95078	1.12352
740	PRS	NA	0.0148883	0.0192953	1.015	0.440352	logistic	33206	4745	28461	NA	NA	0		FALSE	FALSE	Osteoarthrosis	musculoskeletal	0.97733	1.05412
704	PRS	NA	0.0388572	0.050422	1.03962	0.440921	logistic	34433	519	33914	NA	NA	0		FALSE	FALSE	Diseases of hair and hair follicles	dermatologic	0.941793	1.14761
452	PRS	NA	0.0240729	0.0312656	1.02437	0.441331	logistic	30617	1396	29221	NA	NA	0		FALSE	FALSE	Other venous embolism and thrombosis	circulatory system	0.963476	1.0891
389.4	PRS	NA	0.0450318	0.0585759	1.04606	0.442025	logistic	33452	384	33068	NA	NA	0		FALSE	FALSE	Tinnitus	sense organs	0.932602	1.17332
204.1	PRS	NA	-0.0809151	0.105411	0.922272	0.442716	logistic	35640	116	35524	NA	NA	0		FALSE	FALSE	Lymphoid leukemia	neoplasms	0.750121	1.13393
745	PRS	NA	-0.0115246	0.0150441	0.988542	0.443643	logistic	30943	8211	22732	NA	NA	0		FALSE	FALSE	Pain in joint	musculoskeletal	0.959819	1.01812
198.6	PRS	NA	0.0334476	0.0437015	1.03401	0.444054	logistic	29062	699	28363	NA	NA	0		FALSE	FALSE	Secondary malignancy of bone	neoplasms	0.949132	1.12649
253.1	PRS	NA	-0.0846238	0.110706	0.918858	0.444628	logistic	32175	107	32068	NA	NA	0		FALSE	FALSE	Pituitary hyperfunction	endocrine/metabolic	0.739628	1.14152
759	PRS	NA	-0.0585678	0.0768015	0.943114	0.44571	logistic	35985	227	35758	NA	NA	0		FALSE	FALSE	Other and unspecified congenital anomalies	congenital anomalies	0.811315	1.09632
305.2	PRS	NA	-0.0488528	0.0641663	0.952321	0.44645	logistic	22213	329	21884	NA	NA	0		FALSE	FALSE	Eating disorder	mental disorders	0.839777	1.07995
285	PRS	NA	-0.0125061	0.0165276	0.987572	0.449243	logistic	31059	6177	24882	NA	NA	0		FALSE	FALSE	Other anemias	hematopoietic	0.956093	1.02009
530.9	PRS	NA	-0.0649812	0.0858845	0.937085	0.449283	logistic	24158	178	23980	NA	NA	0		FALSE	FALSE	Heartburn	digestive	0.791904	1.10888
577	PRS	NA	-0.0348929	0.0461421	0.965709	0.449527	logistic	36365	620	35745	NA	NA	0		FALSE	FALSE	Diseases of pancreas	digestive	0.882204	1.05712
635.2	PRS	NA	-0.0616013	0.0815008	0.940258	0.449747	logistic	34329	201	34128	NA	NA	0		FALSE	FALSE	Antepartum hemorrhage, abruptio placentae, and placenta previa	pregnancy complications	0.801442	1.10312
698	PRS	NA	-0.0427939	0.0566647	0.958109	0.450122	logistic	35786	408	35378	NA	NA	0		FALSE	FALSE	Pruritus and related conditions	dermatologic	0.857395	1.07065
252	PRS	NA	0.0379469	0.0502537	1.03868	0.450185	logistic	32591	523	32068	NA	NA	0		FALSE	FALSE	Disorders of parathyroid gland	endocrine/metabolic	0.941246	1.14619
526.4	PRS	NA	0.0687856	0.0913607	1.07121	0.451509	logistic	34010	156	33854	NA	NA	0		FALSE	FALSE	Temporomandibular joint disorders	digestive	0.895582	1.28127
287.32	PRS	NA	-0.0534698	0.0714846	0.947935	0.454466	logistic	30207	254	29953	NA	NA	0		FALSE	FALSE	Secondary thrombocytopenia	hematopoietic	0.824004	1.0905
724.2	PRS	NA	-0.0821991	0.110089	0.921089	0.45527	logistic	29755	106	29649	NA	NA	0		FALSE	FALSE	Disorders of coccyx	musculoskeletal	0.742321	1.14291
695.8	PRS	NA	0.0702066	0.0941523	1.07273	0.455866	logistic	31238	146	31092	NA	NA	0		FALSE	FALSE	Other specified erythematous conditions	dermatologic	0.891962	1.29013
709.7	PRS	NA	-0.0748979	0.100508	0.927838	0.456156	logistic	30584	128	30456	NA	NA	0		FALSE	FALSE	Unspecified diffuse connective tissue disease	dermatologic	0.761935	1.12987
709.3	PRS	NA	-0.0575607	0.0774888	0.944065	0.457587	logistic	30672	216	30456	NA	NA	0		FALSE	FALSE	Systemic sclerosis	dermatologic	0.811039	1.09891
195.1	PRS	NA	-0.03236	0.0435684	0.968158	0.457639	logistic	29068	705	28363	NA	NA	0		FALSE	FALSE	Malignant neoplasm, other	neoplasms	0.888915	1.05447
574.3	PRS	NA	-0.0629075	0.0847129	0.93903	0.457726	logistic	34103	181	33922	NA	NA	0		FALSE	FALSE	Cholecystitis without cholelithiasis	digestive	0.795372	1.10864
459.9	PRS	NA	-0.0572551	0.07721	0.944353	0.45836	logistic	31628	219	31409	NA	NA	0		FALSE	FALSE	Circulatory disease NEC	circulatory system	0.811731	1.09864
452.2	PRS	NA	0.0316561	0.0426978	1.03216	0.458451	logistic	29949	728	29221	NA	NA	0		FALSE	FALSE	Deep vein thrombosis [DVT]	circulatory system	0.949299	1.12226
277.7	PRS	NA	0.0625253	0.0848042	1.06452	0.460946	logistic	35480	180	35300	NA	NA	0		FALSE	FALSE	Dysmetabolic syndrome X	endocrine/metabolic	0.901504	1.25702
149.5	PRS	NA	-0.0709157	0.096447	0.93154	0.462168	logistic	36250	140	36110	NA	NA	0		FALSE	FALSE	Hx of malignant neoplasm of oral cavity and pharynx	neoplasms	0.771089	1.12538
611	PRS	NA	-0.0179384	0.0244261	0.982221	0.462706	logistic	33189	2361	30828	NA	NA	0		FALSE	FALSE	Abnormal findings on mammogram or breast exam	genitourinary	0.936305	1.03039
594	PRS	NA	0.0263933	0.0359689	1.02674	0.463081	logistic	35284	1032	34252	NA	NA	0		FALSE	FALSE	Urinary calculus	genitourinary	0.956853	1.10174
803.21	PRS	NA	-0.0792524	0.108325	0.923807	0.464402	logistic	30691	111	30580	NA	NA	0		FALSE	FALSE	Colles' fracture	injuries & poisonings	0.74709	1.14232
370	PRS	NA	-0.0387062	0.0529768	0.962033	0.465008	logistic	32281	474	31807	NA	NA	0		FALSE	FALSE	Keratitis	sense organs	0.867152	1.0673
555	PRS	NA	-0.0236492	0.0324731	0.976628	0.466447	logistic	26941	1310	25631	NA	NA	0		FALSE	FALSE	Inflammatory bowel disease and other gastroenteritis and colitis	digestive	0.916405	1.04081
411.8	PRS	NA	0.0314334	0.0431997	1.03193	0.466841	logistic	30747	733	30014	NA	NA	0		FALSE	FALSE	Other chronic ischemic heart disease, unspecified	circulatory system	0.948154	1.12311
625	PRS	NA	0.0264231	0.0363521	1.02678	0.467308	logistic	33377	1011	32366	NA	NA	0		FALSE	FALSE	Pain and other symptoms associated with female genital organs	genitourinary	0.956163	1.1026
610.1	PRS	NA	-0.0294573	0.040529	0.970972	0.467335	logistic	31642	814	30828	NA	NA	0		FALSE	FALSE	Cystic mastopathy	genitourinary	0.896825	1.05125
377.3	PRS	NA	-0.0749702	0.103374	0.927771	0.468309	logistic	32108	123	31985	NA	NA	0		FALSE	FALSE	Optic neuritis/neuropathy	sense organs	0.757613	1.13615
327	PRS	NA	-0.0163295	0.0225209	0.983803	0.468403	logistic	31802	2839	28963	NA	NA	0		FALSE	FALSE	Sleep disorders	neurological	0.941321	1.0282
333.4	PRS	NA	-0.0584796	0.0807438	0.943197	0.468905	logistic	29156	200	28956	NA	NA	0		FALSE	FALSE	Torsion dystonia	neurological	0.805141	1.10493
426.7	PRS	NA	-0.0753599	0.104094	0.92741	0.46909	logistic	24802	119	24683	NA	NA	0		FALSE	FALSE	Abnormal electrocardiogram [ECG] [EKG]	circulatory system	0.75625	1.13731
374.6	PRS	NA	-0.0399994	0.0556802	0.96079	0.472525	logistic	32240	433	31807	NA	NA	0		FALSE	FALSE	Dermatochalasis	sense organs	0.861455	1.07158
214	PRS	NA	0.0593796	0.0829697	1.06118	0.47419	logistic	36184	188	35996	NA	NA	0		FALSE	FALSE	Lipoma	neoplasms	0.90191	1.24857
427.9	PRS	NA	-0.0161963	0.0226682	0.983934	0.474922	logistic	27574	2891	24683	NA	NA	0		FALSE	FALSE	Palpitations	circulatory system	0.941175	1.02864
411.2	PRS	NA	0.0255764	0.0358233	1.02591	0.475253	logistic	31103	1089	30014	NA	NA	0		FALSE	FALSE	Myocardial infarction	circulatory system	0.956344	1.10053
614.52	PRS	NA	-0.0348108	0.048906	0.965788	0.476595	logistic	33522	553	32969	NA	NA	0		FALSE	FALSE	Vaginitis and vulvovaginitis	genitourinary	0.87751	1.06295
78	PRS	NA	0.0357107	0.0501859	1.03636	0.476732	logistic	30908	527	30381	NA	NA	0		FALSE	FALSE	Viral warts & HPV	infectious diseases	0.939269	1.14348
70.9	PRS	NA	0.0658736	0.0929522	1.06809	0.478521	logistic	30532	151	30381	NA	NA	0		FALSE	FALSE	Hepatitis NOS	infectious diseases	0.890197	1.28154
375.1	PRS	NA	-0.0230519	0.0326287	0.977212	0.479882	logistic	33289	1304	31985	NA	NA	0		FALSE	FALSE	Dry eyes	sense organs	0.916673	1.04175
550.6	PRS	NA	0.0386753	0.0548785	1.03943	0.48097	logistic	33514	437	33077	NA	NA	0		FALSE	FALSE	Incisional hernia	digestive	0.933433	1.15747
368	PRS	NA	0.0287255	0.0407702	1.02914	0.481077	logistic	34857	797	34060	NA	NA	0		FALSE	FALSE	Visual disturbances	sense organs	0.950104	1.11476
497	PRS	NA	0.0507653	0.0720542	1.05208	0.481095	logistic	29622	252	29370	NA	NA	0		FALSE	FALSE	Bronchitis	respiratory	0.91351	1.21166
350	PRS	NA	0.0175067	0.0248828	1.01766	0.481702	logistic	34909	2237	32672	NA	NA	0		FALSE	FALSE	Abnormal movement	neurological	0.96922	1.06852
345.3	PRS	NA	0.0218815	0.0311655	1.02212	0.482612	logistic	30372	1416	28956	NA	NA	0		FALSE	FALSE	Convulsions	neurological	0.961556	1.0865
614.5	PRS	NA	-0.0311003	0.0443715	0.969378	0.483361	logistic	33643	674	32969	NA	NA	0		FALSE	FALSE	Inflammatory disease of cervix, vagina, and vulva	genitourinary	0.888635	1.05746
579.2	PRS	NA	0.0461851	0.0660242	1.04727	0.484228	logistic	30028	301	29727	NA	NA	0		FALSE	FALSE	Splenomegaly	digestive	0.920147	1.19195
569	PRS	NA	0.0220642	0.0315829	1.02231	0.484795	logistic	32436	1358	31078	NA	NA	0		FALSE	FALSE	Other disorders of intestine	digestive	0.960945	1.08759
331	PRS	NA	0.0382117	0.0547691	1.03895	0.485374	logistic	29394	438	28956	NA	NA	0		FALSE	FALSE	Other cerebral degenerations	neurological	0.9332	1.15669
803	PRS	NA	-0.0238841	0.0342644	0.976399	0.485769	logistic	31729	1149	30580	NA	NA	0		FALSE	FALSE	Fracture of upper limb	injuries & poisonings	0.912979	1.04422
379	PRS	NA	0.0256864	0.0368578	1.02602	0.485863	logistic	32989	1004	31985	NA	NA	0		FALSE	FALSE	Other disorders of eye	sense organs	0.954512	1.10288
189.2	PRS	NA	0.0590558	0.0850684	1.06083	0.487547	logistic	36379	179	36200	NA	NA	0		FALSE	FALSE	Cancer of bladder	neoplasms	0.897916	1.25331
530.2	PRS	NA	0.0472062	0.0680661	1.04834	0.487974	logistic	24263	283	23980	NA	NA	0		FALSE	FALSE	Esophageal bleeding (varices/hemorrhage)	digestive	0.917408	1.19795
687	PRS	NA	-0.0685299	0.0991348	0.933766	0.48939	logistic	28503	134	28369	NA	NA	0		FALSE	FALSE	Symptoms affecting skin	dermatologic	0.768869	1.13403
790.1	PRS	NA	-0.075372	0.10966	0.927398	0.491879	logistic	35664	108	35556	NA	NA	0		FALSE	FALSE	Elevated sedimentation rate	symptoms	0.748034	1.14977
747.12	PRS	NA	0.0453815	0.0662389	1.04643	0.493269	logistic	35209	307	34902	NA	NA	0		FALSE	FALSE	Valvular heart disease/ heart chambers	congenital anomalies	0.919021	1.1915
496.2	PRS	NA	0.0324134	0.0474813	1.03294	0.494824	logistic	29962	592	29370	NA	NA	0		FALSE	FALSE	Chronic bronchitis	respiratory	0.941153	1.13369
454	PRS	NA	-0.0436656	0.0641315	0.957274	0.49595	logistic	29540	319	29221	NA	NA	0		FALSE	FALSE	Varicose veins	circulatory system	0.844202	1.08549
300.3	PRS	NA	-0.0539987	0.079314	0.947433	0.495984	logistic	22096	212	21884	NA	NA	0		FALSE	FALSE	Obsessive-compulsive disorders	mental disorders	0.811027	1.10678
357	PRS	NA	-0.0316996	0.0467269	0.968798	0.497517	logistic	33919	602	33317	NA	NA	0		FALSE	FALSE	Inflammatory and toxic neuropathy	neurological	0.884012	1.06171
369	PRS	NA	-0.0409353	0.0604407	0.959891	0.498228	logistic	32169	362	31807	NA	NA	0		FALSE	FALSE	Infection of the eye	sense organs	0.852656	1.08061
733.8	PRS	NA	-0.0473219	0.0699394	0.95378	0.498652	logistic	30005	268	29737	NA	NA	0		FALSE	FALSE	Malunion and nonunion of fracture	musculoskeletal	0.8316	1.09391
189.21	PRS	NA	0.057643	0.0853089	1.05934	0.499232	logistic	36378	178	36200	NA	NA	0		FALSE	FALSE	Malignant neoplasm of bladder	neoplasms	0.896226	1.25213
593.2	PRS	NA	0.0499937	0.0741272	1.05126	0.500038	logistic	26105	236	25869	NA	NA	0		FALSE	FALSE	Microscopic hematuria	genitourinary	0.909104	1.21566
296.22	PRS	NA	0.0159758	0.0237524	1.0161	0.501203	logistic	24463	2579	21884	NA	NA	0		FALSE	FALSE	Major depressive disorder	mental disorders	0.969884	1.06453
800.3	PRS	NA	0.0426196	0.0634293	1.04354	0.501633	logistic	30904	324	30580	NA	NA	0		FALSE	FALSE	Fracture of tibia and fibula	injuries & poisonings	0.921547	1.18168
622	PRS	NA	-0.0485579	0.0723441	0.952602	0.502089	logistic	35913	249	35664	NA	NA	0		FALSE	FALSE	Polyp of female genital organs	genitourinary	0.826668	1.09772
573.7	PRS	NA	-0.0470201	0.0701796	0.954068	0.50286	logistic	30743	265	30478	NA	NA	0		FALSE	FALSE	Abnormal results of function study of liver	digestive	0.83146	1.09476
789	PRS	NA	-0.0118252	0.0177153	0.988244	0.504443	logistic	31739	4905	26834	NA	NA	0		FALSE	FALSE	Nausea and vomiting	symptoms	0.954519	1.02316
333.1	PRS	NA	0.0449527	0.0678325	1.04598	0.507522	logistic	29239	283	28956	NA	NA	0		FALSE	FALSE	Essential tremor	neurological	0.915762	1.19471
288.2	PRS	NA	-0.0190581	0.0287744	0.981122	0.50776	logistic	30214	1667	28547	NA	NA	0		FALSE	FALSE	Elevated white blood cell count	hematopoietic	0.927321	1.03805
473.4	PRS	NA	0.028675	0.0434117	1.02909	0.508909	logistic	26587	706	25881	NA	NA	0		FALSE	FALSE	Voice disturbance	respiratory	0.94515	1.12049
592.13	PRS	NA	0.0586747	0.0888656	1.06043	0.509084	logistic	26032	163	25869	NA	NA	0		FALSE	FALSE	Chronic interstitial cystitis	genitourinary	0.890919	1.26219
557	PRS	NA	0.0509534	0.0778421	1.05227	0.512742	logistic	25847	216	25631	NA	NA	0		FALSE	FALSE	Intestinal malabsorption (non-celiac)	digestive	0.903375	1.22571
535.8	PRS	NA	0.0518947	0.0794477	1.05326	0.513632	logistic	32140	208	31932	NA	NA	0		FALSE	FALSE	Other specified gastritis	digestive	0.901385	1.23074
655	PRS	NA	-0.0196013	0.0300889	0.98059	0.514759	logistic	35778	1599	34179	NA	NA	0		FALSE	FALSE	Known or suspected fetal abnormality affecting management of mother	pregnancy complications	0.924432	1.04016
367.8	PRS	NA	-0.0540816	0.0831969	0.947355	0.515664	logistic	34031	190	33841	NA	NA	0		FALSE	FALSE	Hypermetropia	sense organs	0.804811	1.11514
198	PRS	NA	-0.0148061	0.0228371	0.985303	0.516767	logistic	31187	2824	28363	NA	NA	0		FALSE	FALSE	Secondary malignant neoplasm	neoplasms	0.942173	1.03041
627.21	PRS	NA	-0.0424622	0.0655234	0.958427	0.516955	logistic	26491	305	26186	NA	NA	0		FALSE	FALSE	Symptomatic artificial menopause	genitourinary	0.842916	1.08977
558	PRS	NA	-0.0217816	0.0337976	0.978454	0.51927	logistic	26826	1195	25631	NA	NA	0		FALSE	FALSE	Noninfectious gastroenteritis	digestive	0.915738	1.04547
362	PRS	NA	0.0238989	0.0372249	1.02419	0.520864	logistic	34476	984	33492	NA	NA	0		FALSE	FALSE	Other retinal disorders	sense organs	0.952122	1.10171
427.5	PRS	NA	-0.0198004	0.0308439	0.980394	0.520902	logistic	26154	1471	24683	NA	NA	0		FALSE	FALSE	Arrhythmia (cardiac) NOS	circulatory system	0.922881	1.04149
702	PRS	NA	0.0177972	0.0277932	1.01796	0.521949	logistic	32286	1870	30416	NA	NA	0		FALSE	FALSE	Degenerative skin conditions and other dermatoses	dermatologic	0.963987	1.07495
285.22	PRS	NA	0.0238322	0.0372336	1.02412	0.522126	logistic	25853	971	24882	NA	NA	0		FALSE	FALSE	Anemia in neoplastic disease	hematopoietic	0.952042	1.10165
585.33	PRS	NA	-0.0233453	0.0364778	0.976925	0.522181	logistic	30612	1028	29584	NA	NA	0		FALSE	FALSE	Chronic Kidney Disease, Stage III	genitourinary	0.909517	1.04933
291	PRS	NA	-0.0225248	0.0353183	0.977727	0.523626	logistic	31567	1079	30488	NA	NA	0		FALSE	FALSE	Other specified nonpsychotic and/or transient mental disorders	mental disorders	0.912335	1.04781
790.8	PRS	NA	-0.0672852	0.105516	0.934928	0.523685	logistic	35673	117	35556	NA	NA	0		FALSE	FALSE	Elevated C-reactive protein (CRP)	symptoms	0.760258	1.14973
472	PRS	NA	-0.024605	0.0385867	0.975695	0.523699	logistic	26788	907	25881	NA	NA	0		FALSE	FALSE	Chronic pharyngitis and nasopharyngitis	respiratory	0.904625	1.05235
370.31	PRS	NA	-0.0405905	0.0646178	0.960222	0.529898	logistic	32125	318	31807	NA	NA	0		FALSE	FALSE	Keratoconjunctivitis sicca	sense organs	0.845995	1.08987
276.42	PRS	NA	-0.0470125	0.0748747	0.954076	0.530081	logistic	25872	232	25640	NA	NA	0		FALSE	FALSE	Alkalosis	endocrine/metabolic	0.82385	1.10489
792	PRS	NA	-0.0224114	0.0359871	0.977838	0.533441	logistic	30470	1042	29428	NA	NA	0		FALSE	FALSE	Abnormal Papanicolaou smear of cervix and cervical HPV	genitourinary	0.911243	1.0493
276.1	PRS	NA	-0.0114068	0.0183472	0.988658	0.534127	logistic	30362	4722	25640	NA	NA	0		FALSE	FALSE	Electrolyte imbalance	endocrine/metabolic	0.953737	1.02486
742.9	PRS	NA	-0.0392061	0.0631042	0.961552	0.534407	logistic	31208	329	30879	NA	NA	0		FALSE	FALSE	Other derangement of joint	musculoskeletal	0.849684	1.08815
509.3	PRS	NA	-0.0277462	0.0448056	0.972635	0.535746	logistic	28377	661	27716	NA	NA	0		FALSE	FALSE	Pulmonary insufficiency or respiratory failure following trauma and surgery	respiratory	0.890862	1.06191
792.1	PRS	NA	-0.0229749	0.0371282	0.977287	0.536048	logistic	30405	977	29428	NA	NA	0		FALSE	FALSE	Papanicolaou smear of cervix or vagina with atypical squamous cells	genitourinary	0.908695	1.05106
244.1	PRS	NA	-0.0226245	0.0366734	0.97763	0.53729	logistic	28828	1007	27821	NA	NA	0		FALSE	FALSE	Secondary hypothyroidism	endocrine/metabolic	0.909824	1.05049
260.6	PRS	NA	-0.0375122	0.0608081	0.963183	0.537304	logistic	27022	356	26666	NA	NA	0		FALSE	FALSE	Anorexia	endocrine/metabolic	0.854964	1.0851
415.2	PRS	NA	-0.0224709	0.0364276	0.97778	0.537325	logistic	32667	1016	31651	NA	NA	0		FALSE	FALSE	Chronic pulmonary heart disease	circulatory system	0.910402	1.05014
613.7	PRS	NA	0.0441572	0.0715837	1.04515	0.537326	logistic	33794	255	33539	NA	NA	0		FALSE	FALSE	Other signs and symptoms in breast	genitourinary	0.908331	1.20257
278.4	PRS	NA	0.0241843	0.0392414	1.02448	0.537699	logistic	28663	877	27786	NA	NA	0		FALSE	FALSE	Abnormal weight gain	endocrine/metabolic	0.948637	1.10638
702.1	PRS	NA	-0.0225154	0.0365851	0.977736	0.538273	logistic	33909	1030	32879	NA	NA	0		FALSE	FALSE	Actinic keratosis	dermatologic	0.910081	1.05042
737.1	PRS	NA	-0.0687902	0.112057	0.933522	0.539291	logistic	31898	103	31795	NA	NA	0		FALSE	FALSE	Kyphosis (acquired)	musculoskeletal	0.749445	1.16281
800.4	PRS	NA	-0.0600197	0.0981418	0.941746	0.540828	logistic	30715	135	30580	NA	NA	0		FALSE	FALSE	Fracture of patella	injuries & poisonings	0.776951	1.14149
306	PRS	NA	-0.0268618	0.0439815	0.973496	0.541363	logistic	22575	691	21884	NA	NA	0		FALSE	FALSE	Other mental disorder	mental disorders	0.893092	1.06114
535.9	PRS	NA	0.0588035	0.0969947	1.06057	0.544345	logistic	32071	139	31932	NA	NA	0		FALSE	FALSE	Gastritis and duodenitis, NOS	digestive	0.876949	1.28263
415	PRS	NA	-0.0176853	0.0292123	0.98247	0.54491	logistic	33267	1616	31651	NA	NA	0		FALSE	FALSE	Pulmonary heart disease	circulatory system	0.927798	1.04036
990	PRS	NA	0.0320025	0.052912	1.03252	0.545295	logistic	33763	467	33296	NA	NA	0		FALSE	FALSE	Effects radiation NOS	injuries & poisonings	0.930805	1.14535
340	PRS	NA	0.0171347	0.0283635	1.01728	0.545769	logistic	33457	1702	31755	NA	NA	0		FALSE	FALSE	Migraine	neurological	0.962272	1.07544
281	PRS	NA	0.0271613	0.0449869	1.02753	0.546002	logistic	25539	657	24882	NA	NA	0		FALSE	FALSE	Other deficiency anemia	hematopoietic	0.940811	1.12225
722.6	PRS	NA	0.017246	0.0286013	1.0174	0.546522	logistic	31376	1727	29649	NA	NA	0		FALSE	FALSE	Degeneration of intervertebral disc	musculoskeletal	0.961931	1.07606
619.1	PRS	NA	0.0531057	0.088285	1.05454	0.54749	logistic	33343	167	33176	NA	NA	0		FALSE	FALSE	Noninflammatory disorders of ovary, fallopian tube, and broad ligament	genitourinary	0.88698	1.25376
426.9	PRS	NA	-0.0239549	0.0399095	0.97633	0.548353	logistic	25553	870	24683	NA	NA	0		FALSE	FALSE	Cardiac pacemaker/device in situ	circulatory system	0.902869	1.05577
301	PRS	NA	0.047586	0.0794688	1.04874	0.549305	logistic	22093	209	21884	NA	NA	0		FALSE	FALSE	Personality disorders	mental disorders	0.897472	1.22549
585.31	PRS	NA	-0.0374682	0.0627922	0.963225	0.550707	logistic	29916	332	29584	NA	NA	0		FALSE	FALSE	Renal dialysis	genitourinary	0.851683	1.08938
594.1	PRS	NA	0.0227779	0.0381936	1.02304	0.550922	logistic	35165	913	34252	NA	NA	0		FALSE	FALSE	Calculus of kidney	genitourinary	0.949251	1.10256
170	PRS	NA	0.0349148	0.0586702	1.03553	0.551775	logistic	36570	380	36190	NA	NA	0		FALSE	FALSE	Cancer of bone and connective tissue	neoplasms	0.923044	1.16173
611.11	PRS	NA	-0.0316089	0.0531294	0.968885	0.551883	logistic	31295	467	30828	NA	NA	0		FALSE	FALSE	Mammographic microcalcification	genitourinary	0.873067	1.07522
275	PRS	NA	-0.0168377	0.0283135	0.983303	0.552052	logistic	34919	1702	33217	NA	NA	0		FALSE	FALSE	Disorders of mineral metabolism	endocrine/metabolic	0.930222	1.03941
290.3	PRS	NA	0.0383373	0.0648107	1.03908	0.554167	logistic	30807	319	30488	NA	NA	0		FALSE	FALSE	Other persistent mental disorders due to conditions classified elsewhere	mental disorders	0.915128	1.17983
597	PRS	NA	0.0416352	0.0706588	1.04251	0.555698	logistic	33728	262	33466	NA	NA	0		FALSE	FALSE	Other disorders of urethra and urinary tract	genitourinary	0.907687	1.19737
351	PRS	NA	-0.01735	0.0294908	0.9828	0.556318	logistic	33324	1572	31752	NA	NA	0		FALSE	FALSE	Other peripheral nerve disorders	neurological	0.927603	1.04128
200	PRS	NA	-0.0331597	0.0564223	0.967384	0.556729	logistic	35936	412	35524	NA	NA	0		FALSE	FALSE	Myeloproliferative disease	neoplasms	0.866107	1.0805
189	PRS	NA	0.0317858	0.0540993	1.0323	0.556838	logistic	36648	448	36200	NA	NA	0		FALSE	FALSE	Cancer of urinary organs (incl. kidney and bladder)	neoplasms	0.928441	1.14777
275.53	PRS	NA	-0.040094	0.0682798	0.960699	0.557068	logistic	33497	280	33217	NA	NA	0		FALSE	FALSE	Disorders of phosphorus metabolism	endocrine/metabolic	0.840362	1.09827
286.8	PRS	NA	-0.0386576	0.0659155	0.96208	0.557558	logistic	30253	300	29953	NA	NA	0		FALSE	FALSE	Hypercoagulable state	hematopoietic	0.845479	1.09476
451	PRS	NA	0.0501891	0.0856372	1.05147	0.55783	logistic	29398	177	29221	NA	NA	0		FALSE	FALSE	Phlebitis and thrombophlebitis	circulatory system	0.888999	1.24363
370.3	PRS	NA	-0.0360522	0.0616375	0.96459	0.55861	logistic	32156	349	31807	NA	NA	0		FALSE	FALSE	Keratoconjunctivitis	sense organs	0.854822	1.08845
362.3	PRS	NA	-0.056392	0.0965977	0.945169	0.559367	logistic	33632	140	33492	NA	NA	0		FALSE	FALSE	Other nondiabetic retinopathy	sense organs	0.782138	1.14218
531.2	PRS	NA	-0.0549918	0.0942168	0.946493	0.559441	logistic	35364	147	35217	NA	NA	0		FALSE	FALSE	Gastric ulcer	digestive	0.786898	1.13846
701	PRS	NA	0.0192073	0.032931	1.01939	0.559719	logistic	34014	1243	32771	NA	NA	0		FALSE	FALSE	Other hypertrophic and atrophic conditions of skin	dermatologic	0.955675	1.08736
622.1	PRS	NA	-0.0467814	0.0808695	0.954296	0.56294	logistic	35863	199	35664	NA	NA	0		FALSE	FALSE	Polyp of corpus uteri	genitourinary	0.814415	1.1182
295.3	PRS	NA	-0.0433655	0.0751508	0.957561	0.563908	logistic	22115	231	21884	NA	NA	0		FALSE	FALSE	Psychosis	mental disorders	0.826413	1.10952
519.8	PRS	NA	-0.0630612	0.109286	0.938886	0.563919	logistic	33620	109	33511	NA	NA	0		FALSE	FALSE	Other diseases of respiratory system, NEC	respiratory	0.757857	1.16316
819	PRS	NA	-0.0418151	0.0725147	0.959047	0.564181	logistic	36053	249	35804	NA	NA	0		FALSE	FALSE	Skull and face fracture and other intercranial injury	injuries & poisonings	0.831982	1.10552
427.1	PRS	NA	0.0208859	0.0362327	1.02111	0.564319	logistic	25721	1038	24683	NA	NA	0		FALSE	FALSE	Paroxysmal tachycardia, unspecified	circulatory system	0.951106	1.09626
728.7	PRS	NA	0.0301099	0.0524472	1.03057	0.565901	logistic	28477	477	28000	NA	NA	0		FALSE	FALSE	Fasciitis	musculoskeletal	0.929892	1.14214
274.11	PRS	NA	-0.0527937	0.0920117	0.948576	0.566122	logistic	35985	154	35831	NA	NA	0		FALSE	FALSE	Gouty arthropathy	endocrine/metabolic	0.792045	1.13604
855	PRS	NA	0.0459404	0.0801175	1.04701	0.566366	logistic	32471	204	32267	NA	NA	0		FALSE	FALSE	Complication of nervous system device, implant, and graft	injuries & poisonings	0.894858	1.22504
241.2	PRS	NA	-0.0211482	0.0369193	0.979074	0.566764	logistic	28817	996	27821	NA	NA	0		FALSE	FALSE	Nontoxic multinodular goiter	endocrine/metabolic	0.910729	1.05255
368.9	PRS	NA	0.0460676	0.080455	1.04715	0.566923	logistic	34261	201	34060	NA	NA	0		FALSE	FALSE	Subjective visual disturbances	sense organs	0.89438	1.226
426	PRS	NA	-0.017364	0.0303705	0.982786	0.567498	logistic	26224	1541	24683	NA	NA	0		FALSE	FALSE	Cardiac conduction disorders	circulatory system	0.925992	1.04306
204.22	PRS	NA	0.057367	0.10042	1.05904	0.567816	logistic	35652	128	35524	NA	NA	0		FALSE	FALSE	Myeloid leukemia, chronic	neoplasms	0.869831	1.28942
312	PRS	NA	0.0528663	0.0926749	1.05429	0.568373	logistic	34954	153	34801	NA	NA	0		FALSE	FALSE	Conduct disorders	mental disorders	0.87917	1.26429
578.1	PRS	NA	-0.0449945	0.0789075	0.956003	0.568529	logistic	29937	210	29727	NA	NA	0		FALSE	FALSE	Hematemesis	digestive	0.819015	1.1159
117	PRS	NA	-0.039593	0.0695171	0.961181	0.568987	logistic	32109	270	31839	NA	NA	0		FALSE	FALSE	Mycoses	infectious diseases	0.838747	1.10149
289	PRS	NA	0.0344227	0.0608116	1.03502	0.571356	logistic	28900	353	28547	NA	NA	0		FALSE	FALSE	Other diseases of blood and blood-forming organs	hematopoietic	0.918725	1.16604
253	PRS	NA	0.0362226	0.0639939	1.03689	0.571372	logistic	32391	323	32068	NA	NA	0		FALSE	FALSE	Disorders of the pituitary gland and its hypothalamic control	endocrine/metabolic	0.914658	1.17545
355	PRS	NA	-0.0418077	0.0739021	0.959054	0.571586	logistic	31992	240	31752	NA	NA	0		FALSE	FALSE	Complex regional/central pain syndrome	neurological	0.829729	1.10854
681	PRS	NA	0.0147603	0.0261006	1.01487	0.571722	logistic	33146	2015	31131	NA	NA	0		FALSE	FALSE	Superficial cellulitis and abscess	dermatologic	0.964258	1.06814
345.12	PRS	NA	-0.0305388	0.0541194	0.969923	0.57256	logistic	29408	452	28956	NA	NA	0		FALSE	FALSE	Partial epilepsy	neurological	0.872308	1.07846
350.3	PRS	NA	-0.0240051	0.0425762	0.976281	0.57288	logistic	33403	731	32672	NA	NA	0		FALSE	FALSE	Lack of coordination	neurological	0.898117	1.06125
292.3	PRS	NA	0.0253642	0.0449972	1.02569	0.572969	logistic	31155	667	30488	NA	NA	0		FALSE	FALSE	Memory loss	mental disorders	0.939103	1.12026
555.1	PRS	NA	-0.0195449	0.0347236	0.980645	0.573522	logistic	26770	1139	25631	NA	NA	0		FALSE	FALSE	Regional enteritis	digestive	0.916124	1.04971
191.1	PRS	NA	-0.0376821	0.0670811	0.963019	0.574293	logistic	35935	289	35646	NA	NA	0		FALSE	FALSE	Cancer of brain and nervous system	neoplasms	0.844373	1.09834
512.1	PRS	NA	0.0291069	0.0523422	1.02953	0.57815	logistic	20968	482	20486	NA	NA	0		FALSE	FALSE	Wheezing	respiratory	0.929151	1.14076
681.3	PRS	NA	-0.0376241	0.0677171	0.963075	0.57848	logistic	31414	283	31131	NA	NA	0		FALSE	FALSE	Cellulitis and abscess of arm/hand	dermatologic	0.84337	1.09977
599.3	PRS	NA	0.0148855	0.0268297	1.015	0.579023	logistic	29120	1955	27165	NA	NA	0		FALSE	FALSE	Dysuria	genitourinary	0.963001	1.0698
737.3	PRS	NA	-0.0256332	0.0463768	0.974693	0.580458	logistic	32411	616	31795	NA	NA	0		FALSE	FALSE	Kyphoscoliosis and scoliosis	musculoskeletal	0.890002	1.06744
170.2	PRS	NA	-0.0389938	0.070639	0.961757	0.580938	logistic	36452	262	36190	NA	NA	0		FALSE	FALSE	Cancer of connective tissue	neoplasms	0.837406	1.10457
711	PRS	NA	0.0494066	0.090088	1.05065	0.5834	logistic	30395	160	30235	NA	NA	0		FALSE	FALSE	Arthropathy associated with infections	musculoskeletal	0.880588	1.25355
395.3	PRS	NA	0.0393487	0.0718046	1.04013	0.583694	logistic	31127	254	30873	NA	NA	0		FALSE	FALSE	Nonrheumatic tricuspid valve disorders	circulatory system	0.903582	1.19732
646	PRS	NA	-0.0363397	0.0664905	0.964313	0.584695	logistic	36339	303	36036	NA	NA	0		FALSE	FALSE	Other complications of pregnancy NEC	pregnancy complications	0.846487	1.09854
610.3	PRS	NA	-0.0599515	0.10989	0.94181	0.585368	logistic	30936	108	30828	NA	NA	0		FALSE	FALSE	Fibrosclerosis of breast	genitourinary	0.759318	1.16816
381.9	PRS	NA	-0.0616643	0.113141	0.940198	0.585739	logistic	32110	102	32008	NA	NA	0		FALSE	FALSE	Otorrhea	sense organs	0.753203	1.17362
509.2	PRS	NA	-0.0232654	0.0428089	0.977003	0.586805	logistic	28443	727	27716	NA	NA	0		FALSE	FALSE	Respiratory insufficiency	respiratory	0.898372	1.06252
430.1	PRS	NA	0.0525362	0.0970537	1.05394	0.588293	logistic	32087	138	31949	NA	NA	0		FALSE	FALSE	Subarachnoid hemorrhage	circulatory system	0.87137	1.27476
514.2	PRS	NA	0.0257712	0.0480819	1.02611	0.591969	logistic	34692	569	34123	NA	NA	0		FALSE	FALSE	Solitary pulmonary nodule	respiratory	0.933822	1.12751
320	PRS	NA	0.056101	0.10525	1.0577	0.594016	logistic	36430	117	36313	NA	NA	0		FALSE	FALSE	Meningitis	neurological	0.860545	1.30003
198.4	PRS	NA	0.0210863	0.0397636	1.02131	0.59591	logistic	29213	850	28363	NA	NA	0		FALSE	FALSE	Secondary malignant neoplasm of liver	neoplasms	0.944735	1.10409
292.11	PRS	NA	-0.0425786	0.0804461	0.958315	0.596611	logistic	30689	201	30488	NA	NA	0		FALSE	FALSE	Aphasia	mental disorders	0.818524	1.12198
476	PRS	NA	-0.0109493	0.0207244	0.98911	0.597272	logistic	29308	3427	25881	NA	NA	0		FALSE	FALSE	Allergic rhinitis	respiratory	0.949738	1.03012
315	PRS	NA	-0.0265549	0.0504318	0.973795	0.598506	logistic	35335	534	34801	NA	NA	0		FALSE	FALSE	Develomental delays and disorders	mental disorders	0.882143	1.07497
740.9	PRS	NA	0.0126638	0.0240863	1.01274	0.599051	logistic	31235	2774	28461	NA	NA	0		FALSE	FALSE	Osteoarthrosis NOS	musculoskeletal	0.966044	1.0617
430.2	PRS	NA	-0.0414592	0.0789261	0.959388	0.599381	logistic	32160	211	31949	NA	NA	0		FALSE	FALSE	Intracerebral hemorrhage	circulatory system	0.821885	1.1199
572	PRS	NA	-0.0188553	0.0359719	0.981321	0.600161	logistic	31512	1034	30478	NA	NA	0		FALSE	FALSE	Ascites (non malignant)	digestive	0.914516	1.05301
610	PRS	NA	-0.0192019	0.036793	0.980981	0.601746	logistic	31822	994	30828	NA	NA	0		FALSE	FALSE	Benign mammary dysplasias	genitourinary	0.912729	1.05434
362.4	PRS	NA	-0.0487042	0.0937317	0.952463	0.603333	logistic	33641	149	33492	NA	NA	0		FALSE	FALSE	Retinal vascular changes and abnomalities	sense organs	0.792615	1.14455
747.11	PRS	NA	-0.0224241	0.0432445	0.977825	0.60408	logistic	35631	729	34902	NA	NA	0		FALSE	FALSE	Cardiac shunt/ heart septal defect	congenital anomalies	0.898361	1.06432
555.2	PRS	NA	0.0271901	0.0526541	1.02756	0.605582	logistic	26111	480	25631	NA	NA	0		FALSE	FALSE	Ulcerative colitis	digestive	0.926805	1.13928
292	PRS	NA	-0.0117525	0.0228011	0.988316	0.606248	logistic	33277	2789	30488	NA	NA	0		FALSE	FALSE	Neurological disorders	mental disorders	0.945121	1.03349
614.1	PRS	NA	-0.0548491	0.106486	0.946628	0.606496	logistic	33085	116	32969	NA	NA	0		FALSE	FALSE	Pelvic peritoneal adhesions, female (postoperative) (postinfection)	genitourinary	0.76831	1.16633
580.31	PRS	NA	-0.0426492	0.0842135	0.958247	0.612546	logistic	29768	184	29584	NA	NA	0		FALSE	FALSE	Nephritis and nephropathy in diseases classified elsewhere	genitourinary	0.812445	1.13022
750	PRS	NA	-0.0428797	0.0847536	0.958027	0.612903	logistic	35408	185	35223	NA	NA	0		FALSE	FALSE	Digestive congenital anomalies	congenital anomalies	0.811398	1.13115
709.6	PRS	NA	-0.0394608	0.0779998	0.961308	0.61292	logistic	30669	213	30456	NA	NA	0		FALSE	FALSE	Other specified diffuse diseases of connective tissue	dermatologic	0.825026	1.1201
803.2	PRS	NA	0.0228418	0.0454976	1.0231	0.615636	logistic	31219	639	30580	NA	NA	0		FALSE	FALSE	Fracture of radius and ulna	injuries & poisonings	0.935819	1.11853
339	PRS	NA	0.019466	0.038799	1.01966	0.615869	logistic	32639	884	31755	NA	NA	0		FALSE	FALSE	Other headache syndromes	neurological	0.944991	1.10022
250.11	PRS	NA	-0.0481349	0.0960538	0.953005	0.616284	logistic	29738	143	29595	NA	NA	0		FALSE	FALSE	Type 1 diabetes with ketoacidosis	endocrine/metabolic	0.789465	1.15042
292.5	PRS	NA	-0.0435533	0.0869331	0.957382	0.616373	logistic	30662	174	30488	NA	NA	0		FALSE	FALSE	Transient alteration of awareness	mental disorders	0.807395	1.13523
286.7	PRS	NA	0.0212797	0.0425948	1.02151	0.617368	logistic	30681	728	29953	NA	NA	0		FALSE	FALSE	Other and unspecified coagulation defects	hematopoietic	0.939689	1.11045
735.3	PRS	NA	-0.0305152	0.0610818	0.969946	0.617372	logistic	32145	350	31795	NA	NA	0		FALSE	FALSE	Hallux valgus (Bunion)	musculoskeletal	0.860505	1.0933
337	PRS	NA	-0.0400647	0.0801994	0.960727	0.617383	logistic	29158	202	28956	NA	NA	0		FALSE	FALSE	Disorders of the autonomic nervous system	neurological	0.820981	1.12426
242	PRS	NA	-0.0239693	0.0484243	0.976316	0.62061	logistic	28384	563	27821	NA	NA	0		FALSE	FALSE	Thyrotoxicosis with or without goiter	endocrine/metabolic	0.887914	1.07352
395	PRS	NA	0.0124107	0.0251147	1.01249	0.621192	logistic	33180	2307	30873	NA	NA	0		FALSE	FALSE	Heart valve disorders	circulatory system	0.963855	1.06357
809	PRS	NA	0.0172239	0.0348869	1.01737	0.621513	logistic	31681	1101	30580	NA	NA	0		FALSE	FALSE	Fracture of unspecified bones	injuries & poisonings	0.950132	1.08937
446.9	PRS	NA	0.048447	0.0982013	1.04964	0.62177	logistic	31818	134	31684	NA	NA	0		FALSE	FALSE	Arteritis NOS	circulatory system	0.865864	1.27242
562.2	PRS	NA	0.0314457	0.0638538	1.03195	0.622391	logistic	25955	324	25631	NA	NA	0		FALSE	FALSE	Diverticulitis	digestive	0.910549	1.16953
362.29	PRS	NA	0.0406244	0.0824964	1.04146	0.622409	logistic	33693	201	33492	NA	NA	0		FALSE	FALSE	Macular degeneration (senile) of retina NOS	sense organs	0.885973	1.22424
705.8	PRS	NA	-0.0505954	0.102769	0.950663	0.622494	logistic	33213	123	33090	NA	NA	0		FALSE	FALSE	Hyperhidrosis	dermatologic	0.777226	1.1628
477	PRS	NA	-0.0314666	0.063986	0.969023	0.622879	logistic	26204	323	25881	NA	NA	0		FALSE	FALSE	Epistaxis or throat hemorrhage	respiratory	0.854807	1.0985
313.3	PRS	NA	-0.0542706	0.110649	0.947176	0.623798	logistic	34909	108	34801	NA	NA	0		FALSE	FALSE	Autism	mental disorders	0.762508	1.17657
800.2	PRS	NA	-0.0408764	0.0835116	0.959948	0.624509	logistic	30767	187	30580	NA	NA	0		FALSE	FALSE	Fracture of unspecified part of femur	injuries & poisonings	0.815006	1.13067
53	PRS	NA	-0.0314689	0.0647073	0.969021	0.626735	logistic	30693	312	30381	NA	NA	0		FALSE	FALSE	Herpes zoster	infectious diseases	0.853598	1.10005
218.1	PRS	NA	-0.02494	0.0513155	0.975368	0.626958	logistic	32655	500	32155	NA	NA	0		FALSE	FALSE	Uterine leiomyoma	neoplasms	0.88204	1.07857
963	PRS	NA	-0.0253749	0.0524298	0.974944	0.628401	logistic	29199	478	28721	NA	NA	0		FALSE	FALSE	Poisoning by primarily systemic agents	injuries & poisonings	0.879733	1.08046
202	PRS	NA	-0.0390863	0.0813576	0.961668	0.630925	logistic	35719	195	35524	NA	NA	0		FALSE	FALSE	Cancer of other lymphoid, histiocytic tissue	neoplasms	0.819921	1.12792
327.41	PRS	NA	0.0415523	0.0866824	1.04243	0.631681	logistic	29136	173	28963	NA	NA	0		FALSE	FALSE	Organic or persistent insomnia	neurological	0.87955	1.23547
614	PRS	NA	-0.0183367	0.0382703	0.98183	0.631841	logistic	33883	914	32969	NA	NA	0		FALSE	FALSE	Inflammatory diseases of female pelvic organs	genitourinary	0.910878	1.05831
429.1	PRS	NA	0.036405	0.0766512	1.03708	0.634827	logistic	31563	224	31339	NA	NA	0		FALSE	FALSE	Heart transplant/surgery	circulatory system	0.892409	1.20519
509.8	PRS	NA	-0.0250637	0.0527956	0.975248	0.634979	logistic	28190	474	27716	NA	NA	0		FALSE	FALSE	Dependence on respirator [Ventilator] or supplemental oxygen	respiratory	0.879376	1.08157
916	PRS	NA	0.0252597	0.053211	1.02558	0.634995	logistic	34320	464	33856	NA	NA	0		FALSE	FALSE	Contusion	injuries & poisonings	0.924009	1.13832
626.14	PRS	NA	0.0430651	0.0910818	1.04401	0.636343	logistic	26344	158	26186	NA	NA	0		FALSE	FALSE	Irregular menstrual bleeding	genitourinary	0.873318	1.24805
858	PRS	NA	0.0265683	0.0562798	1.02692	0.636873	logistic	32680	413	32267	NA	NA	0		FALSE	FALSE	Complication of internal orthopedic device	injuries & poisonings	0.91967	1.14669
586.2	PRS	NA	-0.031564	0.0669912	0.968929	0.637522	logistic	29875	291	29584	NA	NA	0		FALSE	FALSE	Cyst of kidney, acquired	genitourinary	0.849704	1.10488
536.7	PRS	NA	-0.0384599	0.0816879	0.96227	0.637772	logistic	32129	197	31932	NA	NA	0		FALSE	FALSE	Complications of gastrostomy, colostomy and enterostomy	digestive	0.819904	1.12936
532	PRS	NA	-0.0118995	0.0253847	0.988171	0.639235	logistic	26203	2223	23980	NA	NA	0		FALSE	FALSE	Dysphagia	digestive	0.940209	1.03858
930	PRS	NA	0.0321916	0.0693082	1.03272	0.642311	logistic	29460	274	29186	NA	NA	0		FALSE	FALSE	Allergic reaction to food	injuries & poisonings	0.901539	1.18298
286.81	PRS	NA	-0.031864	0.0687036	0.968638	0.642799	logistic	30229	276	29953	NA	NA	0		FALSE	FALSE	Primary hypercoagulable state	hematopoietic	0.846603	1.10826
478	PRS	NA	0.0390421	0.0842127	1.03981	0.642925	logistic	26066	185	25881	NA	NA	0		FALSE	FALSE	Throat pain	respiratory	0.881602	1.22642
331.1	PRS	NA	0.0291593	0.0629652	1.02959	0.643292	logistic	29288	332	28956	NA	NA	0		FALSE	FALSE	Hydrocephalus	neurological	0.910053	1.16483
295.2	PRS	NA	-0.0525539	0.113711	0.948803	0.643959	logistic	21984	100	21884	NA	NA	0		FALSE	FALSE	Paranoid disorders	mental disorders	0.759248	1.18568
726.3	PRS	NA	-0.0309578	0.0674855	0.969517	0.646426	logistic	28286	286	28000	NA	NA	0		FALSE	FALSE	Bursitis	musculoskeletal	0.849396	1.10662
353	PRS	NA	-0.0415621	0.090825	0.95929	0.647235	logistic	31910	158	31752	NA	NA	0		FALSE	FALSE	Nerve root and plexus disorders	neurological	0.802857	1.1462
344	PRS	NA	0.0340254	0.0743925	1.03461	0.6474	logistic	29192	236	28956	NA	NA	0		FALSE	FALSE	Other paralytic syndromes	neurological	0.894238	1.19702
965.1	PRS	NA	0.0254921	0.0558577	1.02582	0.648121	logistic	29142	421	28721	NA	NA	0		FALSE	FALSE	Opiates and related narcotics causing adverse effects in therapeutic use	injuries & poisonings	0.919441	1.14451
765	PRS	NA	-0.0230959	0.0507121	0.977169	0.648798	logistic	33040	512	32528	NA	NA	0		FALSE	FALSE	Cervical radiculitis	symptoms	0.884713	1.07929
585.4	PRS	NA	-0.0248284	0.0549622	0.975477	0.651459	logistic	30017	433	29584	NA	NA	0		FALSE	FALSE	Chronic kidney disease, Stage I or II	genitourinary	0.875855	1.08643
722.8	PRS	NA	0.0311289	0.0689724	1.03162	0.651756	logistic	29922	273	29649	NA	NA	0		FALSE	FALSE	Postlaminectomy syndrome	musculoskeletal	0.901174	1.18094
290.13	PRS	NA	0.0493358	0.109358	1.05057	0.651889	logistic	30602	114	30488	NA	NA	0		FALSE	FALSE	Senile dementia	mental disorders	0.847889	1.30171
454.1	PRS	NA	-0.0333147	0.0742289	0.967234	0.653569	logistic	29458	237	29221	NA	NA	0		FALSE	FALSE	Varicose veins of lower extremity	circulatory system	0.83627	1.11871
426.2	PRS	NA	-0.0255304	0.0571867	0.974793	0.655279	logistic	25085	402	24683	NA	NA	0		FALSE	FALSE	Atrioventricular [AV] block	circulatory system	0.871433	1.09041
592.1	PRS	NA	0.0234396	0.0525703	1.02372	0.655691	logistic	26343	474	25869	NA	NA	0		FALSE	FALSE	Cystitis	genitourinary	0.923487	1.13482
612.2	PRS	NA	-0.0353056	0.0792732	0.96531	0.656055	logistic	31036	208	30828	NA	NA	0		FALSE	FALSE	Hypertrophy of breast (Gynecomastia)	genitourinary	0.826396	1.12758
374	PRS	NA	0.0198582	0.0446246	1.02006	0.656316	logistic	32483	676	31807	NA	NA	0		FALSE	FALSE	Other disorders of eyelids	sense organs	0.934629	1.11329
433.1	PRS	NA	0.0191818	0.0431353	1.01937	0.656544	logistic	32692	743	31949	NA	NA	0		FALSE	FALSE	Occlusion and stenosis of precerebral arteries	circulatory system	0.936727	1.1093
378	PRS	NA	-0.0286483	0.0644817	0.971758	0.656836	logistic	32309	324	31985	NA	NA	0		FALSE	FALSE	Strabismus and other disorders of binocular eye movements	sense organs	0.856387	1.10267
626.13	PRS	NA	0.0184391	0.0415268	1.01861	0.657022	logistic	26972	786	26186	NA	NA	0		FALSE	FALSE	Irregular menstrual cycle	genitourinary	0.938987	1.10498
38.3	PRS	NA	0.0175015	0.0394182	1.01766	0.657045	logistic	32335	853	31482	NA	NA	0		FALSE	FALSE	Bacteremia	infectious diseases	0.941992	1.0994
276.6	PRS	NA	-0.0158874	0.0357917	0.984238	0.657125	logistic	26696	1056	25640	NA	NA	0		FALSE	FALSE	Fluid overload	endocrine/metabolic	0.917558	1.05576
724.1	PRS	NA	-0.0481755	0.108909	0.952967	0.658238	logistic	29757	108	29649	NA	NA	0		FALSE	FALSE	Disorders of sacrum	musculoskeletal	0.769791	1.17973
350.1	PRS	NA	-0.0191143	0.0432282	0.981067	0.658365	logistic	33380	708	32672	NA	NA	0		FALSE	FALSE	Abnormal involuntary movements	neurological	0.901368	1.06781
599	PRS	NA	0.00862664	0.019656	1.00866	0.660749	logistic	31090	3925	27165	NA	NA	0		FALSE	FALSE	Other symptoms/disorders or the urinary system	genitourinary	0.970543	1.04828
599.6	PRS	NA	0.0489849	0.112877	1.0502	0.664313	logistic	27267	102	27165	NA	NA	0		FALSE	FALSE	Oliguria and anuria	genitourinary	0.841765	1.31026
401.2	PRS	NA	0.0123066	0.0283906	1.01238	0.664671	logistic	23738	2140	21598	NA	NA	0		FALSE	FALSE	Hypertensive heart and/or renal disease	circulatory system	0.957587	1.07031
495.1	PRS	NA	-0.036784	0.0849672	0.963884	0.665073	logistic	29550	180	29370	NA	NA	0		FALSE	FALSE	Chronic obstructive asthma	respiratory	0.816017	1.13855
426.91	PRS	NA	-0.0197456	0.0458959	0.980448	0.667032	logistic	25336	653	24683	NA	NA	0		FALSE	FALSE	Cardiac pacemaker in situ	circulatory system	0.896101	1.07273
949	PRS	NA	-0.0234987	0.054902	0.976775	0.668642	logistic	29621	435	29186	NA	NA	0		FALSE	FALSE	Allergies, other	injuries & poisonings	0.877124	1.08775
420.3	PRS	NA	0.0385978	0.0903178	1.03935	0.66912	logistic	34516	159	34357	NA	NA	0		FALSE	FALSE	Endocarditis	circulatory system	0.870729	1.24063
758	PRS	NA	-0.036458	0.0858717	0.964199	0.671155	logistic	35947	189	35758	NA	NA	0		FALSE	FALSE	Chromosomal anomalies and genetic disorders	congenital anomalies	0.814838	1.14094
54	PRS	NA	-0.0301252	0.0712413	0.970324	0.672396	logistic	30638	257	30381	NA	NA	0		FALSE	FALSE	Herpes simplex	infectious diseases	0.843869	1.11573
356	PRS	NA	0.0177512	0.0419964	1.01791	0.672527	logistic	34072	755	33317	NA	NA	0		FALSE	FALSE	Hereditary and idiopathic peripheral neuropathy	neurological	0.937478	1.10524
172.3	PRS	NA	-0.0456582	0.109768	0.955368	0.677445	logistic	31889	107	31782	NA	NA	0		FALSE	FALSE	Carcinoma in situ of skin	neoplasms	0.770433	1.1847
287.31	PRS	NA	0.0374168	0.0906971	1.03813	0.679938	logistic	30111	158	29953	NA	NA	0		FALSE	FALSE	Primary thrombocytopenia	hematopoietic	0.869054	1.24009
557.1	PRS	NA	-0.0304815	0.0739945	0.969978	0.680382	logistic	25874	243	25631	NA	NA	0		FALSE	FALSE	Celiac disease	digestive	0.839028	1.12137
389	PRS	NA	-0.0117429	0.0286766	0.988326	0.682176	logistic	34736	1668	33068	NA	NA	0		FALSE	FALSE	Hearing loss	sense organs	0.934308	1.04547
714.2	PRS	NA	-0.0339504	0.0829988	0.966619	0.682505	logistic	31033	197	30836	NA	NA	0		FALSE	FALSE	Juvenile rheumatoid arthritis	musculoskeletal	0.821496	1.13738
427.6	PRS	NA	-0.0245038	0.0599593	0.975794	0.68278	logistic	25049	366	24683	NA	NA	0		FALSE	FALSE	Premature beats	circulatory system	0.8676	1.09748
218	PRS	NA	-0.0207272	0.0508095	0.979486	0.683318	logistic	32665	510	32155	NA	NA	0		FALSE	FALSE	Benign neoplasm of uterus	neoplasms	0.886642	1.08205
514	PRS	NA	-0.0147834	0.0363497	0.985325	0.684229	logistic	35134	1011	34123	NA	NA	0		FALSE	FALSE	Abnormal findings examination of lungs	respiratory	0.917568	1.05809
960	PRS	NA	0.0157817	0.0392081	1.01591	0.687307	logistic	29589	868	28721	NA	NA	0		FALSE	FALSE	Poisoning by antibiotics	injuries & poisonings	0.940761	1.09706
425.2	PRS	NA	-0.02746	0.0684	0.972914	0.68808	logistic	34638	281	34357	NA	NA	0		FALSE	FALSE	Secondary/extrinsic cardiomyopathies	circulatory system	0.850846	1.11249
747.1	PRS	NA	-0.0143109	0.0357607	0.985791	0.68902	logistic	35974	1072	34902	NA	NA	0		FALSE	FALSE	Cardiac congenital anomalies	congenital anomalies	0.919062	1.05737
573	PRS	NA	0.0187931	0.0471629	1.01897	0.690282	logistic	31071	593	30478	NA	NA	0		FALSE	FALSE	Other disorders of liver	digestive	0.929	1.11765
573.2	PRS	NA	0.0297104	0.0747687	1.03016	0.691099	logistic	30711	233	30478	NA	NA	0		FALSE	FALSE	Liver replaced by transplant	digestive	0.889731	1.19274
281.1	PRS	NA	0.0199847	0.0503766	1.02019	0.691583	logistic	25402	520	24882	NA	NA	0		FALSE	FALSE	Megaloblastic anemia	hematopoietic	0.924268	1.12606
585.34	PRS	NA	-0.0202007	0.0509384	0.980002	0.691684	logistic	30095	511	29584	NA	NA	0		FALSE	FALSE	Chronic Kidney Disease, Stage IV	genitourinary	0.886885	1.0829
401.22	PRS	NA	-0.0143091	0.0361481	0.985793	0.692218	logistic	22743	1145	21598	NA	NA	0		FALSE	FALSE	Hypertensive chronic kidney disease	circulatory system	0.918366	1.05817
290.2	PRS	NA	-0.0304574	0.0774945	0.970002	0.6943	logistic	30706	218	30488	NA	NA	0		FALSE	FALSE	Delirium due to conditions classified elsewhere	mental disorders	0.833312	1.12911
726.1	PRS	NA	0.0115054	0.0293055	1.01157	0.694615	logistic	29624	1624	28000	NA	NA	0		FALSE	FALSE	Enthesopathy	musculoskeletal	0.955106	1.07138
260.3	PRS	NA	0.022404	0.0570827	1.02266	0.694702	logistic	27073	407	26666	NA	NA	0		FALSE	FALSE	Adult failure to thrive	endocrine/metabolic	0.914408	1.14372
470	PRS	NA	-0.0153911	0.039234	0.984727	0.694844	logistic	26754	873	25881	NA	NA	0		FALSE	FALSE	Septal Deviations/Turbinate Hypertrophy	respiratory	0.911841	1.06344
112.3	PRS	NA	-0.0414672	0.105869	0.959381	0.695292	logistic	31956	117	31839	NA	NA	0		FALSE	FALSE	Candidiasis of skin and nails	infectious diseases	0.779603	1.18062
198.5	PRS	NA	-0.0200488	0.0514031	0.980151	0.696513	logistic	28862	499	28363	NA	NA	0		FALSE	FALSE	Secondary malignancy of brain/spine	neoplasms	0.886212	1.08405
420	PRS	NA	0.0180397	0.0468018	1.0182	0.699905	logistic	34958	601	34357	NA	NA	0		FALSE	FALSE	Carditis	circulatory system	0.928958	1.11602
457	PRS	NA	0.0185681	0.0483368	1.01874	0.700874	logistic	29791	570	29221	NA	NA	0		FALSE	FALSE	Encounter for long-term (current) use of anticoagulants, antithrombotics, aspirin	circulatory system	0.926657	1.11998
269	PRS	NA	-0.0190731	0.0496616	0.981108	0.700933	logistic	35583	531	35052	NA	NA	0		FALSE	FALSE	Proteinuria	endocrine/metabolic	0.89011	1.08141
618.6	PRS	NA	0.0327683	0.0857655	1.03331	0.702411	logistic	35744	176	35568	NA	NA	0		FALSE	FALSE	Vaginal enterocele, congenital or acquired	genitourinary	0.873426	1.22246
958	PRS	NA	0.0305393	0.0802071	1.03101	0.703385	logistic	36475	202	36273	NA	NA	0		FALSE	FALSE	Certain early complications of trauma or procedure	injuries & poisonings	0.881027	1.20653
599.5	PRS	NA	-0.0123148	0.0324309	0.987761	0.70415	logistic	28484	1319	27165	NA	NA	0		FALSE	FALSE	Frequency of urination and polyuria	genitourinary	0.926928	1.05259
270.3	PRS	NA	0.0243272	0.0644613	1.02463	0.705882	logistic	35364	312	35052	NA	NA	0		FALSE	FALSE	Disorders of plasma protein metabolism	endocrine/metabolic	0.903014	1.16261
172	PRS	NA	0.0104596	0.0278534	1.01051	0.707273	logistic	33617	1835	31782	NA	NA	0		FALSE	FALSE	Skin cancer	neoplasms	0.956827	1.06721
782.3	PRS	NA	0.0084759	0.0227647	1.00851	0.70965	logistic	33522	2846	30676	NA	NA	0		FALSE	FALSE	Edema	symptoms	0.964502	1.05453
41	PRS	NA	-0.00901982	0.0242497	0.991021	0.709925	logistic	33848	2366	31482	NA	NA	0		FALSE	FALSE	Bacterial infection NOS	infectious diseases	0.94502	1.03926
379.2	PRS	NA	0.0149865	0.0403372	1.0151	0.710242	logistic	32823	838	31985	NA	NA	0		FALSE	FALSE	Disorders of vitreous body	sense organs	0.937935	1.09861
871	PRS	NA	-0.0195284	0.0528797	0.980661	0.711906	logistic	33712	470	33242	NA	NA	0		FALSE	FALSE	Open wounds of extremities	injuries & poisonings	0.884111	1.08775
446	PRS	NA	0.023723	0.0645783	1.02401	0.713357	logistic	31996	312	31684	NA	NA	0		FALSE	FALSE	Polyarteritis nodosa and allied conditions	circulatory system	0.902262	1.16218
264.3	PRS	NA	-0.027238	0.0741761	0.97313	0.713465	logistic	26940	274	26666	NA	NA	0		FALSE	FALSE	Delayed milestones	endocrine/metabolic	0.841455	1.12541
196	PRS	NA	0.0154521	0.0421939	1.01557	0.714204	logistic	29111	748	28363	NA	NA	0		FALSE	FALSE	Radiotherapy	neoplasms	0.934963	1.10313
228	PRS	NA	-0.0244734	0.0668288	0.975824	0.714208	logistic	35956	292	35664	NA	NA	0		FALSE	FALSE	Hemangioma and lymphangioma, any site	neoplasms	0.856023	1.11239
251.1	PRS	NA	0.0246539	0.0674051	1.02496	0.714546	logistic	26992	291	26701	NA	NA	0		FALSE	FALSE	Hypoglycemia	endocrine/metabolic	0.898112	1.16972
285.2	PRS	NA	0.010656	0.0291725	1.01071	0.714907	logistic	26508	1626	24882	NA	NA	0		FALSE	FALSE	Anemia of chronic disease	hematopoietic	0.954543	1.07019
245	PRS	NA	0.0169965	0.0467122	1.01714	0.715966	logistic	28431	610	27821	NA	NA	0		FALSE	FALSE	Thyroiditis	endocrine/metabolic	0.928152	1.11466
352.2	PRS	NA	-0.0379199	0.104548	0.96279	0.716825	logistic	31871	119	31752	NA	NA	0		FALSE	FALSE	Facial nerve disorders [CN7]	neurological	0.784402	1.18175
802	PRS	NA	0.0291599	0.0806636	1.02959	0.717726	logistic	30780	200	30580	NA	NA	0		FALSE	FALSE	Fracture of pelvis	injuries & poisonings	0.879026	1.20594
561	PRS	NA	-0.0112115	0.0311213	0.988851	0.71866	logistic	27045	1414	25631	NA	NA	0		FALSE	FALSE	Symptoms involving digestive system	digestive	0.930336	1.05105
722.1	PRS	NA	-0.0174286	0.0486118	0.982722	0.71995	logistic	30204	555	29649	NA	NA	0		FALSE	FALSE	Displacement of intervertebral disc	musculoskeletal	0.893412	1.08096
690	PRS	NA	-0.0293631	0.0824592	0.971064	0.721771	logistic	31284	192	31092	NA	NA	0		FALSE	FALSE	Erythematosquamous dermatosis	dermatologic	0.826147	1.1414
593	PRS	NA	0.0124484	0.035057	1.01253	0.722522	logistic	26968	1099	25869	NA	NA	0		FALSE	FALSE	Hematuria	genitourinary	0.94529	1.08454
180.1	PRS	NA	0.0268455	0.0759163	1.02721	0.723624	logistic	29654	226	29428	NA	NA	0		FALSE	FALSE	Cervical cancer	neoplasms	0.885192	1.19201
626.2	PRS	NA	0.0240119	0.0682423	1.0243	0.724942	logistic	26471	285	26186	NA	NA	0		FALSE	FALSE	Dysmenorrhea	genitourinary	0.896064	1.17089
255.2	PRS	NA	-0.0204675	0.0584337	0.979741	0.726137	logistic	32453	385	32068	NA	NA	0		FALSE	FALSE	Adrenal hypofunction	endocrine/metabolic	0.873718	1.09863
626.8	PRS	NA	0.0347223	0.099514	1.03533	0.72715	logistic	26319	133	26186	NA	NA	0		FALSE	FALSE	Infertility, female	genitourinary	0.851867	1.25831
226	PRS	NA	0.03794	0.108789	1.03867	0.727278	logistic	35681	110	35571	NA	NA	0		FALSE	FALSE	Benign neoplasm of thyroid glands	neoplasms	0.839217	1.28552
618.5	PRS	NA	-0.0255011	0.0731609	0.974821	0.727419	logistic	35813	245	35568	NA	NA	0		FALSE	FALSE	Prolapse of vaginal vault after hysterectomy	genitourinary	0.844596	1.12513
285.1	PRS	NA	-0.00966302	0.0280006	0.990384	0.730019	logistic	26700	1818	24882	NA	NA	0		FALSE	FALSE	Acute posthemorrhagic anemia	hematopoietic	0.937495	1.04626
697	PRS	NA	0.0307603	0.090311	1.03124	0.733401	logistic	31251	159	31092	NA	NA	0		FALSE	FALSE	Sarcoidosis	dermatologic	0.863942	1.23093
174	PRS	NA	-0.00809455	0.0238174	0.991938	0.733963	logistic	32574	2532	30042	NA	NA	0		FALSE	FALSE	Breast cancer	neoplasms	0.946696	1.03934
479	PRS	NA	0.0115229	0.0339864	1.01159	0.734577	logistic	27053	1172	25881	NA	NA	0		FALSE	FALSE	Other upper respiratory disease	respiratory	0.9464	1.08127
366	PRS	NA	0.00831496	0.0245321	1.00835	0.734654	logistic	35688	2527	33161	NA	NA	0		FALSE	FALSE	Cataract	sense organs	0.961012	1.05802
907	PRS	NA	0.0355605	0.105012	1.0362	0.734886	logistic	36614	118	36496	NA	NA	0		FALSE	FALSE	Injuries to the nervous system	injuries & poisonings	0.843443	1.27301
613.5	PRS	NA	-0.0180725	0.0539399	0.98209	0.737589	logistic	33992	453	33539	NA	NA	0		FALSE	FALSE	Mastodynia	genitourinary	0.883561	1.09161
315.3	PRS	NA	-0.0290215	0.0871803	0.971396	0.739217	logistic	34974	173	34801	NA	NA	0		FALSE	FALSE	Mental retardation	mental disorders	0.818817	1.15241
504.1	PRS	NA	-0.0369315	0.111321	0.963742	0.740073	logistic	27820	104	27716	NA	NA	0		FALSE	FALSE	Idiopathic fibrosing alveolitis	respiratory	0.774823	1.19872
216	PRS	NA	-0.010963	0.0334503	0.989097	0.743108	logistic	33826	1203	32623	NA	NA	0		FALSE	FALSE	Benign neoplasm of skin	neoplasms	0.926329	1.05612
420.2	PRS	NA	0.017757	0.054386	1.01792	0.744047	logistic	34800	443	34357	NA	NA	0		FALSE	FALSE	Pericarditis	circulatory system	0.914992	1.13242
747	PRS	NA	-0.0109473	0.0342575	0.989112	0.749302	logistic	36072	1170	34902	NA	NA	0		FALSE	FALSE	Cardiac and circulatory congenital anomalies	congenital anomalies	0.924879	1.05781
740.11	PRS	NA	0.00801194	0.0250876	1.00804	0.749455	logistic	30904	2443	28461	NA	NA	0		FALSE	FALSE	Osteoarthrosis, localized, primary	musculoskeletal	0.959676	1.05885
426.92	PRS	NA	-0.0206519	0.0648206	0.97956	0.750029	logistic	24994	311	24683	NA	NA	0		FALSE	FALSE	Cardiac defibrillator in situ	circulatory system	0.86269	1.11226
627.3	PRS	NA	0.0126191	0.040017	1.0127	0.752501	logistic	27039	853	26186	NA	NA	0		FALSE	FALSE	Postmenopausal atrophic vaginitis	genitourinary	0.936305	1.09533
619.2	PRS	NA	-0.0211212	0.0671655	0.9791	0.753168	logistic	33467	291	33176	NA	NA	0		FALSE	FALSE	Disorders of uterus, NEC	genitourinary	0.858331	1.11686
690.1	PRS	NA	-0.0259606	0.0826566	0.974374	0.753462	logistic	31283	191	31092	NA	NA	0		FALSE	FALSE	Seborrheic dermatitis	dermatologic	0.828642	1.14574
728	PRS	NA	-0.0347729	0.11132	0.965825	0.754759	logistic	28104	104	28000	NA	NA	0		FALSE	FALSE	Disorders of muscle, ligament, and fascia	musculoskeletal	0.7765	1.20131
457.2	PRS	NA	-0.0279154	0.0895638	0.972471	0.755283	logistic	29384	163	29221	NA	NA	0		FALSE	FALSE	Encounter for long-term (current) use of antiplatelets/antithrombotics	circulatory system	0.815902	1.15908
715	PRS	NA	-0.0166268	0.0534536	0.983511	0.755762	logistic	31296	460	30836	NA	NA	0		FALSE	FALSE	Other inflammatory spondylopathies	musculoskeletal	0.885683	1.09214
191.11	PRS	NA	-0.0221328	0.0712004	0.97811	0.755913	logistic	35902	256	35646	NA	NA	0		FALSE	FALSE	Cancer of brain	neoplasms	0.850709	1.12459
687.4	PRS	NA	-0.00874091	0.0285841	0.991297	0.75976	logistic	30064	1695	28369	NA	NA	0		FALSE	FALSE	Disturbance of skin sensation	dermatologic	0.937287	1.04842
624	PRS	NA	0.0286763	0.0944153	1.02909	0.761337	logistic	32513	147	32366	NA	NA	0		FALSE	FALSE	Symptoms involving female genital tract	genitourinary	0.855236	1.23829
396	PRS	NA	0.0129592	0.0427448	1.01304	0.761755	logistic	31597	724	30873	NA	NA	0		FALSE	FALSE	Abnormal heart sounds	circulatory system	0.931629	1.10157
304	PRS	NA	0.0102041	0.0338871	1.01026	0.763323	logistic	23076	1192	21884	NA	NA	0		FALSE	FALSE	Adjustment reaction	mental disorders	0.945336	1.07963
803.3	PRS	NA	-0.0301142	0.100415	0.970335	0.764254	logistic	30710	130	30580	NA	NA	0		FALSE	FALSE	Fracture of clavicle or scapula	injuries & poisonings	0.796979	1.1814
276.14	PRS	NA	0.00672043	0.0225357	1.00674	0.765541	logistic	28531	2891	25640	NA	NA	0		FALSE	FALSE	Hypopotassemia	endocrine/metabolic	0.963243	1.05221
722	PRS	NA	0.00760841	0.0255916	1.00764	0.766236	logistic	31840	2191	29649	NA	NA	0		FALSE	FALSE	Intervertebral disc disorders	musculoskeletal	0.958342	1.05947
963.1	PRS	NA	-0.0156576	0.0531363	0.984464	0.768248	logistic	29186	465	28721	NA	NA	0		FALSE	FALSE	Antineoplastic and immunosuppressive drugs causing adverse effects	injuries & poisonings	0.887094	1.09252
520.2	PRS	NA	0.0253192	0.0863541	1.02564	0.769368	logistic	34033	179	33854	NA	NA	0		FALSE	FALSE	Disturbances in tooth eruption	digestive	0.865944	1.21479
703.1	PRS	NA	-0.0223008	0.0763482	0.977946	0.770216	logistic	34138	224	33914	NA	NA	0		FALSE	FALSE	Ingrowing nail	dermatologic	0.842027	1.13581
947	PRS	NA	-0.0191622	0.0661868	0.98102	0.772185	logistic	29485	299	29186	NA	NA	0		FALSE	FALSE	Urticaria	dermatologic	0.861665	1.11691
255.21	PRS	NA	-0.018018	0.0622458	0.982143	0.772226	logistic	32407	339	32068	NA	NA	0		FALSE	FALSE	Glucocorticoid deficiency	endocrine/metabolic	0.869341	1.10958
433.5	PRS	NA	0.0206627	0.0715212	1.02088	0.772655	logistic	32205	256	31949	NA	NA	0		FALSE	FALSE	Cerebral aneurysm	circulatory system	0.887347	1.1745
781	PRS	NA	0.019169	0.0668341	1.01935	0.774254	logistic	35653	291	35362	NA	NA	0		FALSE	FALSE	Symptoms involving nervous and musculoskeletal systems	symptoms	0.8942	1.16202
426.3	PRS	NA	0.0177865	0.0624651	1.01795	0.775841	logistic	25021	338	24683	NA	NA	0		FALSE	FALSE	Bundle branch block	circulatory system	0.900644	1.15052
366.2	PRS	NA	0.00743073	0.0262983	1.00746	0.777518	logistic	35305	2144	33161	NA	NA	0		FALSE	FALSE	Senile cataract	sense organs	0.956845	1.06075
755	PRS	NA	0.0238425	0.0845929	1.02413	0.778059	logistic	35854	187	35667	NA	NA	0		FALSE	FALSE	Congenital anomalies of limbs	congenital anomalies	0.867656	1.20882
451.2	PRS	NA	0.0315815	0.112935	1.03209	0.779752	logistic	29323	102	29221	NA	NA	0		FALSE	FALSE	Phlebitis and thrombophlebitis of lower extremities	circulatory system	0.827148	1.2878
798.1	PRS	NA	-0.0173791	0.0621979	0.982771	0.779925	logistic	21904	337	21567	NA	NA	0		FALSE	FALSE	Chronic fatigue syndrome	symptoms	0.869978	1.11019
281.12	PRS	NA	-0.015932	0.0571547	0.984194	0.780434	logistic	25282	400	24882	NA	NA	0		FALSE	FALSE	Other vitamin B12 deficiency anemia	hematopoietic	0.879893	1.10086
710.12	PRS	NA	-0.0224731	0.0807603	0.977778	0.780806	logistic	30436	201	30235	NA	NA	0		FALSE	FALSE	Chronic osteomyelitis	musculoskeletal	0.834633	1.14547
149	PRS	NA	0.0184537	0.0664499	1.01863	0.781236	logistic	36406	296	36110	NA	NA	0		FALSE	FALSE	Cancer of larynx, pharynx, nasal cavities	neoplasms	0.894234	1.16032
801.1	PRS	NA	0.0157508	0.0570562	1.01588	0.782503	logistic	30983	403	30580	NA	NA	0		FALSE	FALSE	Fracture of foot	injuries & poisonings	0.908392	1.13608
656	PRS	NA	0.0178333	0.0646145	1.01799	0.782552	logistic	36576	388	36188	NA	NA	0		FALSE	FALSE	Other perinatal conditions of fetus or newborn	pregnancy complications	0.8969	1.15544
519	PRS	NA	-0.0102399	0.0371236	0.989812	0.782678	logistic	34475	964	33511	NA	NA	0		FALSE	FALSE	Other diseases of respiratory system, not elsewhere classified	respiratory	0.920349	1.06452
800.1	PRS	NA	-0.0165013	0.0599465	0.983634	0.783111	logistic	30951	371	30580	NA	NA	0		FALSE	FALSE	Fracture of neck of femur	injuries & poisonings	0.874593	1.10627
612	PRS	NA	-0.0193494	0.0705803	0.980837	0.783971	logistic	31091	263	30828	NA	NA	0		FALSE	FALSE	Breast conditions, congenital or relating to hormones	genitourinary	0.854117	1.12636
807	PRS	NA	-0.0229639	0.0838355	0.977298	0.784149	logistic	30766	186	30580	NA	NA	0		FALSE	FALSE	Fracture of ribs	injuries & poisonings	0.82921	1.15183
550.2	PRS	NA	0.0104189	0.0380649	1.01047	0.784305	logistic	34012	935	33077	NA	NA	0		FALSE	FALSE	Diaphragmatic hernia	digestive	0.937828	1.08875
241	PRS	NA	0.00870154	0.0318079	1.00874	0.784419	logistic	29182	1361	27821	NA	NA	0		FALSE	FALSE	Nontoxic nodular goiter	endocrine/metabolic	0.947771	1.07363
395.6	PRS	NA	-0.014436	0.0528504	0.985668	0.784739	logistic	31350	477	30873	NA	NA	0		FALSE	FALSE	Heart valve replaced	circulatory system	0.888676	1.09325
227.3	PRS	NA	0.028105	0.103221	1.0285	0.785407	logistic	35693	122	35571	NA	NA	0		FALSE	FALSE	Benign neoplasm of pituitary gland and craniopharyngeal duct (pouch)	neoplasms	0.840122	1.25913
198.2	PRS	NA	0.00988031	0.0370347	1.00993	0.789634	logistic	29350	987	28363	NA	NA	0		FALSE	FALSE	Secondary malignancy of respiratory organs	neoplasms	0.939218	1.08596
414.2	PRS	NA	0.0294078	0.110986	1.02984	0.791034	logistic	30119	105	30014	NA	NA	0		FALSE	FALSE	ASCVD	circulatory system	0.828511	1.2801
647.1	PRS	NA	-0.0261161	0.0987977	0.974222	0.791519	logistic	36203	137	36066	NA	NA	0		FALSE	FALSE	Infections of genitourinary tract during pregnancy	pregnancy complications	0.802712	1.18238
429.3	PRS	NA	-0.0166379	0.0629477	0.9835	0.791539	logistic	31669	330	31339	NA	NA	0		FALSE	FALSE	Symptoms involving cardiovascular system	circulatory system	0.869345	1.11264
559	PRS	NA	-0.0211119	0.0799352	0.979109	0.791693	logistic	25835	204	25631	NA	NA	0		FALSE	FALSE	Ileostomy status	digestive	0.837123	1.14518
225	PRS	NA	0.0167031	0.0633442	1.01684	0.79202	logistic	35970	324	35646	NA	NA	0		FALSE	FALSE	Benign neoplasm of brain and other parts of nervous system	neoplasms	0.89812	1.15126
225.1	PRS	NA	0.0173967	0.0660092	1.01755	0.792128	logistic	35944	298	35646	NA	NA	0		FALSE	FALSE	Benign neoplasm of brain, cranial nerves, meninges	neoplasms	0.894061	1.15809
771	PRS	NA	-0.0181371	0.0690463	0.982026	0.792797	logistic	33105	274	32831	NA	NA	0		FALSE	FALSE	Musculoskeletal symptoms referable to limbs	symptoms	0.857728	1.12434
172.1	PRS	NA	0.0126153	0.0481644	1.0127	0.793381	logistic	32350	568	31782	NA	NA	0		FALSE	FALSE	Melanomas of skin, dx or hx	neoplasms	0.921468	1.11295
530.5	PRS	NA	0.0276887	0.106304	1.02808	0.794503	logistic	24096	116	23980	NA	NA	0		FALSE	FALSE	Disorders of esophageal motility	digestive	0.834714	1.26623
735.1	PRS	NA	0.0275672	0.105851	1.02795	0.794529	logistic	31911	116	31795	NA	NA	0		FALSE	FALSE	Flat foot	musculoskeletal	0.835353	1.26495
343	PRS	NA	0.0216518	0.0831674	1.02189	0.794602	logistic	29149	193	28956	NA	NA	0		FALSE	FALSE	Infantile cerebral palsy	neurological	0.86818	1.20281
656.8	PRS	NA	-0.0283863	0.109256	0.972013	0.795007	logistic	36313	125	36188	NA	NA	0		FALSE	FALSE	Perinatal jaundice	pregnancy complications	0.784641	1.20413
172.21	PRS	NA	-0.0153726	0.0593744	0.984745	0.795706	logistic	32156	374	31782	NA	NA	0		FALSE	FALSE	Basal cell carcinoma	neoplasms	0.876563	1.10628
513.3	PRS	NA	0.0193241	0.0749999	1.01951	0.796673	logistic	34788	235	34553	NA	NA	0		FALSE	FALSE	Hypoventilation	respiratory	0.880139	1.18096
592	PRS	NA	0.0131145	0.0509117	1.0132	0.796721	logistic	26375	506	25869	NA	NA	0		FALSE	FALSE	Cystitis and urethritis	genitourinary	0.916977	1.11952
766	PRS	NA	0.0109831	0.0428401	1.01104	0.797662	logistic	33254	726	32528	NA	NA	0		FALSE	FALSE	Neuralgia, neuritis, and radiculitis NOS	symptoms	0.929616	1.0996
818	PRS	NA	-0.0273876	0.107518	0.972984	0.798935	logistic	35916	112	35804	NA	NA	0		FALSE	FALSE	Intracranial hemorrhage (injury)	injuries & poisonings	0.788106	1.20123
300.11	PRS	NA	-0.00995069	0.0392382	0.990099	0.799807	logistic	22766	882	21884	NA	NA	0		FALSE	FALSE	Generalized anxiety disorder	mental disorders	0.916808	1.06925
240	PRS	NA	0.0172938	0.0684658	1.01744	0.800585	logistic	28101	280	27821	NA	NA	0		FALSE	FALSE	Simple and unspecified goiter	endocrine/metabolic	0.889675	1.16356
301.2	PRS	NA	0.0241996	0.0960441	1.02449	0.801069	logistic	22027	143	21884	NA	NA	0		FALSE	FALSE	Antisocial/borderline personality disorder	mental disorders	0.848702	1.2367
586.4	PRS	NA	-0.0202484	0.0804743	0.979955	0.80134	logistic	29785	201	29584	NA	NA	0		FALSE	FALSE	Stricture/obstruction of ureter	genitourinary	0.836961	1.14738
292.2	PRS	NA	0.0209571	0.0841119	1.02118	0.803239	logistic	30673	185	30488	NA	NA	0		FALSE	FALSE	Mild cognitive impairment	mental disorders	0.865972	1.2042
724	PRS	NA	-0.0134529	0.0541096	0.986637	0.803652	logistic	30096	447	29649	NA	NA	0		FALSE	FALSE	Other and unspecified disorders of back	musculoskeletal	0.887357	1.09702
287	PRS	NA	0.00750092	0.0302408	1.00753	0.804104	logistic	31434	1481	29953	NA	NA	0		FALSE	FALSE	Purpura and other hemorrhagic conditions	hematopoietic	0.949546	1.06905
296.2	PRS	NA	-0.00428915	0.0174781	0.99572	0.806146	logistic	27243	5359	21884	NA	NA	0		FALSE	FALSE	Depression	mental disorders	0.962187	1.03042
483	PRS	NA	-0.00778345	0.0318853	0.992247	0.807147	logistic	30282	1333	28949	NA	NA	0		FALSE	FALSE	Acute bronchitis and bronchiolitis	respiratory	0.932134	1.05624
153.3	PRS	NA	-0.0144376	0.0596886	0.985666	0.808872	logistic	31987	367	31620	NA	NA	0		FALSE	FALSE	Malignant neoplasm of rectum, rectosigmoid junction, and anus	neoplasms	0.876843	1.108
681.6	PRS	NA	-0.0244522	0.10153	0.975844	0.809682	logistic	31256	125	31131	NA	NA	0		FALSE	FALSE	Cellulitis and abscess of foot, toe	dermatologic	0.799754	1.19071
242.1	PRS	NA	-0.0155684	0.0648375	0.984552	0.810241	logistic	28133	312	27821	NA	NA	0		FALSE	FALSE	Graves' disease	endocrine/metabolic	0.867058	1.11797
345	PRS	NA	0.00688218	0.0288328	1.00691	0.811344	logistic	30624	1668	28956	NA	NA	0		FALSE	FALSE	Epilepsy, recurrent seizures, convulsions	neurological	0.951581	1.06545
270.38	PRS	NA	-0.0256401	0.111	0.974686	0.817322	logistic	35158	106	35052	NA	NA	0		FALSE	FALSE	Other specified disorders of plasma protein metabolism	endocrine/metabolic	0.784114	1.21157
496	PRS	NA	-0.0060484	0.0263456	0.99397	0.818419	logistic	31442	2072	29370	NA	NA	0		FALSE	FALSE	Chronic airway obstruction	respiratory	0.943946	1.04664
245.2	PRS	NA	0.0123576	0.0538772	1.01243	0.818585	logistic	28278	457	27821	NA	NA	0		FALSE	FALSE	Chronic thyroiditis	endocrine/metabolic	0.910973	1.1252
189.1	PRS	NA	-0.0152042	0.0667677	0.984911	0.819866	logistic	36493	293	36200	NA	NA	0		FALSE	FALSE	Cancer of kidney and renal pelvis	neoplasms	0.864098	1.12261
204.2	PRS	NA	0.0144202	0.0638327	1.01452	0.821274	logistic	35843	319	35524	NA	NA	0		FALSE	FALSE	Myeloid leukemia	neoplasms	0.895215	1.14974
300.1	PRS	NA	0.00419932	0.0186171	1.00421	0.821541	logistic	26437	4553	21884	NA	NA	0		FALSE	FALSE	Anxiety disorder	mental disorders	0.968226	1.04153
245.21	PRS	NA	0.0122092	0.0541729	1.01228	0.821688	logistic	28273	452	27821	NA	NA	0		FALSE	FALSE	Chronic lymphocytic thyroiditis	endocrine/metabolic	0.91031	1.12568
313	PRS	NA	0.010868	0.0484806	1.01093	0.822623	logistic	35383	582	34801	NA	NA	0		FALSE	FALSE	Pervasive developmental disorders	mental disorders	0.91929	1.1117
577.1	PRS	NA	0.015448	0.0696973	1.01557	0.824591	logistic	36013	268	35745	NA	NA	0		FALSE	FALSE	Acute pancreatitis	digestive	0.885893	1.16422
41.11	PRS	NA	0.0129975	0.0587186	1.01308	0.824817	logistic	31861	379	31482	NA	NA	0		FALSE	FALSE	Methicillin sensitive Staphylococcus aureus	infectious diseases	0.902947	1.13665
427.22	PRS	NA	-0.0105736	0.0479074	0.989482	0.82532	logistic	25281	598	24683	NA	NA	0		FALSE	FALSE	Atrial flutter	circulatory system	0.9008	1.08689
264.9	PRS	NA	0.0159904	0.0727032	1.01612	0.825917	logistic	26940	274	26666	NA	NA	0		FALSE	FALSE	Lack of normal physiological development, unspecified	endocrine/metabolic	0.881167	1.17174
327.1	PRS	NA	0.0190371	0.0882944	1.01922	0.829292	logistic	29131	168	28963	NA	NA	0		FALSE	FALSE	Hypersomnia	neurological	0.857255	1.21178
80	PRS	NA	0.00932293	0.043875	1.00937	0.831726	logistic	35364	686	34678	NA	NA	0		FALSE	FALSE	Postoperative infection	infectious diseases	0.926193	1.10001
272.11	PRS	NA	-0.00511911	0.0241972	0.994894	0.832452	logistic	28580	2822	25758	NA	NA	0		FALSE	FALSE	Hypercholesterolemia	endocrine/metabolic	0.948811	1.04322
204	PRS	NA	-0.011481	0.054492	0.988585	0.833128	logistic	35963	439	35524	NA	NA	0		FALSE	FALSE	Leukemia	neoplasms	0.888443	1.10001
306.1	PRS	NA	0.0181445	0.0861435	1.01831	0.833175	logistic	22063	179	21884	NA	NA	0		FALSE	FALSE	Mental disorders durring/after pregnancy	mental disorders	0.860109	1.20561
440.1	PRS	NA	-0.0195872	0.0930846	0.980603	0.833337	logistic	31836	152	31684	NA	NA	0		FALSE	FALSE	Atherosclerosis of renal artery	circulatory system	0.817068	1.17687
334	PRS	NA	0.0139783	0.0669112	1.01408	0.83452	logistic	29248	292	28956	NA	NA	0		FALSE	FALSE	Degenerative disease of the spinal cord	neurological	0.889436	1.15618
184.2	PRS	NA	0.0180863	0.0876185	1.01825	0.836462	logistic	31246	170	31076	NA	NA	0		FALSE	FALSE	Cancer of other female genital organs (excluding uterus and ovary)	neoplasms	0.857576	1.20903
414	PRS	NA	-0.00803954	0.0392995	0.991993	0.837907	logistic	30885	871	30014	NA	NA	0		FALSE	FALSE	Other forms of chronic heart disease	circulatory system	0.918451	1.07142
278.3	PRS	NA	0.0200306	0.0979309	1.02023	0.837933	logistic	27923	137	27786	NA	NA	0		FALSE	FALSE	Localized adiposity	endocrine/metabolic	0.842052	1.23612
740.1	PRS	NA	0.00493769	0.0242398	1.00495	0.838586	logistic	31123	2662	28461	NA	NA	0		FALSE	FALSE	Osteoarthritis; localized	musculoskeletal	0.958321	1.05385
288	PRS	NA	-0.00532466	0.0263118	0.994689	0.839629	logistic	30561	2014	28547	NA	NA	0		FALSE	FALSE	Diseases of white blood cells	hematopoietic	0.944692	1.04733
228.1	PRS	NA	-0.0147675	0.073787	0.985341	0.841374	logistic	35903	239	35664	NA	NA	0		FALSE	FALSE	Hemangioma of skin and subcutaneous tissue	neoplasms	0.852664	1.13866
830	PRS	NA	-0.007904	0.0400498	0.992127	0.84355	logistic	35061	824	34237	NA	NA	0		FALSE	FALSE	Dislocation	injuries & poisonings	0.917226	1.07314
365.1	PRS	NA	-0.00983655	0.0499515	0.990212	0.843889	logistic	34232	538	33694	NA	NA	0		FALSE	FALSE	Open-angle glaucoma	sense organs	0.89786	1.09206
293.1	PRS	NA	0.00860611	0.0440612	1.00864	0.845141	logistic	35254	682	34572	NA	NA	0		FALSE	FALSE	Swelling, mass, or lump in head and neck [Space-occupying lesion, intracranial NOS]	mental disorders	0.925192	1.09962
279.11	PRS	NA	0.0204098	0.104682	1.02062	0.845418	logistic	34245	118	34127	NA	NA	0		FALSE	FALSE	Deficiency of humoral immunity	endocrine/metabolic	0.831297	1.25306
316.1	PRS	NA	0.0153951	0.0790233	1.01551	0.845536	logistic	30181	208	29973	NA	NA	0		FALSE	FALSE	Polyneuropathy due to drugs	mental disorders	0.869801	1.18564
573.9	PRS	NA	-0.0155598	0.0806433	0.984561	0.847001	logistic	30677	199	30478	NA	NA	0		FALSE	FALSE	Abnormal serum enzyme levels	digestive	0.840616	1.15315
