## Supplementary Data for "Sex Modifies the Effect of Genetic Risk Scores for Polycystic Ovary Syndrome on Metabolic Phenotypes" (part 2 of 3)

### Sheet: EUR Females (continued)
outcome	predictor	adjustment	beta	SE	OR	p	type	n_total	n_cases	n_controls	HWE_p	allele_freq	n_no_snp	note	bonferroni	fdr	description	group	lower	upper
359.2	PRS	NA	-0.0102193	0.053229	0.989833	0.847752	logistic	33782	465	33317	NA	NA	0		FALSE	FALSE	Myopathy	neurological	0.891769	1.09868
288.1	PRS	NA	-0.00682102	0.0356414	0.993202	0.848229	logistic	29599	1052	28547	NA	NA	0		FALSE	FALSE	Decreased white blood cell count	hematopoietic	0.926188	1.06507
733	PRS	NA	-0.00827353	0.0445049	0.991761	0.852522	logistic	30406	669	29737	NA	NA	0		FALSE	FALSE	Other disorders of bone and cartilage	musculoskeletal	0.908916	1.08216
379.9	PRS	NA	0.0203143	0.109402	1.02052	0.852692	logistic	32095	110	31985	NA	NA	0		FALSE	FALSE	Pain, swelling or discharge of eye	sense organs	0.823564	1.26458
195	PRS	NA	-0.00585681	0.0315698	0.99416	0.852822	logistic	29739	1376	28363	NA	NA	0		FALSE	FALSE	Cancer, suspected or other	neoplasms	0.934509	1.05762
474.2	PRS	NA	-0.0102047	0.0560646	0.989847	0.855569	logistic	26329	448	25881	NA	NA	0		FALSE	FALSE	Chronic tonsillitis and adenoiditis	respiratory	0.88684	1.10482
946	PRS	NA	-0.0182412	0.100429	0.981924	0.855871	logistic	29315	129	29186	NA	NA	0		FALSE	FALSE	Anaphylactic shock NOS	injuries & poisonings	0.806475	1.19554
174.11	PRS	NA	-0.00436579	0.0242591	0.995644	0.85718	logistic	32473	2431	30042	NA	NA	0		FALSE	FALSE	Malignant neoplasm of female breast	neoplasms	0.949411	1.04413
281.9	PRS	NA	0.0191504	0.108278	1.01933	0.859616	logistic	24992	110	24882	NA	NA	0		FALSE	FALSE	Deficiency anemias	hematopoietic	0.824421	1.26033
300.4	PRS	NA	-0.00777181	0.044335	0.992258	0.860846	logistic	22563	679	21884	NA	NA	0		FALSE	FALSE	Dysthymic disorder	mental disorders	0.909675	1.08234
720.1	PRS	NA	0.00648231	0.0372016	1.0065	0.86167	logistic	30643	994	29649	NA	NA	0		FALSE	FALSE	Spinal stenosis of lumbar region	musculoskeletal	0.935726	1.08263
38	PRS	NA	-0.00463293	0.0266555	0.995378	0.862017	logistic	33421	1939	31482	NA	NA	0		FALSE	FALSE	Septicemia	infectious diseases	0.94471	1.04876
587	PRS	NA	0.0109061	0.0630332	1.01097	0.862635	logistic	29912	328	29584	NA	NA	0		FALSE	FALSE	Kidney replaced by transpant	genitourinary	0.893473	1.14391
681.1	PRS	NA	-0.012262	0.0708928	0.987813	0.862679	logistic	31389	258	31131	NA	NA	0		FALSE	FALSE	Cellulitis and abscess of fingers/toes	dermatologic	0.859666	1.13506
580.1	PRS	NA	-0.0166787	0.0966833	0.98346	0.863038	logistic	29723	139	29584	NA	NA	0		FALSE	FALSE	Glomerulonephritis	genitourinary	0.813688	1.18865
720	PRS	NA	-0.00560337	0.0328591	0.994412	0.864595	logistic	30936	1287	29649	NA	NA	0		FALSE	FALSE	Spinal stenosis	musculoskeletal	0.932387	1.06056
443.1	PRS	NA	-0.0105162	0.0618199	0.989539	0.864924	logistic	32027	343	31684	NA	NA	0		FALSE	FALSE	Raynaud's syndrome	circulatory system	0.876619	1.117
214.1	PRS	NA	-0.0160079	0.0951451	0.98412	0.866389	logistic	36139	143	35996	NA	NA	0		FALSE	FALSE	Lipoma of skin and subcutaneous tissue	neoplasms	0.816693	1.18587
531	PRS	NA	-0.00942041	0.0564694	0.990624	0.867509	logistic	35629	412	35217	NA	NA	0		FALSE	FALSE	Peptic ulcer (excl. esophageal)	digestive	0.886831	1.10656
598	PRS	NA	0.0171776	0.103736	1.01733	0.86848	logistic	36534	121	36413	NA	NA	0		FALSE	FALSE	Abnormal findings on examination of urine	genitourinary	0.830153	1.2467
292.4	PRS	NA	0.00475052	0.0287224	1.00476	0.868634	logistic	32169	1681	30488	NA	NA	0		FALSE	FALSE	Altered mental status	mental disorders	0.949761	1.06295
296	PRS	NA	0.00274189	0.0166183	1.00275	0.86895	logistic	27931	6047	21884	NA	NA	0		FALSE	FALSE	Mood disorders	mental disorders	0.97061	1.03594
994.21	PRS	NA	0.00820757	0.050197	1.00824	0.870119	logistic	34799	521	34278	NA	NA	0		FALSE	FALSE	Septic shock	injuries & poisonings	0.913768	1.11248
426.32	PRS	NA	-0.0120777	0.0738999	0.987995	0.870178	logistic	24924	241	24683	NA	NA	0		FALSE	FALSE	Left bundle branch block	circulatory system	0.854771	1.14198
348.8	PRS	NA	0.00760182	0.0470131	1.00763	0.871546	logistic	29551	595	28956	NA	NA	0		FALSE	FALSE	Encephalopathy, not elsewhere classified	neurological	0.918931	1.10489
785	PRS	NA	0.00240289	0.0148797	1.00241	0.871709	logistic	30302	7987	22315	NA	NA	0		FALSE	FALSE	Abdominal pain	symptoms	0.973594	1.03207
425.1	PRS	NA	0.00648266	0.0402821	1.0065	0.872147	logistic	35182	825	34357	NA	NA	0		FALSE	FALSE	Primary/intrinsic cardiomyopathies	circulatory system	0.930093	1.08919
276.5	PRS	NA	-0.00379103	0.0237539	0.996216	0.873199	logistic	28149	2509	25640	NA	NA	0		FALSE	FALSE	Hypovolemia	endocrine/metabolic	0.950898	1.04369
189.11	PRS	NA	-0.0113338	0.0711691	0.98873	0.873471	logistic	36457	257	36200	NA	NA	0		FALSE	FALSE	Malignant neoplasm of kidney, except pelvis	neoplasms	0.859998	1.13673
530	PRS	NA	0.00255365	0.01606	1.00256	0.873664	logistic	30603	6623	23980	NA	NA	0		FALSE	FALSE	Diseases of esophagus	digestive	0.97149	1.03462
701.4	PRS	NA	-0.0167033	0.105422	0.983435	0.874107	logistic	32889	118	32771	NA	NA	0		FALSE	FALSE	Keloid scar	dermatologic	0.799851	1.20916
840.3	PRS	NA	-0.0106966	0.0675142	0.98936	0.874114	logistic	32405	285	32120	NA	NA	0		FALSE	FALSE	Joint/ligament sprain	injuries & poisonings	0.866733	1.12934
585.3	PRS	NA	-0.00434528	0.0274919	0.995664	0.874412	logistic	31460	1876	29584	NA	NA	0		FALSE	FALSE	Chronic renal failure [CKD]	genitourinary	0.943434	1.05079
363	PRS	NA	-0.0179377	0.113504	0.982222	0.874429	logistic	33796	102	33694	NA	NA	0		FALSE	FALSE	Chorioretinal inflammations, scars, and other disorders of choroid	sense organs	0.786309	1.22695
173	PRS	NA	-0.00456875	0.0289365	0.995442	0.874545	logistic	33428	1646	31782	NA	NA	0		FALSE	FALSE	Neoplasm of uncertain behavior of skin	neoplasms	0.940556	1.05353
195.3	PRS	NA	-0.0106294	0.0673333	0.989427	0.874565	logistic	28653	290	28363	NA	NA	0		FALSE	FALSE	Malignant neoplasm of head, face, and neck	neoplasms	0.867099	1.12901
428	PRS	NA	-0.00366382	0.0232862	0.996343	0.874978	logistic	34064	2725	31339	NA	NA	0		FALSE	FALSE	Congestive heart failure; nonhypertensive	circulatory system	0.951891	1.04287
282	PRS	NA	-0.017944	0.114663	0.982216	0.875644	logistic	24985	103	24882	NA	NA	0		FALSE	FALSE	Hereditary hemolytic anemias	hematopoietic	0.78452	1.22973
727	PRS	NA	0.00450565	0.0288557	1.00452	0.875919	logistic	29670	1670	28000	NA	NA	0		FALSE	FALSE	Other disorders of synovium, tendon, and bursa	musculoskeletal	0.94928	1.06297
567	PRS	NA	0.00874647	0.0560569	1.00878	0.876011	logistic	31496	418	31078	NA	NA	0		FALSE	FALSE	Peritonitis and retroperitoneal infections	digestive	0.90382	1.12594
764	PRS	NA	0.00725718	0.0465242	1.00728	0.876043	logistic	33141	613	32528	NA	NA	0		FALSE	FALSE	Sciatica	symptoms	0.919495	1.10345
611.1	PRS	NA	-0.00534041	0.034373	0.994674	0.876532	logistic	31969	1141	30828	NA	NA	0		FALSE	FALSE	Abnormal mammogram	genitourinary	0.929869	1.06399
772.3	PRS	NA	0.00462878	0.0299332	1.00464	0.877107	logistic	33743	1516	32227	NA	NA	0		FALSE	FALSE	Muscle weakness	symptoms	0.947394	1.06534
251	PRS	NA	-0.0143161	0.0930757	0.985786	0.877758	logistic	32218	150	32068	NA	NA	0		FALSE	FALSE	Other disorders of pancreatic internal secretion	endocrine/metabolic	0.8214	1.18307
575.7	PRS	NA	0.0152046	0.100502	1.01532	0.87975	logistic	34051	129	33922	NA	NA	0		FALSE	FALSE	Other disorders of gallbladder	digestive	0.833785	1.23638
211	PRS	NA	0.0112691	0.0753563	1.01133	0.881124	logistic	34233	229	34004	NA	NA	0		FALSE	FALSE	Benign neoplasm of other parts of digestive system	neoplasms	0.872468	1.1723
300.12	PRS	NA	0.00899249	0.0601631	1.00903	0.881184	logistic	22251	367	21884	NA	NA	0		FALSE	FALSE	Agorophobia, social phobia, and panic disorder	mental disorders	0.896796	1.13532
758.1	PRS	NA	-0.0135091	0.0914786	0.986582	0.882599	logistic	35926	168	35758	NA	NA	0		FALSE	FALSE	Chromosomal anomalies	congenital anomalies	0.824641	1.18032
259	PRS	NA	0.0132508	0.0900093	1.01334	0.882962	logistic	32231	163	32068	NA	NA	0		FALSE	FALSE	Other endocrine disorders	endocrine/metabolic	0.849449	1.20885
389.1	PRS	NA	0.00537225	0.036557	1.00539	0.883167	logistic	34088	1020	33068	NA	NA	0		FALSE	FALSE	Sensorineural hearing loss	sense organs	0.935869	1.08007
455	PRS	NA	0.00707989	0.0486677	1.00711	0.884337	logistic	29778	557	29221	NA	NA	0		FALSE	FALSE	Hemorrhoids	circulatory system	0.915478	1.1079
653	PRS	NA	0.00741519	0.0521634	1.00744	0.886959	logistic	35900	498	35402	NA	NA	0		FALSE	FALSE	Problems associated with amniotic cavity and membranes	pregnancy complications	0.909532	1.11589
772.2	PRS	NA	0.005814	0.0411719	1.00583	0.887702	logistic	33008	781	32227	NA	NA	0		FALSE	FALSE	Spasm of muscle	symptoms	0.927852	1.09036
526	PRS	NA	0.00880564	0.0627117	1.00884	0.888332	logistic	34188	334	33854	NA	NA	0		FALSE	FALSE	Diseases of the jaws	digestive	0.89216	1.14079
348	PRS	NA	0.00487744	0.0348696	1.00489	0.888757	logistic	30059	1103	28956	NA	NA	0		FALSE	FALSE	Other conditions of brain	neurological	0.938505	1.07597
465	PRS	NA	-0.00291654	0.0209323	0.997088	0.889187	logistic	29972	3368	26604	NA	NA	0		FALSE	FALSE	Acute upper respiratory infections of multiple or unspecified sites	respiratory	0.957008	1.03885
428.1	PRS	NA	-0.0035791	0.025909	0.996427	0.890129	logistic	33490	2151	31339	NA	NA	0		FALSE	FALSE	Congestive heart failure (CHF) NOS	circulatory system	0.94709	1.04833
429.9	PRS	NA	-0.0147721	0.10704	0.985336	0.890236	logistic	31452	113	31339	NA	NA	0		FALSE	FALSE	Cardiac complications, not elsewhere classified	circulatory system	0.798859	1.21534
429	PRS	NA	-0.00729874	0.0533187	0.992728	0.891119	logistic	31800	461	31339	NA	NA	0		FALSE	FALSE	Ill-defined descriptions and complications of heart disease	circulatory system	0.89422	1.10209
172.2	PRS	NA	0.00431068	0.0315938	1.00432	0.891473	logistic	33189	1407	31782	NA	NA	0		FALSE	FALSE	Other non-epithelial cancer of skin	neoplasms	0.944015	1.06848
853	PRS	NA	-0.0141227	0.103643	0.985977	0.891613	logistic	32388	121	32267	NA	NA	0		FALSE	FALSE	Complication of colostomy or enterostomy	injuries & poisonings	0.804718	1.20806
504	PRS	NA	-0.0111402	0.0818666	0.988922	0.89176	logistic	27909	193	27716	NA	NA	0		FALSE	FALSE	Other alveolar and parietoalveolar pneumonopathy	respiratory	0.842317	1.16104
523	PRS	NA	0.00760036	0.0564549	1.00763	0.892907	logistic	34266	412	33854	NA	NA	0		FALSE	FALSE	Gingival and periodontal diseases	digestive	0.902081	1.12553
136	PRS	NA	-0.0122413	0.0917339	0.987833	0.893843	logistic	35874	155	35719	NA	NA	0		FALSE	FALSE	Other infectious and parasitic diseases	infectious diseases	0.825274	1.18241
371.2	PRS	NA	0.00612111	0.0467193	1.00614	0.89576	logistic	32420	613	31807	NA	NA	0		FALSE	FALSE	Conjunctivitis, noninfectious	sense organs	0.9181	1.10262
81	PRS	NA	-0.00597006	0.0458806	0.994048	0.89647	logistic	35304	626	34678	NA	NA	0		FALSE	FALSE	Infection/inflammation of internal prosthetic device; implant; and graft	infectious diseases	0.908559	1.08758
860	PRS	NA	-0.0144115	0.110937	0.985692	0.896639	logistic	36875	105	36770	NA	NA	0		FALSE	FALSE	Bone marrow or stem cell transplant	neoplasms	0.793067	1.2251
287.3	PRS	NA	0.00401139	0.0309797	1.00402	0.896975	logistic	31360	1407	29953	NA	NA	0		FALSE	FALSE	Thrombocytopenia	hematopoietic	0.944869	1.06687
345.1	PRS	NA	-0.00564636	0.0439116	0.99437	0.897686	logistic	29651	695	28956	NA	NA	0		FALSE	FALSE	Epilepsy	neurological	0.912367	1.08374
747.13	PRS	NA	0.00859764	0.067224	1.00863	0.898232	logistic	35210	308	34902	NA	NA	0		FALSE	FALSE	Congenital anomalies of great vessels	congenital anomalies	0.884121	1.15068
669	PRS	NA	0.0139039	0.112653	1.014	0.901772	logistic	36630	104	36526	NA	NA	0		FALSE	FALSE	Complications of labor and delivery NEC	pregnancy complications	0.813105	1.26453
427.11	PRS	NA	-0.00569108	0.0463389	0.994325	0.902254	logistic	25302	619	24683	NA	NA	0		FALSE	FALSE	Paroxysmal supraventricular tachycardia	circulatory system	0.907996	1.08886
198.3	PRS	NA	0.0064312	0.0524329	1.00645	0.90238	logistic	28846	483	28363	NA	NA	0		FALSE	FALSE	Secondary malignant neoplasm of digestive systems	neoplasms	0.908158	1.11538
681.5	PRS	NA	-0.00542887	0.0449983	0.994586	0.903971	logistic	31781	650	31131	NA	NA	0		FALSE	FALSE	Cellulitis and abscess of leg, except foot	dermatologic	0.910624	1.08629
628	PRS	NA	-0.00516211	0.0433758	0.994851	0.905268	logistic	26899	713	26186	NA	NA	0		FALSE	FALSE	Ovarian cyst	genitourinary	0.913768	1.08313
717	PRS	NA	0.00939716	0.0790982	1.00944	0.905431	logistic	36729	211	36518	NA	NA	0		FALSE	FALSE	Polymyalgia Rheumatica	musculoskeletal	0.864473	1.17872
611.3	PRS	NA	-0.00357156	0.0301397	0.996435	0.905671	logistic	32330	1502	30828	NA	NA	0		FALSE	FALSE	Lump or mass in breast	genitourinary	0.939277	1.05707
193	PRS	NA	-0.00674022	0.0571944	0.993282	0.906188	logistic	35972	401	35571	NA	NA	0		FALSE	FALSE	Thyroid cancer	neoplasms	0.887949	1.11111
300	PRS	NA	-0.00204971	0.0174628	0.997952	0.906562	logistic	27202	5318	21884	NA	NA	0		FALSE	FALSE	Anxiety disorders	mental disorders	0.964373	1.0327
358	PRS	NA	-0.0114653	0.0989124	0.9886	0.907721	logistic	33448	131	33317	NA	NA	0		FALSE	FALSE	Myoneural disorders	neurological	0.814376	1.2001
536	PRS	NA	0.00465804	0.0407359	1.00467	0.908962	logistic	32732	800	31932	NA	NA	0		FALSE	FALSE	Disorders of function of stomach	digestive	0.927573	1.08817
715.1	PRS	NA	0.00650279	0.0598967	1.00652	0.913546	logistic	31201	365	30836	NA	NA	0		FALSE	FALSE	Sacroiliitis NEC	musculoskeletal	0.895033	1.1319
556.1	PRS	NA	0.0121117	0.112331	1.01219	0.914138	logistic	25734	103	25631	NA	NA	0		FALSE	FALSE	Ulceration of intestine	digestive	0.812161	1.26147
694.2	PRS	NA	-0.00518291	0.0483542	0.99483	0.914641	logistic	31655	563	31092	NA	NA	0		FALSE	FALSE	Other dyschromia	dermatologic	0.904876	1.09373
610.4	PRS	NA	0.00897399	0.0838203	1.00901	0.91474	logistic	31013	185	30828	NA	NA	0		FALSE	FALSE	Benign neoplasm of breast	genitourinary	0.856147	1.18918
277	PRS	NA	0.00738055	0.0697923	1.00741	0.915781	logistic	35570	270	35300	NA	NA	0		FALSE	FALSE	Other disorders of metabolism	endocrine/metabolic	0.878612	1.15508
153.2	PRS	NA	0.004887	0.046239	1.0049	0.915828	logistic	32240	620	31620	NA	NA	0		FALSE	FALSE	Colon cancer	neoplasms	0.917832	1.10023
614.3	PRS	NA	0.0102003	0.0966904	1.01025	0.915984	logistic	33108	139	32969	NA	NA	0		FALSE	FALSE	Pelvic inflammatory disease (PID)	genitourinary	0.835844	1.22105
627.22	PRS	NA	0.00622786	0.061676	1.00625	0.919569	logistic	26532	346	26186	NA	NA	0		FALSE	FALSE	Need for Hormone replacement therapy (postmenopausal)	genitourinary	0.891672	1.13555
710.19	PRS	NA	0.0067003	0.0679991	1.00672	0.921507	logistic	30518	283	30235	NA	NA	0		FALSE	FALSE	Unspecified osteomyelitis	musculoskeletal	0.881106	1.15025
313.1	PRS	NA	-0.00544219	0.055782	0.994573	0.92228	logistic	35233	432	34801	NA	NA	0		FALSE	FALSE	Attention deficit hyperactivity disorder	mental disorders	0.891567	1.10948
530.14	PRS	NA	0.00666503	0.0702191	1.00669	0.92438	logistic	24245	265	23980	NA	NA	0		FALSE	FALSE	Reflux esophagitis	digestive	0.877249	1.15522
456	PRS	NA	0.00668261	0.0708529	1.0067	0.924858	logistic	29482	261	29221	NA	NA	0		FALSE	FALSE	Chronic venous insufficiency [CVI]	circulatory system	0.876175	1.15668
710.1	PRS	NA	0.00547792	0.0581208	1.00549	0.92491	logistic	30624	389	30235	NA	NA	0		FALSE	FALSE	Osteomyelitis	musculoskeletal	0.897234	1.12681
197	PRS	NA	0.00195554	0.0208538	1.00196	0.925289	logistic	31807	3444	28363	NA	NA	0		FALSE	FALSE	Chemotherapy	neoplasms	0.96183	1.04376
523.1	PRS	NA	0.00568751	0.0618606	1.0057	0.926745	logistic	34197	343	33854	NA	NA	0		FALSE	FALSE	Gingivitis	digestive	0.890868	1.13534
204.21	PRS	NA	-0.00630816	0.0689759	0.993712	0.927131	logistic	35797	273	35524	NA	NA	0		FALSE	FALSE	Myeloid leukemia, acute	neoplasms	0.868054	1.13756
530.11	PRS	NA	-0.00143667	0.0165553	0.998564	0.930846	logistic	30103	6123	23980	NA	NA	0		FALSE	FALSE	GERD	digestive	0.966683	1.0315
172.22	PRS	NA	-0.00668466	0.0776503	0.993338	0.931397	logistic	31998	216	31782	NA	NA	0		FALSE	FALSE	Squamous cell carcinoma	neoplasms	0.853099	1.15663
285.21	PRS	NA	0.00449448	0.0526123	1.0045	0.931922	logistic	25356	474	24882	NA	NA	0		FALSE	FALSE	Anemia in chronic kidney disease	hematopoietic	0.906082	1.11362
801	PRS	NA	0.00333835	0.0392555	1.00334	0.932228	logistic	31446	866	30580	NA	NA	0		FALSE	FALSE	Fracture of ankle and foot	injuries & poisonings	0.929041	1.08359
735	PRS	NA	0.00315122	0.0375294	1.00316	0.933083	logistic	32741	946	31795	NA	NA	0		FALSE	FALSE	Acquired foot deformities	musculoskeletal	0.932015	1.07973
270	PRS	NA	0.00471491	0.0575084	1.00473	0.934657	logistic	35447	395	35052	NA	NA	0		FALSE	FALSE	Disorders of protein plasma/amino-acid transport and metabolism	endocrine/metabolic	0.897626	1.1246
626.12	PRS	NA	0.0032326	0.0394907	1.00324	0.93476	logistic	27051	865	26186	NA	NA	0		FALSE	FALSE	Excessive or frequent menstruation	genitourinary	0.928515	1.08397
797	PRS	NA	0.00406648	0.0509634	1.00407	0.936402	logistic	36273	507	35766	NA	NA	0		FALSE	FALSE	Shock	symptoms	0.908626	1.10955
727.1	PRS	NA	-0.00299014	0.0377414	0.997014	0.936852	logistic	28947	947	28000	NA	NA	0		FALSE	FALSE	Synovitis and tenosynovitis	musculoskeletal	0.925924	1.07356
338.2	PRS	NA	-0.00211896	0.0272872	0.997883	0.938103	logistic	31003	1868	29135	NA	NA	0		FALSE	FALSE	Chronic pain	neurological	0.945916	1.05271
573.3	PRS	NA	0.00866457	0.112631	1.0087	0.93868	logistic	30581	103	30478	NA	NA	0		FALSE	FALSE	Hepatomegaly	digestive	0.808891	1.25787
286.5	PRS	NA	-0.00803546	0.104631	0.991997	0.938784	logistic	30071	118	29953	NA	NA	0		FALSE	FALSE	Hemorrhagic disorder due to intrinsic circulating anticoagulants	hematopoietic	0.808066	1.21779
261.2	PRS	NA	-0.00301324	0.0394782	0.996991	0.939159	logistic	27528	862	26666	NA	NA	0		FALSE	FALSE	Vitamin B-complex deficiencies	endocrine/metabolic	0.922756	1.0772
442.11	PRS	NA	-0.00690484	0.0980931	0.993119	0.943883	logistic	31821	137	31684	NA	NA	0		FALSE	FALSE	Abdominal aortic aneurysm	circulatory system	0.819413	1.20365
174.1	PRS	NA	-0.00168089	0.0241513	0.998321	0.944514	logistic	32498	2456	30042	NA	NA	0		FALSE	FALSE	Breast cancer [female]	neoplasms	0.952165	1.04671
425	PRS	NA	-0.0026061	0.0378955	0.997397	0.945172	logistic	35294	937	34357	NA	NA	0		FALSE	FALSE	Cardiomyopathy	circulatory system	0.926	1.0743
473	PRS	NA	0.0025848	0.0386875	1.00259	0.946731	logistic	26776	895	25881	NA	NA	0		FALSE	FALSE	Diseases of the larynx and vocal cords	respiratory	0.929375	1.08157
262	PRS	NA	0.00637243	0.0971281	1.00639	0.947689	logistic	26804	138	26666	NA	NA	0		FALSE	FALSE	Mineral deficiency NEC	endocrine/metabolic	0.831937	1.21743
349	PRS	NA	-0.00547294	0.0836057	0.994542	0.947807	logistic	29142	186	28956	NA	NA	0		FALSE	FALSE	Other and unspecified disorders of the nervous system	neurological	0.844222	1.17163
348.9	PRS	NA	0.00293799	0.0462344	1.00294	0.949332	logistic	29574	618	28956	NA	NA	0		FALSE	FALSE	Other conditions of brain, NOS	neurological	0.916053	1.09807
475	PRS	NA	-0.00186781	0.0313217	0.998134	0.952448	logistic	27277	1396	25881	NA	NA	0		FALSE	FALSE	Chronic sinusitis	respiratory	0.938701	1.06133
740.2	PRS	NA	-0.00197713	0.033186	0.998025	0.952492	logistic	29790	1329	28461	NA	NA	0		FALSE	FALSE	Osteoarthrosis, generalized	musculoskeletal	0.935175	1.0651
574.2	PRS	NA	-0.00587869	0.101887	0.994139	0.953989	logistic	34047	125	33922	NA	NA	0		FALSE	FALSE	Calculus of bile duct	digestive	0.814177	1.21388
788	PRS	NA	-0.00152755	0.0270136	0.998474	0.954906	logistic	35195	1887	33308	NA	NA	0		FALSE	FALSE	Syncope and collapse	symptoms	0.946983	1.05276
79	PRS	NA	-0.00256678	0.0459288	0.997437	0.955433	logistic	31030	649	30381	NA	NA	0		FALSE	FALSE	Viral infection	infectious diseases	0.91157	1.09139
272.12	PRS	NA	0.00474487	0.0858647	1.00476	0.955931	logistic	25935	177	25758	NA	NA	0		FALSE	FALSE	Hyperglyceridemia	endocrine/metabolic	0.849124	1.18891
153	PRS	NA	0.00214332	0.0415313	1.00215	0.958842	logistic	32393	773	31620	NA	NA	0		FALSE	FALSE	Colorectal cancer	neoplasms	0.923802	1.08713
770	PRS	NA	-0.00120416	0.023755	0.998797	0.959572	logistic	34676	2490	32186	NA	NA	0		FALSE	FALSE	Myalgia and myositis unspecified	symptoms	0.953359	1.0464
8.6	PRS	NA	-0.00532046	0.109487	0.994694	0.961242	logistic	35418	111	35307	NA	NA	0		FALSE	FALSE	Viral Enteritis	infectious diseases	0.802587	1.23278
520	PRS	NA	0.00396406	0.0844458	1.00397	0.962559	logistic	34041	187	33854	NA	NA	0		FALSE	FALSE	Disorders of tooth development	digestive	0.850824	1.18469
938	PRS	NA	0.00266195	0.0577958	1.00267	0.963264	logistic	29581	395	29186	NA	NA	0		FALSE	FALSE	Dermatitis due to solar radiation	dermatologic	0.895281	1.12293
359	PRS	NA	-0.0022194	0.0519918	0.997783	0.965951	logistic	33804	487	33317	NA	NA	0		FALSE	FALSE	Muscular dystrophies and other myopathies	neurological	0.901114	1.10482
361	PRS	NA	0.00409896	0.0991049	1.00411	0.967009	logistic	33827	133	33694	NA	NA	0		FALSE	FALSE	Retinal detachments and defects	sense organs	0.826838	1.21938
649.1	PRS	NA	-0.00221919	0.0540448	0.997783	0.967246	logistic	34896	465	34431	NA	NA	0		FALSE	FALSE	Diabetes or abnormal glucose tolerance complicating pregnancy	pregnancy complications	0.897496	1.10928
371.21	PRS	NA	-0.00194916	0.0477286	0.998053	0.967425	logistic	32394	587	31807	NA	NA	0		FALSE	FALSE	Allergic conjunctivitis	sense organs	0.908921	1.09593
578	PRS	NA	0.000975344	0.0274653	1.00098	0.971672	logistic	31554	1827	29727	NA	NA	0		FALSE	FALSE	Gastrointestinal hemorrhage	digestive	0.948516	1.05634
474	PRS	NA	0.00188128	0.0530748	1.00188	0.971724	logistic	26382	501	25881	NA	NA	0		FALSE	FALSE	Acute and chronic tonsillitis	respiratory	0.902898	1.11172
569.2	PRS	NA	0.00145602	0.0425616	1.00146	0.97271	logistic	31812	734	31078	NA	NA	0		FALSE	FALSE	Gastrointestinal complications	digestive	0.921304	1.08858
279	PRS	NA	-0.00137981	0.0403715	0.998621	0.972735	logistic	34939	812	34127	NA	NA	0		FALSE	FALSE	Disorders involving the immune mechanism	endocrine/metabolic	0.922647	1.08085
835	PRS	NA	0.0016233	0.0498301	1.00162	0.974012	logistic	34766	529	34237	NA	NA	0		FALSE	FALSE	Internal derangement of knee	injuries & poisonings	0.908424	1.10439
279.7	PRS	NA	0.00248299	0.0779553	1.00249	0.974591	logistic	34342	215	34127	NA	NA	0		FALSE	FALSE	Other immunological findings	endocrine/metabolic	0.860442	1.16798
938.2	PRS	NA	-0.00185264	0.0601289	0.998149	0.97542	logistic	29551	365	29186	NA	NA	0		FALSE	FALSE	Chronic dermatitis due to solar radiation	dermatologic	0.887182	1.123
577.2	PRS	NA	-0.00292599	0.0965447	0.997078	0.975822	logistic	35885	140	35745	NA	NA	0		FALSE	FALSE	Chronic pancreatitis	digestive	0.82518	1.20479
415.1	PRS	NA	0.00137767	0.0467448	1.00138	0.976488	logistic	32258	607	31651	NA	NA	0		FALSE	FALSE	Acute pulmonary heart disease	circulatory system	0.91371	1.09746
159.2	PRS	NA	-0.00305353	0.105599	0.996951	0.976931	logistic	33458	116	33342	NA	NA	0		FALSE	FALSE	Malignant neoplasm of small intestine, including duodenum	neoplasms	0.810561	1.2262
496.1	PRS	NA	0.00143878	0.0528148	1.00144	0.978267	logistic	29846	476	29370	NA	NA	0		FALSE	FALSE	Emphysema	respiratory	0.902959	1.11066
275.6	PRS	NA	-0.00144527	0.0536732	0.998556	0.978518	logistic	33674	457	33217	NA	NA	0		FALSE	FALSE	Hypercalcemia	endocrine/metabolic	0.898845	1.10933
332	PRS	NA	-0.00219604	0.0834087	0.997806	0.978995	logistic	29146	190	28956	NA	NA	0		FALSE	FALSE	Parkinson's disease	neurological	0.84732	1.17502
415.11	PRS	NA	0.00123306	0.048473	1.00123	0.979706	logistic	32214	563	31651	NA	NA	0		FALSE	FALSE	Pulmonary embolism and infarction, acute	circulatory system	0.910489	1.10102
348.2	PRS	NA	-0.00120262	0.0521682	0.998798	0.981608	logistic	29439	483	28956	NA	NA	0		FALSE	FALSE	Cerebral edema and compression of brain	neurological	0.901719	1.10633
704.1	PRS	NA	-0.00134379	0.0590912	0.998657	0.981857	logistic	34291	377	33914	NA	NA	0		FALSE	FALSE	Alopecia	dermatologic	0.889441	1.12128
250.12	PRS	NA	-0.00235312	0.104129	0.99765	0.981971	logistic	29715	120	29595	NA	NA	0		FALSE	FALSE	Type 1 diabetes with renal manifestations	endocrine/metabolic	0.813471	1.22353
191	PRS	NA	0.00129808	0.0585212	1.0013	0.982303	logistic	36027	381	35646	NA	NA	0		FALSE	FALSE	Manlignant and unknown neoplasms of brain and nervous system	neoplasms	0.89279	1.123
362.23	PRS	NA	0.00207519	0.0997983	1.00208	0.98341	logistic	33623	131	33492	NA	NA	0		FALSE	FALSE	Cystoid macular degeneration of retina	sense organs	0.824045	1.21857
519.9	PRS	NA	-0.000818725	0.0397515	0.999182	0.983568	logistic	34349	838	33511	NA	NA	0		FALSE	FALSE	Symptoms involving respiratory system and other chest symptoms	respiratory	0.924288	1.08014
556	PRS	NA	-0.00201277	0.105916	0.997989	0.984838	logistic	25747	116	25631	NA	NA	0		FALSE	FALSE	Ulceration of the lower GI tract	digestive	0.810902	1.22824
286.2	PRS	NA	-0.000448238	0.026793	0.999552	0.986652	logistic	31948	1995	29953	NA	NA	0		FALSE	FALSE	Encounter for long-term (current) use of anticoagulants	hematopoietic	0.948416	1.05345
694	PRS	NA	0.000693876	0.0469153	1.00069	0.9882	logistic	31690	598	31092	NA	NA	0		FALSE	FALSE	Dyschromia and Vitiligo	dermatologic	0.91278	1.09708
695.7	PRS	NA	-0.00149136	0.101151	0.99851	0.988237	logistic	31218	126	31092	NA	NA	0		FALSE	FALSE	Prurigo and Lichen	dermatologic	0.818938	1.21746
345.11	PRS	NA	-0.000694428	0.0660198	0.999306	0.991608	logistic	29260	304	28956	NA	NA	0		FALSE	FALSE	Generalized convulsive epilepsy	neurological	0.878014	1.13735
592.11	PRS	NA	-0.000907457	0.0919277	0.999093	0.992124	logistic	26023	154	25869	NA	NA	0		FALSE	FALSE	Acute cystitis	genitourinary	0.834364	1.19634
961.1	PRS	NA	0.000483313	0.0557053	1.00048	0.993077	logistic	29143	422	28721	NA	NA	0		FALSE	FALSE	Poisoning/allergy of sulfonamides	injuries & poisonings	0.897	1.1159
723	PRS	NA	-0.000509461	0.0693729	0.999491	0.994141	logistic	29919	270	29649	NA	NA	0		FALSE	FALSE	Other disorders of cervical region	musculoskeletal	0.872423	1.14507
635	PRS	NA	0.000497114	0.0681548	1.0005	0.99418	logistic	34417	289	34128	NA	NA	0		FALSE	FALSE	Hemorrhage during pregnancy; childbirth and postpartum	pregnancy complications	0.87539	1.14348
530.1	PRS	NA	0.000112323	0.0163569	1.00011	0.994521	logistic	30278	6298	23980	NA	NA	0		FALSE	FALSE	Esophagitis, GERD and related diseases	digestive	0.968558	1.03269
41.2	PRS	NA	-0.000310389	0.0496781	0.99969	0.995015	logistic	32012	530	31482	NA	NA	0		FALSE	FALSE	Streptococcus infection	infectious diseases	0.90694	1.10193
41.9	PRS	NA	-0.000228602	0.071283	0.999771	0.997441	logistic	31737	255	31482	NA	NA	0		FALSE	FALSE	Infection with drug-resistant microorganisms	infectious diseases	0.869408	1.14968
585.32	PRS	NA	-0.000126004	0.0491432	0.999874	0.997954	logistic	30129	545	29584	NA	NA	0		FALSE	FALSE	End stage renal disease	genitourinary	0.908058	1.10097
8.51	PRS	NA	NA	NA	NA	NA	logistic	35311	4	35307	NA	NA	0	[Error: < 100 cases or controls]	NA	NA	Intestinal e.coli	infectious diseases	NA	NA
8.7	PRS	NA	NA	NA	NA	NA	logistic	35310	3	35307	NA	NA	0	[Error: < 100 cases or controls]	NA	NA	Intestinal infection due to protozoa	infectious diseases	NA	NA
10	PRS	NA	NA	NA	NA	NA	logistic	31513	31	31482	NA	NA	0	[Error: < 100 cases or controls]	NA	NA	Tuberculosis	infectious diseases	NA	NA
31	PRS	NA	NA	NA	NA	NA	logistic	31527	45	31482	NA	NA	0	[Error: < 100 cases or controls]	NA	NA	Diseases due to other mycobacteria	infectious diseases	NA	NA
31.1	PRS	NA	NA	NA	NA	NA	NA	31482	NA	NA	NA	NA	0	[Error: non-varying phenotype or genotype]	NA	NA	Leprosy	infectious diseases	NA	NA
41.21	PRS	NA	NA	NA	NA	NA	logistic	31491	9	31482	NA	NA	0	[Error: < 100 cases or controls]	NA	NA	Rheumatic fever / chorea	infectious diseases	NA	NA
41.8	PRS	NA	NA	NA	NA	NA	logistic	31542	60	31482	NA	NA	0	[Error: < 100 cases or controls]	NA	NA	H. pylori	infectious diseases	NA	NA
53.1	PRS	NA	NA	NA	NA	NA	logistic	30451	70	30381	NA	NA	0	[Error: < 100 cases or controls]	NA	NA	Herpes zoster with nervous system complications	infectious diseases	NA	NA
70.1	PRS	NA	NA	NA	NA	NA	logistic	30384	3	30381	NA	NA	0	[Error: < 100 cases or controls]	NA	NA	Viral hepatitis A	infectious diseases	NA	NA
70.2	PRS	NA	NA	NA	NA	NA	logistic	30437	56	30381	NA	NA	0	[Error: < 100 cases or controls]	NA	NA	Viral hepatitis B	infectious diseases	NA	NA
79.1	PRS	NA	NA	NA	NA	NA	logistic	30393	12	30381	NA	NA	0	[Error: < 100 cases or controls]	NA	NA	Varicella infection	infectious diseases	NA	NA
79.2	PRS	NA	NA	NA	NA	NA	logistic	30437	56	30381	NA	NA	0	[Error: < 100 cases or controls]	NA	NA	Infectious mononucleosis	infectious diseases	NA	NA
79.9	PRS	NA	NA	NA	NA	NA	logistic	30435	54	30381	NA	NA	0	[Error: < 100 cases or controls]	NA	NA	Viremia, NOS	infectious diseases	NA	NA
81.1	PRS	NA	NA	NA	NA	NA	logistic	34706	28	34678	NA	NA	0	[Error: < 100 cases or controls]	NA	NA	Graft-versus-host disease	infectious diseases	NA	NA
81.11	PRS	NA	NA	NA	NA	NA	logistic	34684	6	34678	NA	NA	0	[Error: < 100 cases or controls]	NA	NA	Acute graft-versus-host disease	infectious diseases	NA	NA
81.12	PRS	NA	NA	NA	NA	NA	logistic	34703	25	34678	NA	NA	0	[Error: < 100 cases or controls]	NA	NA	Chronic graft-versus-host disease	infectious diseases	NA	NA
90	PRS	NA	NA	NA	NA	NA	logistic	36794	34	36760	NA	NA	0	[Error: < 100 cases or controls]	NA	NA	Sexually transmitted infections (not HIV or hepatitis)	infectious diseases	NA	NA
90.2	PRS	NA	NA	NA	NA	NA	logistic	36764	4	36760	NA	NA	0	[Error: < 100 cases or controls]	NA	NA	Gonococcal infections	infectious diseases	NA	NA
90.3	PRS	NA	NA	NA	NA	NA	logistic	36766	6	36760	NA	NA	0	[Error: < 100 cases or controls]	NA	NA	Venereal diseases due to Chlamydia trachomatis	infectious diseases	NA	NA
110.12	PRS	NA	NA	NA	NA	NA	logistic	31910	71	31839	NA	NA	0	[Error: < 100 cases or controls]	NA	NA	Althete's foot	infectious diseases	NA	NA
110.13	PRS	NA	NA	NA	NA	NA	logistic	31894	55	31839	NA	NA	0	[Error: < 100 cases or controls]	NA	NA	Dermatophytosis of the body	infectious diseases	NA	NA
110.2	PRS	NA	NA	NA	NA	NA	logistic	31874	35	31839	NA	NA	0	[Error: < 100 cases or controls]	NA	NA	Dermatomycoses	infectious diseases	NA	NA
117.1	PRS	NA	NA	NA	NA	NA	logistic	31917	78	31839	NA	NA	0	[Error: < 100 cases or controls]	NA	NA	Histoplasmosis	infectious diseases	NA	NA
117.2	PRS	NA	NA	NA	NA	NA	NA	31839	NA	NA	NA	NA	0	[Error: non-varying phenotype or genotype]	NA	NA	Coccidioidomycosis	infectious diseases	NA	NA
117.3	PRS	NA	NA	NA	NA	NA	logistic	31849	10	31839	NA	NA	0	[Error: < 100 cases or controls]	NA	NA	Blastomycotic infection	infectious diseases	NA	NA
117.4	PRS	NA	NA	NA	NA	NA	logistic	31886	47	31839	NA	NA	0	[Error: < 100 cases or controls]	NA	NA	Aspergillosis	infectious diseases	NA	NA
130	PRS	NA	NA	NA	NA	NA	logistic	35747	28	35719	NA	NA	0	[Error: < 100 cases or controls]	NA	NA	Spirochetal infection	infectious diseases	NA	NA
130.1	PRS	NA	NA	NA	NA	NA	logistic	35721	2	35719	NA	NA	0	[Error: < 100 cases or controls]	NA	NA	Lyme disease	infectious diseases	NA	NA
131	PRS	NA	NA	NA	NA	NA	logistic	35734	15	35719	NA	NA	0	[Error: < 100 cases or controls]	NA	NA	Protozoan infection	infectious diseases	NA	NA
132	PRS	NA	NA	NA	NA	NA	logistic	35761	42	35719	NA	NA	0	[Error: < 100 cases or controls]	NA	NA	Infestation (lice, mites)	infectious diseases	NA	NA
132.1	PRS	NA	NA	NA	NA	NA	logistic	35747	28	35719	NA	NA	0	[Error: < 100 cases or controls]	NA	NA	Pediculosis and phthirus infestation	infectious diseases	NA	NA
133	PRS	NA	NA	NA	NA	NA	logistic	35720	1	35719	NA	NA	0	[Error: < 100 cases or controls]	NA	NA	Arthropod-borne diseases	infectious diseases	NA	NA
134	PRS	NA	NA	NA	NA	NA	logistic	35735	16	35719	NA	NA	0	[Error: < 100 cases or controls]	NA	NA	Helminthiases	infectious diseases	NA	NA
134.1	PRS	NA	NA	NA	NA	NA	logistic	35729	10	35719	NA	NA	0	[Error: < 100 cases or controls]	NA	NA	Intestinal helminthiases	infectious diseases	NA	NA
145.1	PRS	NA	NA	NA	NA	NA	logistic	36114	4	36110	NA	NA	0	[Error: < 100 cases or controls]	NA	NA	Cancer of lip	neoplasms	NA	NA
145.2	PRS	NA	NA	NA	NA	NA	logistic	36197	87	36110	NA	NA	0	[Error: < 100 cases or controls]	NA	NA	Cancer of tongue	neoplasms	NA	NA
145.3	PRS	NA	NA	NA	NA	NA	logistic	36154	44	36110	NA	NA	0	[Error: < 100 cases or controls]	NA	NA	Cancer of major salivary glands	neoplasms	NA	NA
145.4	PRS	NA	NA	NA	NA	NA	logistic	36139	29	36110	NA	NA	0	[Error: < 100 cases or controls]	NA	NA	Cancer of the gums	neoplasms	NA	NA
145.5	PRS	NA	NA	NA	NA	NA	logistic	36126	16	36110	NA	NA	0	[Error: < 100 cases or controls]	NA	NA	Cancer of the mouth floor	neoplasms	NA	NA
149.1	PRS	NA	NA	NA	NA	NA	logistic	36203	93	36110	NA	NA	0	[Error: < 100 cases or controls]	NA	NA	Cancer of oropharynx	neoplasms	NA	NA
149.2	PRS	NA	NA	NA	NA	NA	logistic	36144	34	36110	NA	NA	0	[Error: < 100 cases or controls]	NA	NA	Cancer of nasopharynx	neoplasms	NA	NA
149.3	PRS	NA	NA	NA	NA	NA	logistic	36136	26	36110	NA	NA	0	[Error: < 100 cases or controls]	NA	NA	Cancer of hypopharynx	neoplasms	NA	NA
149.4	PRS	NA	NA	NA	NA	NA	logistic	36194	84	36110	NA	NA	0	[Error: < 100 cases or controls]	NA	NA	Cancer of larynx	neoplasms	NA	NA
149.9	PRS	NA	NA	NA	NA	NA	logistic	36168	58	36110	NA	NA	0	[Error: < 100 cases or controls]	NA	NA	Cancer of of nasal cavities	neoplasms	NA	NA
150	PRS	NA	NA	NA	NA	NA	logistic	33400	58	33342	NA	NA	0	[Error: < 100 cases or controls]	NA	NA	Cancer of esophagus	neoplasms	NA	NA
159.3	PRS	NA	NA	NA	NA	NA	logistic	33417	75	33342	NA	NA	0	[Error: < 100 cases or controls]	NA	NA	Malignant neoplasm of gallbladder and extrahepatic bile ducts	neoplasms	NA	NA
159.4	PRS	NA	NA	NA	NA	NA	logistic	33433	91	33342	NA	NA	0	[Error: < 100 cases or controls]	NA	NA	Malignant neoplasm of retroperitoneum and peritoneum	neoplasms	NA	NA
164	PRS	NA	NA	NA	NA	NA	logistic	35465	48	35417	NA	NA	0	[Error: < 100 cases or controls]	NA	NA	Cancer of intrathoracic organs	neoplasms	NA	NA
185	PRS	NA	NA	NA	NA	NA	logistic	36757	1	36756	NA	NA	0	[Error: < 100 cases or controls]	NA	NA	Cancer of prostate	neoplasms	NA	NA
187	PRS	NA	NA	NA	NA	NA	logistic	36838	3	36835	NA	NA	0	[Error: < 100 cases or controls]	NA	NA	Cancer of other male genital organs	neoplasms	NA	NA
187.1	PRS	NA	NA	NA	NA	NA	logistic	36836	1	36835	NA	NA	0	[Error: < 100 cases or controls]	NA	NA	Malignant neoplasm of unspecified male genital organ	neoplasms	NA	NA
187.2	PRS	NA	NA	NA	NA	NA	logistic	36837	2	36835	NA	NA	0	[Error: < 100 cases or controls]	NA	NA	Malignant neoplasm of testis	neoplasms	NA	NA
187.8	PRS	NA	NA	NA	NA	NA	NA	36835	NA	NA	NA	NA	0	[Error: non-varying phenotype or genotype]	NA	NA	Neoplasm of uncertain behavior of male genital organs	neoplasms	NA	NA
189.12	PRS	NA	NA	NA	NA	NA	logistic	36253	53	36200	NA	NA	0	[Error: < 100 cases or controls]	NA	NA	Malignant neoplasm of renal pelvis	neoplasms	NA	NA
189.4	PRS	NA	NA	NA	NA	NA	logistic	36290	90	36200	NA	NA	0	[Error: < 100 cases or controls]	NA	NA	Malignant neoplasm of other urinary organs	neoplasms	NA	NA
190	PRS	NA	NA	NA	NA	NA	logistic	35699	53	35646	NA	NA	0	[Error: < 100 cases or controls]	NA	NA	Cancer of eye	neoplasms	NA	NA
194	PRS	NA	NA	NA	NA	NA	logistic	35633	62	35571	NA	NA	0	[Error: < 100 cases or controls]	NA	NA	Cancer of other endocrine glands	neoplasms	NA	NA
199.4	PRS	NA	NA	NA	NA	NA	logistic	28403	40	28363	NA	NA	0	[Error: < 100 cases or controls]	NA	NA	Neurofibromatosis	neoplasms	NA	NA
200.1	PRS	NA	NA	NA	NA	NA	logistic	31690	85	31605	NA	NA	0	[Error: < 100 cases or controls]	NA	NA	Polycythemia vera	neoplasms	NA	NA
201	PRS	NA	NA	NA	NA	NA	logistic	35573	49	35524	NA	NA	0	[Error: < 100 cases or controls]	NA	NA	Hodgkin's disease	neoplasms	NA	NA
202.21	PRS	NA	NA	NA	NA	NA	logistic	35565	41	35524	NA	NA	0	[Error: < 100 cases or controls]	NA	NA	Nodular lymphoma	neoplasms	NA	NA
202.22	PRS	NA	NA	NA	NA	NA	logistic	35560	36	35524	NA	NA	0	[Error: < 100 cases or controls]	NA	NA	Reticulosarcoma	neoplasms	NA	NA
202.23	PRS	NA	NA	NA	NA	NA	logistic	35546	22	35524	NA	NA	0	[Error: < 100 cases or controls]	NA	NA	Lymphosarcoma	neoplasms	NA	NA
202.24	PRS	NA	NA	NA	NA	NA	logistic	35553	29	35524	NA	NA	0	[Error: < 100 cases or controls]	NA	NA	Large cell lymphoma	neoplasms	NA	NA
204.11	PRS	NA	NA	NA	NA	NA	logistic	35590	66	35524	NA	NA	0	[Error: < 100 cases or controls]	NA	NA	Lymphoid leukemia, acute	neoplasms	NA	NA
204.12	PRS	NA	NA	NA	NA	NA	logistic	35595	71	35524	NA	NA	0	[Error: < 100 cases or controls]	NA	NA	Lymphoid leukemia, chronic	neoplasms	NA	NA
204.3	PRS	NA	NA	NA	NA	NA	logistic	35547	23	35524	NA	NA	0	[Error: < 100 cases or controls]	NA	NA	Monocytic leukemia	neoplasms	NA	NA
204.4	PRS	NA	NA	NA	NA	NA	logistic	35606	82	35524	NA	NA	0	[Error: < 100 cases or controls]	NA	NA	Multiple myeloma	neoplasms	NA	NA
209	PRS	NA	NA	NA	NA	NA	logistic	36870	64	36806	NA	NA	0	[Error: < 100 cases or controls]	NA	NA	Neuroendocrine tumors	neoplasms	NA	NA
210	PRS	NA	NA	NA	NA	NA	logistic	36209	99	36110	NA	NA	0	[Error: < 100 cases or controls]	NA	NA	Benign neoplasm of lip, oral cavity, and pharynx	neoplasms	NA	NA
213	PRS	NA	NA	NA	NA	NA	logistic	27996	95	27901	NA	NA	0	[Error: < 100 cases or controls]	NA	NA	Benign neoplasm of bone and articular cartilage	neoplasms	NA	NA
215	PRS	NA	NA	NA	NA	NA	logistic	36066	70	35996	NA	NA	0	[Error: < 100 cases or controls]	NA	NA	Other benign neoplasm of connective and other soft tissue	neoplasms	NA	NA
216.1	PRS	NA	NA	NA	NA	NA	logistic	32632	9	32623	NA	NA	0	[Error: < 100 cases or controls]	NA	NA	Screening for malignant neoplasms of the skin	neoplasms	NA	NA
218.2	PRS	NA	NA	NA	NA	NA	logistic	32167	12	32155	NA	NA	0	[Error: < 100 cases or controls]	NA	NA	Other benign neoplasm of uterus	neoplasms	NA	NA
221	PRS	NA	NA	NA	NA	NA	logistic	29505	39	29466	NA	NA	0	[Error: < 100 cases or controls]	NA	NA	Benign neoplasm of other female genital organs	neoplasms	NA	NA
222	PRS	NA	NA	NA	NA	NA	NA	36835	NA	NA	NA	NA	0	[Error: non-varying phenotype or genotype]	NA	NA	Benign neoplasm of male genital organs	neoplasms	NA	NA
223	PRS	NA	NA	NA	NA	NA	logistic	27925	24	27901	NA	NA	0	[Error: < 100 cases or controls]	NA	NA	Benign neoplasm of kidney and other urinary organs	neoplasms	NA	NA
224.1	PRS	NA	NA	NA	NA	NA	logistic	35717	71	35646	NA	NA	0	[Error: < 100 cases or controls]	NA	NA	Benign neoplasm of eye, uveal	neoplasms	NA	NA
225.2	PRS	NA	NA	NA	NA	NA	logistic	35674	28	35646	NA	NA	0	[Error: < 100 cases or controls]	NA	NA	Benign neoplasm of spinal cord, meninges	neoplasms	NA	NA
227.1	PRS	NA	NA	NA	NA	NA	logistic	35655	84	35571	NA	NA	0	[Error: < 100 cases or controls]	NA	NA	Benign neoplasm of adrenal gland	neoplasms	NA	NA
227.2	PRS	NA	NA	NA	NA	NA	logistic	35617	46	35571	NA	NA	0	[Error: < 100 cases or controls]	NA	NA	Benign neoplasm of parathyroid gland	neoplasms	NA	NA
229	PRS	NA	NA	NA	NA	NA	logistic	36481	24	36457	NA	NA	0	[Error: < 100 cases or controls]	NA	NA	Benign neoplasm of unspecified sites	neoplasms	NA	NA
229.1	PRS	NA	NA	NA	NA	NA	logistic	36466	9	36457	NA	NA	0	[Error: < 100 cases or controls]	NA	NA	Benign neoplasm of lymph nodes	neoplasms	NA	NA
230	PRS	NA	NA	NA	NA	NA	logistic	36916	3	36913	NA	NA	0	[Error: < 100 cases or controls]	NA	NA	Kaposi's sarcoma	neoplasms	NA	NA
242.2	PRS	NA	NA	NA	NA	NA	logistic	27918	97	27821	NA	NA	0	[Error: < 100 cases or controls]	NA	NA	Toxic multinodular goiter	endocrine/metabolic	NA	NA
242.3	PRS	NA	NA	NA	NA	NA	logistic	27867	46	27821	NA	NA	0	[Error: < 100 cases or controls]	NA	NA	Exophthalmos	endocrine/metabolic	NA	NA
242.31	PRS	NA	NA	NA	NA	NA	logistic	27834	13	27821	NA	NA	0	[Error: < 100 cases or controls]	NA	NA	Thyrotoxic exophthalmos	endocrine/metabolic	NA	NA
244.3	PRS	NA	NA	NA	NA	NA	logistic	27826	5	27821	NA	NA	0	[Error: < 100 cases or controls]	NA	NA	Iodine hypothyroidism	endocrine/metabolic	NA	NA
244.5	PRS	NA	NA	NA	NA	NA	logistic	27860	39	27821	NA	NA	0	[Error: < 100 cases or controls]	NA	NA	Congenital hypothyroidism	endocrine/metabolic	NA	NA
245.1	PRS	NA	NA	NA	NA	NA	logistic	27853	32	27821	NA	NA	0	[Error: < 100 cases or controls]	NA	NA	Thyroiditis, acute and subacute	endocrine/metabolic	NA	NA
246.2	PRS	NA	NA	NA	NA	NA	logistic	27828	7	27821	NA	NA	0	[Error: < 100 cases or controls]	NA	NA	Thyroid cyst	endocrine/metabolic	NA	NA
246.7	PRS	NA	NA	NA	NA	NA	logistic	27878	57	27821	NA	NA	0	[Error: < 100 cases or controls]	NA	NA	Abnormal results of function study of thyroid	endocrine/metabolic	NA	NA
250.15	PRS	NA	NA	NA	NA	NA	logistic	29621	26	29595	NA	NA	0	[Error: < 100 cases or controls]	NA	NA	Diabetes type 1 with peripheral circulatory disorders	endocrine/metabolic	NA	NA
250.21	PRS	NA	NA	NA	NA	NA	logistic	29660	65	29595	NA	NA	0	[Error: < 100 cases or controls]	NA	NA	Type 2 diabetes with ketoacidosis	endocrine/metabolic	NA	NA
250.5	PRS	NA	NA	NA	NA	NA	logistic	29617	22	29595	NA	NA	0	[Error: < 100 cases or controls]	NA	NA	Glycosuria or Acetonuria	endocrine/metabolic	NA	NA
251.8	PRS	NA	NA	NA	NA	NA	logistic	32072	4	32068	NA	NA	0	[Error: < 100 cases or controls]	NA	NA	Abnormality of secretion of glucagon or gastrin	endocrine/metabolic	NA	NA
252.2	PRS	NA	NA	NA	NA	NA	logistic	32150	82	32068	NA	NA	0	[Error: < 100 cases or controls]	NA	NA	Hypoparathyroidism	endocrine/metabolic	NA	NA
253.11	PRS	NA	NA	NA	NA	NA	logistic	32078	10	32068	NA	NA	0	[Error: < 100 cases or controls]	NA	NA	Acromegaly and gigantism	endocrine/metabolic	NA	NA
253.2	PRS	NA	NA	NA	NA	NA	logistic	32156	88	32068	NA	NA	0	[Error: < 100 cases or controls]	NA	NA	Pituitary hypofunction	endocrine/metabolic	NA	NA
253.3	PRS	NA	NA	NA	NA	NA	logistic	32118	50	32068	NA	NA	0	[Error: < 100 cases or controls]	NA	NA	Diabetes insipidus	endocrine/metabolic	NA	NA
253.4	PRS	NA	NA	NA	NA	NA	logistic	32137	69	32068	NA	NA	0	[Error: < 100 cases or controls]	NA	NA	Anterior pituitary disorders	endocrine/metabolic	NA	NA
253.5	PRS	NA	NA	NA	NA	NA	logistic	32130	62	32068	NA	NA	0	[Error: < 100 cases or controls]	NA	NA	Pituitary dwarfism	endocrine/metabolic	NA	NA
253.7	PRS	NA	NA	NA	NA	NA	logistic	32114	46	32068	NA	NA	0	[Error: < 100 cases or controls]	NA	NA	Other disorders of neurohypophysis	endocrine/metabolic	NA	NA
254	PRS	NA	NA	NA	NA	NA	logistic	32079	11	32068	NA	NA	0	[Error: < 100 cases or controls]	NA	NA	Diseases of thymus gland	endocrine/metabolic	NA	NA
255.11	PRS	NA	NA	NA	NA	NA	logistic	32145	77	32068	NA	NA	0	[Error: < 100 cases or controls]	NA	NA	Cushing's syndrome	endocrine/metabolic	NA	NA
255.12	PRS	NA	NA	NA	NA	NA	logistic	32090	22	32068	NA	NA	0	[Error: < 100 cases or controls]	NA	NA	Hyperaldosteronism	endocrine/metabolic	NA	NA
255.13	PRS	NA	NA	NA	NA	NA	logistic	32090	22	32068	NA	NA	0	[Error: < 100 cases or controls]	NA	NA	Medulloadrenal hyperfunction	endocrine/metabolic	NA	NA
255.22	PRS	NA	NA	NA	NA	NA	logistic	32100	32	32068	NA	NA	0	[Error: < 100 cases or controls]	NA	NA	Mineralocorticoid deficiency	endocrine/metabolic	NA	NA
255.3	PRS	NA	NA	NA	NA	NA	logistic	32094	26	32068	NA	NA	0	[Error: < 100 cases or controls]	NA	NA	Adrenogenital disorders	endocrine/metabolic	NA	NA
256.1	PRS	NA	NA	NA	NA	NA	logistic	32070	2	32068	NA	NA	0	[Error: < 100 cases or controls]	NA	NA	Hyperestrogenism	endocrine/metabolic	NA	NA
257	PRS	NA	NA	NA	NA	NA	logistic	32071	3	32068	NA	NA	0	[Error: < 100 cases or controls]	NA	NA	Testicular dysfunction	endocrine/metabolic	NA	NA
257.1	PRS	NA	NA	NA	NA	NA	logistic	32070	2	32068	NA	NA	0	[Error: < 100 cases or controls]	NA	NA	Testicular hypofunction	endocrine/metabolic	NA	NA
258	PRS	NA	NA	NA	NA	NA	logistic	32096	28	32068	NA	NA	0	[Error: < 100 cases or controls]	NA	NA	Iatrogenic endocrine disorders	endocrine/metabolic	NA	NA
258.1	PRS	NA	NA	NA	NA	NA	logistic	32098	30	32068	NA	NA	0	[Error: < 100 cases or controls]	NA	NA	Postablative ovarian failure	endocrine/metabolic	NA	NA
259.1	PRS	NA	NA	NA	NA	NA	logistic	32072	4	32068	NA	NA	0	[Error: < 100 cases or controls]	NA	NA	Nonspecific abnormal results of other endocrine function study	endocrine/metabolic	NA	NA
259.2	PRS	NA	NA	NA	NA	NA	logistic	32112	44	32068	NA	NA	0	[Error: < 100 cases or controls]	NA	NA	Carcinoid syndrome	endocrine/metabolic	NA	NA
259.3	PRS	NA	NA	NA	NA	NA	logistic	32092	24	32068	NA	NA	0	[Error: < 100 cases or controls]	NA	NA	Delay in sexual development and puberty NEC	endocrine/metabolic	NA	NA
259.4	PRS	NA	NA	NA	NA	NA	logistic	32148	80	32068	NA	NA	0	[Error: < 100 cases or controls]	NA	NA	Precocious sexual development and puberty NEC	endocrine/metabolic	NA	NA
259.8	PRS	NA	NA	NA	NA	NA	logistic	32090	22	32068	NA	NA	0	[Error: < 100 cases or controls]	NA	NA	Polyglandular activity in multiple endocrine adenomatosis	endocrine/metabolic	NA	NA
260.1	PRS	NA	NA	NA	NA	NA	logistic	26737	71	26666	NA	NA	0	[Error: < 100 cases or controls]	NA	NA	Cachexia	endocrine/metabolic	NA	NA
260.21	PRS	NA	NA	NA	NA	NA	logistic	26685	19	26666	NA	NA	0	[Error: < 100 cases or controls]	NA	NA	Kwashiorkor	endocrine/metabolic	NA	NA
260.7	PRS	NA	NA	NA	NA	NA	logistic	26681	15	26666	NA	NA	0	[Error: < 100 cases or controls]	NA	NA	Polyphagia	endocrine/metabolic	NA	NA
261.1	PRS	NA	NA	NA	NA	NA	logistic	26691	25	26666	NA	NA	0	[Error: < 100 cases or controls]	NA	NA	Vitamin A deficiency	endocrine/metabolic	NA	NA
261.3	PRS	NA	NA	NA	NA	NA	logistic	26669	3	26666	NA	NA	0	[Error: < 100 cases or controls]	NA	NA	Vitamin C deficiencies	endocrine/metabolic	NA	NA
261.41	PRS	NA	NA	NA	NA	NA	logistic	26691	25	26666	NA	NA	0	[Error: < 100 cases or controls]	NA	NA	Rickets or osteomalacia	endocrine/metabolic	NA	NA
270.1	PRS	NA	NA	NA	NA	NA	logistic	35103	51	35052	NA	NA	0	[Error: < 100 cases or controls]	NA	NA	Disturbances of amino-acid transport	endocrine/metabolic	NA	NA
270.11	PRS	NA	NA	NA	NA	NA	logistic	35068	16	35052	NA	NA	0	[Error: < 100 cases or controls]	NA	NA	Disturbances of sulphur-bearing amino-acid metabolism	endocrine/metabolic	NA	NA
270.12	PRS	NA	NA	NA	NA	NA	logistic	35074	22	35052	NA	NA	0	[Error: < 100 cases or controls]	NA	NA	Phenylketonuria [PKU]	endocrine/metabolic	NA	NA
270.2	PRS	NA	NA	NA	NA	NA	logistic	35090	38	35052	NA	NA	0	[Error: < 100 cases or controls]	NA	NA	Disorders of amino-acid metabolism	endocrine/metabolic	NA	NA
270.21	PRS	NA	NA	NA	NA	NA	logistic	35073	21	35052	NA	NA	0	[Error: < 100 cases or controls]	NA	NA	Disorders of urea cycle metabolism	endocrine/metabolic	NA	NA
270.31	PRS	NA	NA	NA	NA	NA	logistic	35055	3	35052	NA	NA	0	[Error: < 100 cases or controls]	NA	NA	Polyclonal hypergammaglobulinemia	endocrine/metabolic	NA	NA
270.33	PRS	NA	NA	NA	NA	NA	logistic	35085	33	35052	NA	NA	0	[Error: < 100 cases or controls]	NA	NA	Amyloidosis	endocrine/metabolic	NA	NA
270.34	PRS	NA	NA	NA	NA	NA	logistic	35094	42	35052	NA	NA	0	[Error: < 100 cases or controls]	NA	NA	Alpha-1-antitrypsin deficiency	endocrine/metabolic	NA	NA
270.35	PRS	NA	NA	NA	NA	NA	logistic	35056	4	35052	NA	NA	0	[Error: < 100 cases or controls]	NA	NA	Macroglobulinemia	endocrine/metabolic	NA	NA
271	PRS	NA	NA	NA	NA	NA	logistic	36697	93	36604	NA	NA	0	[Error: < 100 cases or controls]	NA	NA	Disorders of carbohydrate transport and metabolism	endocrine/metabolic	NA	NA
271.3	PRS	NA	NA	NA	NA	NA	logistic	36678	74	36604	NA	NA	0	[Error: < 100 cases or controls]	NA	NA	Intestinal disaccharidase deficiencies and disaccharide malabsorption	endocrine/metabolic	NA	NA
271.9	PRS	NA	NA	NA	NA	NA	logistic	36622	18	36604	NA	NA	0	[Error: < 100 cases or controls]	NA	NA	Other disorders of carbohydrate transport and metabolism	endocrine/metabolic	NA	NA
272.14	PRS	NA	NA	NA	NA	NA	logistic	25762	4	25758	NA	NA	0	[Error: < 100 cases or controls]	NA	NA	Hyperchylomicronemia	endocrine/metabolic	NA	NA
272.9	PRS	NA	NA	NA	NA	NA	logistic	25769	11	25758	NA	NA	0	[Error: < 100 cases or controls]	NA	NA	Unspecified disorder of lipoid metabolism	endocrine/metabolic	NA	NA
274.2	PRS	NA	NA	NA	NA	NA	logistic	35883	52	35831	NA	NA	0	[Error: < 100 cases or controls]	NA	NA	Crystal arthropathies	endocrine/metabolic	NA	NA
274.21	PRS	NA	NA	NA	NA	NA	logistic	35881	50	35831	NA	NA	0	[Error: < 100 cases or controls]	NA	NA	Chondrocalcinosis	endocrine/metabolic	NA	NA
275.1	PRS	NA	NA	NA	NA	NA	logistic	33295	78	33217	NA	NA	0	[Error: < 100 cases or controls]	NA	NA	Disorders of iron metabolism	hematopoietic	NA	NA
275.11	PRS	NA	NA	NA	NA	NA	logistic	33238	21	33217	NA	NA	0	[Error: < 100 cases or controls]	NA	NA	Hereditary hemochromatosis	hematopoietic	NA	NA
275.2	PRS	NA	NA	NA	NA	NA	logistic	33228	11	33217	NA	NA	0	[Error: < 100 cases or controls]	NA	NA	Disorders of copper metabolism	endocrine/metabolic	NA	NA
276.8	PRS	NA	NA	NA	NA	NA	logistic	25661	21	25640	NA	NA	0	[Error: < 100 cases or controls]	NA	NA	Polydipsia	endocrine/metabolic	NA	NA
277.1	PRS	NA	NA	NA	NA	NA	logistic	35307	7	35300	NA	NA	0	[Error: < 100 cases or controls]	NA	NA	Disorders of porphyrin metabolism	endocrine/metabolic	NA	NA
277.2	PRS	NA	NA	NA	NA	NA	logistic	35301	1	35300	NA	NA	0	[Error: < 100 cases or controls]	NA	NA	Other disorders of purine and pyrimidine metabolism	endocrine/metabolic	NA	NA
277.4	PRS	NA	NA	NA	NA	NA	logistic	35356	56	35300	NA	NA	0	[Error: < 100 cases or controls]	NA	NA	Disorders of bilirubin excretion	endocrine/metabolic	NA	NA
277.5	PRS	NA	NA	NA	NA	NA	logistic	35366	66	35300	NA	NA	0	[Error: < 100 cases or controls]	NA	NA	Other disorders of lipoid metabolism	endocrine/metabolic	NA	NA
277.51	PRS	NA	NA	NA	NA	NA	logistic	35334	34	35300	NA	NA	0	[Error: < 100 cases or controls]	NA	NA	Lipoprotein disorders	endocrine/metabolic	NA	NA
277.6	PRS	NA	NA	NA	NA	NA	logistic	35316	16	35300	NA	NA	0	[Error: < 100 cases or controls]	NA	NA	Other deficiencies of circulating enzymes	endocrine/metabolic	NA	NA
277.8	PRS	NA	NA	NA	NA	NA	logistic	35301	1	35300	NA	NA	0	[Error: < 100 cases or controls]	NA	NA	Carnitine deficiencies	endocrine/metabolic	NA	NA
279.2	PRS	NA	NA	NA	NA	NA	logistic	34157	30	34127	NA	NA	0	[Error: < 100 cases or controls]	NA	NA	Autoimmune disease NEC	endocrine/metabolic	NA	NA
279.8	PRS	NA	NA	NA	NA	NA	logistic	34159	32	34127	NA	NA	0	[Error: < 100 cases or controls]	NA	NA	Other specified disorders involving the immune mechanism	endocrine/metabolic	NA	NA
281.13	PRS	NA	NA	NA	NA	NA	logistic	24897	15	24882	NA	NA	0	[Error: < 100 cases or controls]	NA	NA	Folate-deficiency anemia	hematopoietic	NA	NA
282.5	PRS	NA	NA	NA	NA	NA	logistic	24893	11	24882	NA	NA	0	[Error: < 100 cases or controls]	NA	NA	Sickle cell anemia	hematopoietic	NA	NA
282.8	PRS	NA	NA	NA	NA	NA	logistic	24910	28	24882	NA	NA	0	[Error: < 100 cases or controls]	NA	NA	Other hemoglobinopathies	hematopoietic	NA	NA
282.9	PRS	NA	NA	NA	NA	NA	logistic	24957	75	24882	NA	NA	0	[Error: < 100 cases or controls]	NA	NA	Other hereditary hemolytic anemias	hematopoietic	NA	NA
283	PRS	NA	NA	NA	NA	NA	logistic	24979	97	24882	NA	NA	0	[Error: < 100 cases or controls]	NA	NA	Acquired hemolytic anemias	hematopoietic	NA	NA
283.1	PRS	NA	NA	NA	NA	NA	logistic	24911	29	24882	NA	NA	0	[Error: < 100 cases or controls]	NA	NA	Autoimmune hemolytic anemias	hematopoietic	NA	NA
283.2	PRS	NA	NA	NA	NA	NA	logistic	24927	45	24882	NA	NA	0	[Error: < 100 cases or controls]	NA	NA	Non-autoimmune hemolytic anemias	hematopoietic	NA	NA
283.21	PRS	NA	NA	NA	NA	NA	logistic	24909	27	24882	NA	NA	0	[Error: < 100 cases or controls]	NA	NA	Hemolytic-uremic syndrome	hematopoietic	NA	NA
284.2	PRS	NA	NA	NA	NA	NA	logistic	24888	6	24882	NA	NA	0	[Error: < 100 cases or controls]	NA	NA	Constitutional aplastic anemia	hematopoietic	NA	NA
285.3	PRS	NA	NA	NA	NA	NA	logistic	24885	3	24882	NA	NA	0	[Error: < 100 cases or controls]	NA	NA	Sideroblastic anemia	hematopoietic	NA	NA
285.8	PRS	NA	NA	NA	NA	NA	logistic	24891	9	24882	NA	NA	0	[Error: < 100 cases or controls]	NA	NA	Hemoglobinuria	hematopoietic	NA	NA
286.1	PRS	NA	NA	NA	NA	NA	logistic	30044	91	29953	NA	NA	0	[Error: < 100 cases or controls]	NA	NA	Congenital coagulation defects	hematopoietic	NA	NA
286.11	PRS	NA	NA	NA	NA	NA	logistic	29993	40	29953	NA	NA	0	[Error: < 100 cases or controls]	NA	NA	Von willebrand's disease	hematopoietic	NA	NA
286.12	PRS	NA	NA	NA	NA	NA	logistic	29997	44	29953	NA	NA	0	[Error: < 100 cases or controls]	NA	NA	Congenital deficiency of other clotting factors (including factor VII)	hematopoietic	NA	NA
286.13	PRS	NA	NA	NA	NA	NA	logistic	29962	9	29953	NA	NA	0	[Error: < 100 cases or controls]	NA	NA	Congenital factor VIII disorder	hematopoietic	NA	NA
286.3	PRS	NA	NA	NA	NA	NA	logistic	30021	68	29953	NA	NA	0	[Error: < 100 cases or controls]	NA	NA	Coagulation defects complicating pregnancy or postpartum	hematopoietic	NA	NA
286.4	PRS	NA	NA	NA	NA	NA	logistic	29990	37	29953	NA	NA	0	[Error: < 100 cases or controls]	NA	NA	Acquired coagulation factor deficiency	hematopoietic	NA	NA
286.6	PRS	NA	NA	NA	NA	NA	logistic	29991	38	29953	NA	NA	0	[Error: < 100 cases or controls]	NA	NA	Defibrination syndrome	hematopoietic	NA	NA
286.9	PRS	NA	NA	NA	NA	NA	logistic	30017	64	29953	NA	NA	0	[Error: < 100 cases or controls]	NA	NA	Abnormal coagulation profile	hematopoietic	NA	NA
287.1	PRS	NA	NA	NA	NA	NA	logistic	30030	77	29953	NA	NA	0	[Error: < 100 cases or controls]	NA	NA	Spontaneous ecchymoses	hematopoietic	NA	NA
287.2	PRS	NA	NA	NA	NA	NA	logistic	29974	21	29953	NA	NA	0	[Error: < 100 cases or controls]	NA	NA	Allergic purpura	hematopoietic	NA	NA
287.4	PRS	NA	NA	NA	NA	NA	logistic	29968	15	29953	NA	NA	0	[Error: < 100 cases or controls]	NA	NA	Qualitative platelet defects	hematopoietic	NA	NA
289.1	PRS	NA	NA	NA	NA	NA	logistic	28600	53	28547	NA	NA	0	[Error: < 100 cases or controls]	NA	NA	Myelofibrosis	hematopoietic	NA	NA
289.3	PRS	NA	NA	NA	NA	NA	logistic	28600	53	28547	NA	NA	0	[Error: < 100 cases or controls]	NA	NA	Personal history of diseases of blood and blood-forming organs	hematopoietic	NA	NA
289.8	PRS	NA	NA	NA	NA	NA	logistic	28455	94	28361	NA	NA	0	[Error: < 100 cases or controls]	NA	NA	Polycythemia, secondary	hematopoietic	NA	NA
289.9	PRS	NA	NA	NA	NA	NA	logistic	28580	33	28547	NA	NA	0	[Error: < 100 cases or controls]	NA	NA	Abnormality of red blood cells	hematopoietic	NA	NA
290.12	PRS	NA	NA	NA	NA	NA	logistic	30515	27	30488	NA	NA	0	[Error: < 100 cases or controls]	NA	NA	Dementia with cerebral degenerations	mental disorders	NA	NA
290.16	PRS	NA	NA	NA	NA	NA	logistic	30551	63	30488	NA	NA	0	[Error: < 100 cases or controls]	NA	NA	Vascular dementia	mental disorders	NA	NA
291.1	PRS	NA	NA	NA	NA	NA	logistic	30528	40	30488	NA	NA	0	[Error: < 100 cases or controls]	NA	NA	Transient mental disorders due to conditions classified elsewhere	mental disorders	NA	NA
292.12	PRS	NA	NA	NA	NA	NA	logistic	30508	20	30488	NA	NA	0	[Error: < 100 cases or controls]	NA	NA	Symbolic dysfunction	mental disorders	NA	NA
292.6	PRS	NA	NA	NA	NA	NA	logistic	30578	90	30488	NA	NA	0	[Error: < 100 cases or controls]	NA	NA	Hallucinations	mental disorders	NA	NA
293	PRS	NA	NA	NA	NA	NA	logistic	34666	94	34572	NA	NA	0	[Error: < 100 cases or controls]	NA	NA	Symptoms involving head and neck	mental disorders	NA	NA
297.2	PRS	NA	NA	NA	NA	NA	logistic	21981	97	21884	NA	NA	0	[Error: < 100 cases or controls]	NA	NA	Suicide or self-inflicted injury	mental disorders	NA	NA
300.13	PRS	NA	NA	NA	NA	NA	logistic	21903	19	21884	NA	NA	0	[Error: < 100 cases or controls]	NA	NA	Phobia	mental disorders	NA	NA
300.2	PRS	NA	NA	NA	NA	NA	NA	21884	NA	NA	NA	NA	0	[Error: non-varying phenotype or genotype]	NA	NA	Generalized anxiety & phobic disorders	mental disorders	NA	NA
300.8	PRS	NA	NA	NA	NA	NA	logistic	21971	87	21884	NA	NA	0	[Error: < 100 cases or controls]	NA	NA	Acute reaction to stress	mental disorders	NA	NA
301.1	PRS	NA	NA	NA	NA	NA	logistic	21889	5	21884	NA	NA	0	[Error: < 100 cases or controls]	NA	NA	Schizoid personality disorder	mental disorders	NA	NA
302	PRS	NA	NA	NA	NA	NA	logistic	21969	85	21884	NA	NA	0	[Error: < 100 cases or controls]	NA	NA	Sexual and gender identity disorders	mental disorders	NA	NA
302.1	PRS	NA	NA	NA	NA	NA	logistic	21931	47	21884	NA	NA	0	[Error: < 100 cases or controls]	NA	NA	Decreased libido	mental disorders	NA	NA
303.1	PRS	NA	NA	NA	NA	NA	logistic	21898	14	21884	NA	NA	0	[Error: < 100 cases or controls]	NA	NA	Dissociative disorder	mental disorders	NA	NA
303.3	PRS	NA	NA	NA	NA	NA	logistic	21945	61	21884	NA	NA	0	[Error: < 100 cases or controls]	NA	NA	Psychogenic disorder	mental disorders	NA	NA
303.31	PRS	NA	NA	NA	NA	NA	logistic	21893	9	21884	NA	NA	0	[Error: < 100 cases or controls]	NA	NA	Gastrointestinal malfunction arising from mental factors	mental disorders	NA	NA
305.21	PRS	NA	NA	NA	NA	NA	logistic	21982	98	21884	NA	NA	0	[Error: < 100 cases or controls]	NA	NA	Anorexia nervosa	mental disorders	NA	NA
306.9	PRS	NA	NA	NA	NA	NA	logistic	21942	58	21884	NA	NA	0	[Error: < 100 cases or controls]	NA	NA	Tension headache	mental disorders	NA	NA
312.3	PRS	NA	NA	NA	NA	NA	logistic	34837	36	34801	NA	NA	0	[Error: < 100 cases or controls]	NA	NA	Impulse control disorder	mental disorders	NA	NA
313.2	PRS	NA	NA	NA	NA	NA	logistic	34830	29	34801	NA	NA	0	[Error: < 100 cases or controls]	NA	NA	Tics and stuttering	mental disorders	NA	NA
315.1	PRS	NA	NA	NA	NA	NA	logistic	34822	21	34801	NA	NA	0	[Error: < 100 cases or controls]	NA	NA	Learning disorder	mental disorders	NA	NA
323	PRS	NA	NA	NA	NA	NA	logistic	36397	84	36313	NA	NA	0	[Error: < 100 cases or controls]	NA	NA	Encephalitis	neurological	NA	NA
323.2	PRS	NA	NA	NA	NA	NA	logistic	36331	18	36313	NA	NA	0	[Error: < 100 cases or controls]	NA	NA	Acute (transverse) myelitis	neurological	NA	NA
323.8	PRS	NA	NA	NA	NA	NA	logistic	36377	64	36313	NA	NA	0	[Error: < 100 cases or controls]	NA	NA	Encephalitis, non-infectious	neurological	NA	NA
324	PRS	NA	NA	NA	NA	NA	logistic	36402	89	36313	NA	NA	0	[Error: < 100 cases or controls]	NA	NA	Other CNS infection and poliomyelitis	neurological	NA	NA
324.1	PRS	NA	NA	NA	NA	NA	NA	36313	NA	NA	NA	NA	0	[Error: non-varying phenotype or genotype]	NA	NA	Jakob-Creutzfeldt disease	neurological	NA	NA
325	PRS	NA	NA	NA	NA	NA	logistic	36355	42	36313	NA	NA	0	[Error: < 100 cases or controls]	NA	NA	Phlebitis and thrombophlebitis of intracranial venous sinuses	neurological	NA	NA
327.31	PRS	NA	NA	NA	NA	NA	logistic	28999	36	28963	NA	NA	0	[Error: < 100 cases or controls]	NA	NA	Central/nonobstroctive sleep apnea	neurological	NA	NA
327.5	PRS	NA	NA	NA	NA	NA	logistic	29010	47	28963	NA	NA	0	[Error: < 100 cases or controls]	NA	NA	Parasomnia	neurological	NA	NA
327.6	PRS	NA	NA	NA	NA	NA	logistic	28978	15	28963	NA	NA	0	[Error: < 100 cases or controls]	NA	NA	Circadian rhythm sleep disorder	neurological	NA	NA
327.72	PRS	NA	NA	NA	NA	NA	logistic	28982	19	28963	NA	NA	0	[Error: < 100 cases or controls]	NA	NA	Sleep related leg cramps	neurological	NA	NA
331.9	PRS	NA	NA	NA	NA	NA	logistic	29051	95	28956	NA	NA	0	[Error: < 100 cases or controls]	NA	NA	Cerebral degeneration, unspecified	neurological	NA	NA
333.2	PRS	NA	NA	NA	NA	NA	logistic	29032	76	28956	NA	NA	0	[Error: < 100 cases or controls]	NA	NA	Myoclonus	neurological	NA	NA
333.3	PRS	NA	NA	NA	NA	NA	logistic	28981	25	28956	NA	NA	0	[Error: < 100 cases or controls]	NA	NA	Tics and choreas	neurological	NA	NA
333.8	PRS	NA	NA	NA	NA	NA	logistic	28982	26	28956	NA	NA	0	[Error: < 100 cases or controls]	NA	NA	Other degenerative diseases of the basal ganglia	neurological	NA	NA
334.1	PRS	NA	NA	NA	NA	NA	logistic	29020	64	28956	NA	NA	0	[Error: < 100 cases or controls]	NA	NA	Spinocerebellar disease	neurological	NA	NA
334.2	PRS	NA	NA	NA	NA	NA	logistic	28992	36	28956	NA	NA	0	[Error: < 100 cases or controls]	NA	NA	Anterior horn cell disease	neurological	NA	NA
334.21	PRS	NA	NA	NA	NA	NA	logistic	28987	31	28956	NA	NA	0	[Error: < 100 cases or controls]	NA	NA	Amyotrophic Lateral Sclerosis	neurological	NA	NA
337.1	PRS	NA	NA	NA	NA	NA	logistic	29018	62	28956	NA	NA	0	[Error: < 100 cases or controls]	NA	NA	Peripheral autonomic neuropathy	neurological	NA	NA
346	PRS	NA	NA	NA	NA	NA	logistic	28971	15	28956	NA	NA	0	[Error: < 100 cases or controls]	NA	NA	Abnormal findings on study of brain and/or nervous system	neurological	NA	NA
346.1	PRS	NA	NA	NA	NA	NA	logistic	29017	61	28956	NA	NA	0	[Error: < 100 cases or controls]	NA	NA	Nonspecific abnormal findings on radiological and other examination of skull and head	neurological	NA	NA
346.2	PRS	NA	NA	NA	NA	NA	logistic	28968	12	28956	NA	NA	0	[Error: < 100 cases or controls]	NA	NA	Nonspecific abnormal results of function study of brain and central nervous system	neurological	NA	NA
346.3	PRS	NA	NA	NA	NA	NA	logistic	28964	8	28956	NA	NA	0	[Error: < 100 cases or controls]	NA	NA	Nonspecific abnormal findings in cerebrospinal fluid	neurological	NA	NA
347	PRS	NA	NA	NA	NA	NA	logistic	28994	38	28956	NA	NA	0	[Error: < 100 cases or controls]	NA	NA	Cataplexy and narcolepsy	neurological	NA	NA
348.4	PRS	NA	NA	NA	NA	NA	logistic	29017	61	28956	NA	NA	0	[Error: < 100 cases or controls]	NA	NA	Cerebral cysts	neurological	NA	NA
348.7	PRS	NA	NA	NA	NA	NA	logistic	29043	87	28956	NA	NA	0	[Error: < 100 cases or controls]	NA	NA	Coma	neurological	NA	NA
350.5	PRS	NA	NA	NA	NA	NA	logistic	32678	6	32672	NA	NA	0	[Error: < 100 cases or controls]	NA	NA	Abnormal reflex	neurological	NA	NA
350.6	PRS	NA	NA	NA	NA	NA	logistic	32733	61	32672	NA	NA	0	[Error: < 100 cases or controls]	NA	NA	Disturbances of sensation of smell and taste	neurological	NA	NA
353.1	PRS	NA	NA	NA	NA	NA	logistic	31809	57	31752	NA	NA	0	[Error: < 100 cases or controls]	NA	NA	Nerve plexus lesions	neurological	NA	NA
353.2	PRS	NA	NA	NA	NA	NA	logistic	31823	71	31752	NA	NA	0	[Error: < 100 cases or controls]	NA	NA	Nerve root lesions	neurological	NA	NA
358.1	PRS	NA	NA	NA	NA	NA	logistic	33390	73	33317	NA	NA	0	[Error: < 100 cases or controls]	NA	NA	Myasthenia gravis	neurological	NA	NA
359.1	PRS	NA	NA	NA	NA	NA	logistic	33347	30	33317	NA	NA	0	[Error: < 100 cases or controls]	NA	NA	Muscular dystrophies	neurological	NA	NA
360	PRS	NA	NA	NA	NA	NA	logistic	33772	78	33694	NA	NA	0	[Error: < 100 cases or controls]	NA	NA	Disorders of the globe	sense organs	NA	NA
360.2	PRS	NA	NA	NA	NA	NA	logistic	33746	52	33694	NA	NA	0	[Error: < 100 cases or controls]	NA	NA	Progressive myopia	sense organs	NA	NA
360.3	PRS	NA	NA	NA	NA	NA	logistic	33704	10	33694	NA	NA	0	[Error: < 100 cases or controls]	NA	NA	Hypotony of eye	sense organs	NA	NA
361.1	PRS	NA	NA	NA	NA	NA	logistic	33753	59	33694	NA	NA	0	[Error: < 100 cases or controls]	NA	NA	Retinal detachment with retinal defect	sense organs	NA	NA
361.2	PRS	NA	NA	NA	NA	NA	logistic	33699	5	33694	NA	NA	0	[Error: < 100 cases or controls]	NA	NA	Retinoschisis and retinal cysts	sense organs	NA	NA
362.1	PRS	NA	NA	NA	NA	NA	logistic	33541	49	33492	NA	NA	0	[Error: < 100 cases or controls]	NA	NA	Retinopathy of prematurity	sense organs	NA	NA
362.22	PRS	NA	NA	NA	NA	NA	logistic	33573	81	33492	NA	NA	0	[Error: < 100 cases or controls]	NA	NA	Macular degeneration, wet	sense organs	NA	NA
362.27	PRS	NA	NA	NA	NA	NA	logistic	33590	98	33492	NA	NA	0	[Error: < 100 cases or controls]	NA	NA	Drusen (degenerative) of retina	sense organs	NA	NA
362.31	PRS	NA	NA	NA	NA	NA	logistic	33508	16	33492	NA	NA	0	[Error: < 100 cases or controls]	NA	NA	Separation of retinal layers	sense organs	NA	NA
362.5	PRS	NA	NA	NA	NA	NA	logistic	33558	66	33492	NA	NA	0	[Error: < 100 cases or controls]	NA	NA	Toxic maculopathy of retina	sense organs	NA	NA
362.6	PRS	NA	NA	NA	NA	NA	logistic	33538	46	33492	NA	NA	0	[Error: < 100 cases or controls]	NA	NA	Peripheral retinal degenerations	sense organs	NA	NA
362.7	PRS	NA	NA	NA	NA	NA	logistic	33526	34	33492	NA	NA	0	[Error: < 100 cases or controls]	NA	NA	Hereditary retinal dystrophies	sense organs	NA	NA
362.8	PRS	NA	NA	NA	NA	NA	logistic	33527	35	33492	NA	NA	0	[Error: < 100 cases or controls]	NA	NA	Retinal hemorrhage/ischemia	sense organs	NA	NA
363.3	PRS	NA	NA	NA	NA	NA	logistic	33759	65	33694	NA	NA	0	[Error: < 100 cases or controls]	NA	NA	Chorioretinal scars	sense organs	NA	NA
363.4	PRS	NA	NA	NA	NA	NA	logistic	33699	5	33694	NA	NA	0	[Error: < 100 cases or controls]	NA	NA	Choroidal degenerations	sense organs	NA	NA
364.1	PRS	NA	NA	NA	NA	NA	logistic	33783	89	33694	NA	NA	0	[Error: < 100 cases or controls]	NA	NA	Corneal opacity	sense organs	NA	NA
364.2	PRS	NA	NA	NA	NA	NA	logistic	33729	35	33694	NA	NA	0	[Error: < 100 cases or controls]	NA	NA	Corneal edema	sense organs	NA	NA
364.4	PRS	NA	NA	NA	NA	NA	logistic	33741	47	33694	NA	NA	0	[Error: < 100 cases or controls]	NA	NA	Corneal degenerations	sense organs	NA	NA
364.41	PRS	NA	NA	NA	NA	NA	logistic	33708	14	33694	NA	NA	0	[Error: < 100 cases or controls]	NA	NA	Keratoconus	sense organs	NA	NA
364.5	PRS	NA	NA	NA	NA	NA	logistic	33782	88	33694	NA	NA	0	[Error: < 100 cases or controls]	NA	NA	Corneal dystrophy	sense organs	NA	NA
364.51	PRS	NA	NA	NA	NA	NA	logistic	33755	61	33694	NA	NA	0	[Error: < 100 cases or controls]	NA	NA	Fuchs' dystrophy	sense organs	NA	NA
364.9	PRS	NA	NA	NA	NA	NA	logistic	33717	23	33694	NA	NA	0	[Error: < 100 cases or controls]	NA	NA	Cornea replaced by transplant	sense organs	NA	NA
365.5	PRS	NA	NA	NA	NA	NA	logistic	33706	12	33694	NA	NA	0	[Error: < 100 cases or controls]	NA	NA	Pseudoexfoliation glaucoma	sense organs	NA	NA
366.1	PRS	NA	NA	NA	NA	NA	logistic	33172	11	33161	NA	NA	0	[Error: < 100 cases or controls]	NA	NA	Nonsenile Cataract	sense organs	NA	NA
366.3	PRS	NA	NA	NA	NA	NA	logistic	33165	4	33161	NA	NA	0	[Error: < 100 cases or controls]	NA	NA	Traumatic cataract	sense organs	NA	NA
368.1	PRS	NA	NA	NA	NA	NA	logistic	34150	90	34060	NA	NA	0	[Error: < 100 cases or controls]	NA	NA	Amblyopia	sense organs	NA	NA
368.3	PRS	NA	NA	NA	NA	NA	logistic	34078	18	34060	NA	NA	0	[Error: < 100 cases or controls]	NA	NA	Anisometropia	sense organs	NA	NA
368.5	PRS	NA	NA	NA	NA	NA	logistic	34061	1	34060	NA	NA	0	[Error: < 100 cases or controls]	NA	NA	Color vision deficiencies	sense organs	NA	NA
368.7	PRS	NA	NA	NA	NA	NA	NA	34060	NA	NA	NA	NA	0	[Error: non-varying phenotype or genotype]	NA	NA	Disorders of accommodation	sense organs	NA	NA
368.91	PRS	NA	NA	NA	NA	NA	logistic	34098	38	34060	NA	NA	0	[Error: < 100 cases or controls]	NA	NA	Psychophysical visual disturbances	sense organs	NA	NA
369.2	PRS	NA	NA	NA	NA	NA	logistic	31885	78	31807	NA	NA	0	[Error: < 100 cases or controls]	NA	NA	Eye infection, viral	sense organs	NA	NA
370.1	PRS	NA	NA	NA	NA	NA	logistic	31883	76	31807	NA	NA	0	[Error: < 100 cases or controls]	NA	NA	Corneal ulcer	sense organs	NA	NA
370.2	PRS	NA	NA	NA	NA	NA	logistic	31856	49	31807	NA	NA	0	[Error: < 100 cases or controls]	NA	NA	Superficial keratitis	sense organs	NA	NA
371.33	PRS	NA	NA	NA	NA	NA	logistic	31809	2	31807	NA	NA	0	[Error: < 100 cases or controls]	NA	NA	Noninfectious dermatoses of eyelid	sense organs	NA	NA
371.9	PRS	NA	NA	NA	NA	NA	logistic	31816	9	31807	NA	NA	0	[Error: < 100 cases or controls]	NA	NA	Chronic inflammatory disorders of orbit	sense organs	NA	NA
372	PRS	NA	NA	NA	NA	NA	logistic	31888	81	31807	NA	NA	0	[Error: < 100 cases or controls]	NA	NA	Disorders of conjunctiva	sense organs	NA	NA
374.1	PRS	NA	NA	NA	NA	NA	logistic	31856	49	31807	NA	NA	0	[Error: < 100 cases or controls]	NA	NA	Ectropion or entropion	sense organs	NA	NA
374.2	PRS	NA	NA	NA	NA	NA	logistic	31827	20	31807	NA	NA	0	[Error: < 100 cases or controls]	NA	NA	Lagophthalmos	sense organs	NA	NA
375	PRS	NA	NA	NA	NA	NA	logistic	32073	88	31985	NA	NA	0	[Error: < 100 cases or controls]	NA	NA	Disorders of lacrimal system	sense organs	NA	NA
375.2	PRS	NA	NA	NA	NA	NA	logistic	32028	43	31985	NA	NA	0	[Error: < 100 cases or controls]	NA	NA	Epiphora	sense organs	NA	NA
376	PRS	NA	NA	NA	NA	NA	logistic	32009	24	31985	NA	NA	0	[Error: < 100 cases or controls]	NA	NA	Disorders of the orbit	sense organs	NA	NA
377.1	PRS	NA	NA	NA	NA	NA	logistic	32070	85	31985	NA	NA	0	[Error: < 100 cases or controls]	NA	NA	Optic atrophy	sense organs	NA	NA
378.2	PRS	NA	NA	NA	NA	NA	logistic	32032	47	31985	NA	NA	0	[Error: < 100 cases or controls]	NA	NA	Nystagmus and other irregular eye movements	sense organs	NA	NA
378.5	PRS	NA	NA	NA	NA	NA	logistic	32043	58	31985	NA	NA	0	[Error: < 100 cases or controls]	NA	NA	Paralytic strabismus	sense organs	NA	NA
379.1	PRS	NA	NA	NA	NA	NA	logistic	32071	86	31985	NA	NA	0	[Error: < 100 cases or controls]	NA	NA	Scleritis and episcleritis	sense organs	NA	NA
379.3	PRS	NA	NA	NA	NA	NA	logistic	32023	38	31985	NA	NA	0	[Error: < 100 cases or controls]	NA	NA	Aphakia and other disorders of lens	sense organs	NA	NA
379.4	PRS	NA	NA	NA	NA	NA	logistic	32024	39	31985	NA	NA	0	[Error: < 100 cases or controls]	NA	NA	Anomalies of pupillary function	sense organs	NA	NA
379.5	PRS	NA	NA	NA	NA	NA	logistic	32035	50	31985	NA	NA	0	[Error: < 100 cases or controls]	NA	NA	Disorders of iris and ciliary body	sense organs	NA	NA
379.51	PRS	NA	NA	NA	NA	NA	logistic	31988	3	31985	NA	NA	0	[Error: < 100 cases or controls]	NA	NA	Pigmentary iris degeneration	sense organs	NA	NA
380	PRS	NA	NA	NA	NA	NA	logistic	34729	45	34684	NA	NA	0	[Error: < 100 cases or controls]	NA	NA	Disorders of external ear	sense organs	NA	NA
381.3	PRS	NA	NA	NA	NA	NA	logistic	32053	45	32008	NA	NA	0	[Error: < 100 cases or controls]	NA	NA	Mastoiditis & related conditions	sense organs	NA	NA
383	PRS	NA	NA	NA	NA	NA	logistic	32025	17	32008	NA	NA	0	[Error: < 100 cases or controls]	NA	NA	Otosclerosis	sense organs	NA	NA
384.1	PRS	NA	NA	NA	NA	NA	logistic	32013	5	32008	NA	NA	0	[Error: < 100 cases or controls]	NA	NA	Myringitis	sense organs	NA	NA
385	PRS	NA	NA	NA	NA	NA	logistic	32092	84	32008	NA	NA	0	[Error: < 100 cases or controls]	NA	NA	Other disorders of middle ear and mastoid	sense organs	NA	NA
385.3	PRS	NA	NA	NA	NA	NA	logistic	32071	63	32008	NA	NA	0	[Error: < 100 cases or controls]	NA	NA	Cholesteatoma	sense organs	NA	NA
385.5	PRS	NA	NA	NA	NA	NA	logistic	32034	26	32008	NA	NA	0	[Error: < 100 cases or controls]	NA	NA	Tympanosclerosis and middle ear disease related to otitis media	sense organs	NA	NA
386.21	PRS	NA	NA	NA	NA	NA	logistic	31198	61	31137	NA	NA	0	[Error: < 100 cases or controls]	NA	NA	Central origin vertigo	sense organs	NA	NA
386.3	PRS	NA	NA	NA	NA	NA	logistic	31181	44	31137	NA	NA	0	[Error: < 100 cases or controls]	NA	NA	Labyrinthitis	sense organs	NA	NA
388	PRS	NA	NA	NA	NA	NA	logistic	33111	43	33068	NA	NA	0	[Error: < 100 cases or controls]	NA	NA	Other disorders of ear	sense organs	NA	NA
389.3	PRS	NA	NA	NA	NA	NA	logistic	33076	8	33068	NA	NA	0	[Error: < 100 cases or controls]	NA	NA	Degenerative and vascular disorders of ear	sense organs	NA	NA
389.5	PRS	NA	NA	NA	NA	NA	logistic	33079	11	33068	NA	NA	0	[Error: < 100 cases or controls]	NA	NA	Disorders of acoustic nerve	sense organs	NA	NA
394.3	PRS	NA	NA	NA	NA	NA	logistic	30881	8	30873	NA	NA	0	[Error: < 100 cases or controls]	NA	NA	Aortic valve disease	circulatory system	NA	NA
394.4	PRS	NA	NA	NA	NA	NA	logistic	30906	33	30873	NA	NA	0	[Error: < 100 cases or controls]	NA	NA	Acute rheumatic heart disease	circulatory system	NA	NA
411.41	PRS	NA	NA	NA	NA	NA	logistic	30048	34	30014	NA	NA	0	[Error: < 100 cases or controls]	NA	NA	Aneurysm and dissection of heart	circulatory system	NA	NA
411.9	PRS	NA	NA	NA	NA	NA	logistic	30048	34	30014	NA	NA	0	[Error: < 100 cases or controls]	NA	NA	Other acute and subacute forms of ischemic heart disease	circulatory system	NA	NA
420.1	PRS	NA	NA	NA	NA	NA	logistic	34372	15	34357	NA	NA	0	[Error: < 100 cases or controls]	NA	NA	Myocarditis	circulatory system	NA	NA
420.21	PRS	NA	NA	NA	NA	NA	logistic	34418	61	34357	NA	NA	0	[Error: < 100 cases or controls]	NA	NA	Acute pericarditis	circulatory system	NA	NA
420.22	PRS	NA	NA	NA	NA	NA	logistic	34451	94	34357	NA	NA	0	[Error: < 100 cases or controls]	NA	NA	Chronic pericarditis	circulatory system	NA	NA
425.11	PRS	NA	NA	NA	NA	NA	logistic	34454	97	34357	NA	NA	0	[Error: < 100 cases or controls]	NA	NA	Hypertrophic obstructive cardiomyopathy	circulatory system	NA	NA
425.12	PRS	NA	NA	NA	NA	NA	logistic	34412	55	34357	NA	NA	0	[Error: < 100 cases or controls]	NA	NA	Other hypertrophic cardiomyopathy	circulatory system	NA	NA
425.8	PRS	NA	NA	NA	NA	NA	logistic	34412	55	34357	NA	NA	0	[Error: < 100 cases or controls]	NA	NA	Other cardiomyopathy	circulatory system	NA	NA
426.21	PRS	NA	NA	NA	NA	NA	logistic	24741	58	24683	NA	NA	0	[Error: < 100 cases or controls]	NA	NA	First degree AV block	circulatory system	NA	NA
426.22	PRS	NA	NA	NA	NA	NA	logistic	24703	20	24683	NA	NA	0	[Error: < 100 cases or controls]	NA	NA	Mobitz II AV block	circulatory system	NA	NA
426.23	PRS	NA	NA	NA	NA	NA	logistic	24773	90	24683	NA	NA	0	[Error: < 100 cases or controls]	NA	NA	Second degree AV block	circulatory system	NA	NA
426.25	PRS	NA	NA	NA	NA	NA	logistic	24695	12	24683	NA	NA	0	[Error: < 100 cases or controls]	NA	NA	Other heart block	circulatory system	NA	NA
426.31	PRS	NA	NA	NA	NA	NA	logistic	24773	90	24683	NA	NA	0	[Error: < 100 cases or controls]	NA	NA	Right bundle branch block	circulatory system	NA	NA
426.4	PRS	NA	NA	NA	NA	NA	logistic	24724	41	24683	NA	NA	0	[Error: < 100 cases or controls]	NA	NA	Anomalous atrioventricular excitation	circulatory system	NA	NA
426.8	PRS	NA	NA	NA	NA	NA	logistic	24769	86	24683	NA	NA	0	[Error: < 100 cases or controls]	NA	NA	Other cardiac conduction disorders	circulatory system	NA	NA
427.41	PRS	NA	NA	NA	NA	NA	logistic	24744	61	24683	NA	NA	0	[Error: < 100 cases or controls]	NA	NA	Ventricular fibrillation and flutter	circulatory system	NA	NA
427.61	PRS	NA	NA	NA	NA	NA	logistic	24759	76	24683	NA	NA	0	[Error: < 100 cases or controls]	NA	NA	Supraventricular premature beats	circulatory system	NA	NA
429.2	PRS	NA	NA	NA	NA	NA	logistic	31368	29	31339	NA	NA	0	[Error: < 100 cases or controls]	NA	NA	Abnormal function study of cardiovascular system	circulatory system	NA	NA
433.32	PRS	NA	NA	NA	NA	NA	logistic	31963	14	31949	NA	NA	0	[Error: < 100 cases or controls]	NA	NA	Moyamoya disease	circulatory system	NA	NA
440.21	PRS	NA	NA	NA	NA	NA	logistic	31750	66	31684	NA	NA	0	[Error: < 100 cases or controls]	NA	NA	Atherosclerosis of native arteries of the extremities with ulceration or gangrene	circulatory system	NA	NA
441.1	PRS	NA	NA	NA	NA	NA	logistic	31766	82	31684	NA	NA	0	[Error: < 100 cases or controls]	NA	NA	Acute vascular insufficiency of intestine	circulatory system	NA	NA
441.2	PRS	NA	NA	NA	NA	NA	logistic	31726	42	31684	NA	NA	0	[Error: < 100 cases or controls]	NA	NA	Chronic vascular insufficiency of intestine	circulatory system	NA	NA
442.2	PRS	NA	NA	NA	NA	NA	logistic	31688	4	31684	NA	NA	0	[Error: < 100 cases or controls]	NA	NA	Aneurysm of iliac artery	circulatory system	NA	NA
442.3	PRS	NA	NA	NA	NA	NA	logistic	31722	38	31684	NA	NA	0	[Error: < 100 cases or controls]	NA	NA	Aneurysm of artery of lower extremity	circulatory system	NA	NA
442.4	PRS	NA	NA	NA	NA	NA	logistic	31718	34	31684	NA	NA	0	[Error: < 100 cases or controls]	NA	NA	Arterial dissection	circulatory system	NA	NA
442.8	PRS	NA	NA	NA	NA	NA	logistic	31752	68	31684	NA	NA	0	[Error: < 100 cases or controls]	NA	NA	Aneurysm of other specified artery	circulatory system	NA	NA
443.7	PRS	NA	NA	NA	NA	NA	logistic	31725	41	31684	NA	NA	0	[Error: < 100 cases or controls]	NA	NA	Peripheral angiopathy in diseases classified elsewhere	circulatory system	NA	NA
443.8	PRS	NA	NA	NA	NA	NA	logistic	31733	49	31684	NA	NA	0	[Error: < 100 cases or controls]	NA	NA	Other specified peripheral vascular diseases	circulatory system	NA	NA
444.1	PRS	NA	NA	NA	NA	NA	logistic	31752	68	31684	NA	NA	0	[Error: < 100 cases or controls]	NA	NA	Arterial embolism and thrombosis of lower extremity artery	circulatory system	NA	NA
444.2	PRS	NA	NA	NA	NA	NA	logistic	31709	25	31684	NA	NA	0	[Error: < 100 cases or controls]	NA	NA	Embolism and thrombosis of abdominal aorta	circulatory system	NA	NA
444.5	PRS	NA	NA	NA	NA	NA	logistic	31688	4	31684	NA	NA	0	[Error: < 100 cases or controls]	NA	NA	Atheroembolism	circulatory system	NA	NA
446.1	PRS	NA	NA	NA	NA	NA	logistic	31687	3	31684	NA	NA	0	[Error: < 100 cases or controls]	NA	NA	Thromboangiitis obliterans	circulatory system	NA	NA
446.2	PRS	NA	NA	NA	NA	NA	logistic	31700	16	31684	NA	NA	0	[Error: < 100 cases or controls]	NA	NA	Acute febrile mucocutaneous lymph node syndrome (Kawasaki disease)	circulatory system	NA	NA
446.3	PRS	NA	NA	NA	NA	NA	logistic	31707	23	31684	NA	NA	0	[Error: < 100 cases or controls]	NA	NA	Hypersensitivity angiitis	circulatory system	NA	NA
446.4	PRS	NA	NA	NA	NA	NA	logistic	31754	70	31684	NA	NA	0	[Error: < 100 cases or controls]	NA	NA	Wegener's granulomatosis	circulatory system	NA	NA
446.5	PRS	NA	NA	NA	NA	NA	logistic	31771	87	31684	NA	NA	0	[Error: < 100 cases or controls]	NA	NA	Giant cell arteritis	circulatory system	NA	NA
446.6	PRS	NA	NA	NA	NA	NA	logistic	31714	30	31684	NA	NA	0	[Error: < 100 cases or controls]	NA	NA	Polyarteritis nodosa	circulatory system	NA	NA
446.7	PRS	NA	NA	NA	NA	NA	logistic	31696	12	31684	NA	NA	0	[Error: < 100 cases or controls]	NA	NA	Takayasu's disease	circulatory system	NA	NA
446.8	PRS	NA	NA	NA	NA	NA	logistic	31700	16	31684	NA	NA	0	[Error: < 100 cases or controls]	NA	NA	Thrombotic microangiopathy	circulatory system	NA	NA
447.1	PRS	NA	NA	NA	NA	NA	logistic	31736	52	31684	NA	NA	0	[Error: < 100 cases or controls]	NA	NA	Stricture of artery	circulatory system	NA	NA
447.7	PRS	NA	NA	NA	NA	NA	logistic	31761	77	31684	NA	NA	0	[Error: < 100 cases or controls]	NA	NA	Aortic ectasia	circulatory system	NA	NA
448	PRS	NA	NA	NA	NA	NA	logistic	31702	18	31684	NA	NA	0	[Error: < 100 cases or controls]	NA	NA	Disease of capillaries	circulatory system	NA	NA
452.1	PRS	NA	NA	NA	NA	NA	logistic	29249	28	29221	NA	NA	0	[Error: < 100 cases or controls]	NA	NA	Iatrogenic pulmonary embolism and infarction	circulatory system	NA	NA
452.8	PRS	NA	NA	NA	NA	NA	logistic	29234	13	29221	NA	NA	0	[Error: < 100 cases or controls]	NA	NA	Postphlebitic syndrome	circulatory system	NA	NA
453	PRS	NA	NA	NA	NA	NA	logistic	29224	3	29221	NA	NA	0	[Error: < 100 cases or controls]	NA	NA	Chronic venous hypertension	circulatory system	NA	NA
458.2	PRS	NA	NA	NA	NA	NA	logistic	31471	62	31409	NA	NA	0	[Error: < 100 cases or controls]	NA	NA	Iatrogenic hypotension	circulatory system	NA	NA
459.1	PRS	NA	NA	NA	NA	NA	logistic	31498	89	31409	NA	NA	0	[Error: < 100 cases or controls]	NA	NA	Hemorrhage NOS	circulatory system	NA	NA
459.7	PRS	NA	NA	NA	NA	NA	logistic	31431	22	31409	NA	NA	0	[Error: < 100 cases or controls]	NA	NA	Blood vessel replaced	circulatory system	NA	NA
465.4	PRS	NA	NA	NA	NA	NA	logistic	26699	95	26604	NA	NA	0	[Error: < 100 cases or controls]	NA	NA	Acute laryngitis and tracheitis	respiratory	NA	NA
471	PRS	NA	NA	NA	NA	NA	logistic	25956	75	25881	NA	NA	0	[Error: < 100 cases or controls]	NA	NA	Nasal polyps	respiratory	NA	NA
473.1	PRS	NA	NA	NA	NA	NA	logistic	25979	98	25881	NA	NA	0	[Error: < 100 cases or controls]	NA	NA	Chronic laryngitis	respiratory	NA	NA
474.1	PRS	NA	NA	NA	NA	NA	logistic	25944	63	25881	NA	NA	0	[Error: < 100 cases or controls]	NA	NA	Acute tonsillitis	respiratory	NA	NA
480.13	PRS	NA	NA	NA	NA	NA	logistic	29029	80	28949	NA	NA	0	[Error: < 100 cases or controls]	NA	NA	MRSA pneumonia	respiratory	NA	NA
480.2	PRS	NA	NA	NA	NA	NA	logistic	29014	65	28949	NA	NA	0	[Error: < 100 cases or controls]	NA	NA	Viral pneumonia	respiratory	NA	NA
480.3	PRS	NA	NA	NA	NA	NA	logistic	29010	61	28949	NA	NA	0	[Error: < 100 cases or controls]	NA	NA	Pneumonia due to fungus (mycoses)	respiratory	NA	NA
495.11	PRS	NA	NA	NA	NA	NA	logistic	29405	35	29370	NA	NA	0	[Error: < 100 cases or controls]	NA	NA	Chronic obstructive asthma with exacerbation	respiratory	NA	NA
498	PRS	NA	NA	NA	NA	NA	logistic	29397	27	29370	NA	NA	0	[Error: < 100 cases or controls]	NA	NA	Acute bronchospasm	respiratory	NA	NA
500	PRS	NA	NA	NA	NA	NA	logistic	27762	46	27716	NA	NA	0	[Error: < 100 cases or controls]	NA	NA	Lung disease due to external agents	respiratory	NA	NA
500.1	PRS	NA	NA	NA	NA	NA	logistic	27728	12	27716	NA	NA	0	[Error: < 100 cases or controls]	NA	NA	Extrinsic allergic alveolitis	respiratory	NA	NA
500.2	PRS	NA	NA	NA	NA	NA	logistic	27718	2	27716	NA	NA	0	[Error: < 100 cases or controls]	NA	NA	Pneumoconiosis	respiratory	NA	NA
509.5	PRS	NA	NA	NA	NA	NA	logistic	27744	28	27716	NA	NA	0	[Error: < 100 cases or controls]	NA	NA	Respiratory arrest	respiratory	NA	NA
510.2	PRS	NA	NA	NA	NA	NA	logistic	32375	90	32285	NA	NA	0	[Error: < 100 cases or controls]	NA	NA	Lung transplant	respiratory	NA	NA
513.31	PRS	NA	NA	NA	NA	NA	logistic	34622	69	34553	NA	NA	0	[Error: < 100 cases or controls]	NA	NA	Apnea	respiratory	NA	NA
513.32	PRS	NA	NA	NA	NA	NA	logistic	34585	32	34553	NA	NA	0	[Error: < 100 cases or controls]	NA	NA	Orthopnea	respiratory	NA	NA
513.8	PRS	NA	NA	NA	NA	NA	logistic	34619	66	34553	NA	NA	0	[Error: < 100 cases or controls]	NA	NA	Disorders of diaphragm	respiratory	NA	NA
514.1	PRS	NA	NA	NA	NA	NA	logistic	34153	30	34123	NA	NA	0	[Error: < 100 cases or controls]	NA	NA	Abnormal results of function study of pulmonary system	respiratory	NA	NA
519.1	PRS	NA	NA	NA	NA	NA	logistic	33560	49	33511	NA	NA	0	[Error: < 100 cases or controls]	NA	NA	Tracheostomy complications	respiratory	NA	NA
519.2	PRS	NA	NA	NA	NA	NA	logistic	33558	47	33511	NA	NA	0	[Error: < 100 cases or controls]	NA	NA	Respiratory complications	respiratory	NA	NA
520.1	PRS	NA	NA	NA	NA	NA	logistic	33863	9	33854	NA	NA	0	[Error: < 100 cases or controls]	NA	NA	Hereditary disturbances in tooth structure	digestive	NA	NA
521.2	PRS	NA	NA	NA	NA	NA	logistic	33855	1	33854	NA	NA	0	[Error: < 100 cases or controls]	NA	NA	Dental abrasion, erosion and attrition	digestive	NA	NA
521.4	PRS	NA	NA	NA	NA	NA	logistic	33861	7	33854	NA	NA	0	[Error: < 100 cases or controls]	NA	NA	Tooth complications likely association with other diseases	digestive	NA	NA
522	PRS	NA	NA	NA	NA	NA	logistic	33915	61	33854	NA	NA	0	[Error: < 100 cases or controls]	NA	NA	Diseases of pulp and periapical tissues	digestive	NA	NA
522.1	PRS	NA	NA	NA	NA	NA	logistic	33857	3	33854	NA	NA	0	[Error: < 100 cases or controls]	NA	NA	Pulpitis and necrosis of tooth pulp	digestive	NA	NA
522.5	PRS	NA	NA	NA	NA	NA	logistic	33912	58	33854	NA	NA	0	[Error: < 100 cases or controls]	NA	NA	Periapical abscess	digestive	NA	NA
523.3	PRS	NA	NA	NA	NA	NA	logistic	33953	99	33854	NA	NA	0	[Error: < 100 cases or controls]	NA	NA	Periodontitis (acute or chronic)	digestive	NA	NA
523.31	PRS	NA	NA	NA	NA	NA	logistic	33926	72	33854	NA	NA	0	[Error: < 100 cases or controls]	NA	NA	Acute periodontitis	digestive	NA	NA
523.32	PRS	NA	NA	NA	NA	NA	logistic	33874	20	33854	NA	NA	0	[Error: < 100 cases or controls]	NA	NA	Chronic periodontitis	digestive	NA	NA
525.2	PRS	NA	NA	NA	NA	NA	logistic	33867	13	33854	NA	NA	0	[Error: < 100 cases or controls]	NA	NA	Atrophy of edentulous alveolar ridge	digestive	NA	NA
526.1	PRS	NA	NA	NA	NA	NA	logistic	33863	9	33854	NA	NA	0	[Error: < 100 cases or controls]	NA	NA	Cysts of the jaws	digestive	NA	NA
526.3	PRS	NA	NA	NA	NA	NA	logistic	33915	61	33854	NA	NA	0	[Error: < 100 cases or controls]	NA	NA	Anomalies of jaw size/symmetry	digestive	NA	NA
526.41	PRS	NA	NA	NA	NA	NA	logistic	33944	90	33854	NA	NA	0	[Error: < 100 cases or controls]	NA	NA	Temporomandibular joint disorder, unspecified	digestive	NA	NA
526.42	PRS	NA	NA	NA	NA	NA	logistic	33893	39	33854	NA	NA	0	[Error: < 100 cases or controls]	NA	NA	Arthralgia/ankylosis of temporomandibular joint	digestive	NA	NA
526.5	PRS	NA	NA	NA	NA	NA	logistic	33901	47	33854	NA	NA	0	[Error: < 100 cases or controls]	NA	NA	Inflammatory conditions of jaw	digestive	NA	NA
526.8	PRS	NA	NA	NA	NA	NA	logistic	33860	6	33854	NA	NA	0	[Error: < 100 cases or controls]	NA	NA	Exostosis of jaw	digestive	NA	NA
526.9	PRS	NA	NA	NA	NA	NA	logistic	33883	29	33854	NA	NA	0	[Error: < 100 cases or controls]	NA	NA	Jaw disease NOS	digestive	NA	NA
527.1	PRS	NA	NA	NA	NA	NA	logistic	34597	3	34594	NA	NA	0	[Error: < 100 cases or controls]	NA	NA	Hypertrophy of salivary gland	digestive	NA	NA
527.2	PRS	NA	NA	NA	NA	NA	logistic	34658	64	34594	NA	NA	0	[Error: < 100 cases or controls]	NA	NA	Sialoadenitis	digestive	NA	NA
527.8	PRS	NA	NA	NA	NA	NA	logistic	34601	7	34594	NA	NA	0	[Error: < 100 cases or controls]	NA	NA	Other specified diseases of the salivary glands	digestive	NA	NA
528.11	PRS	NA	NA	NA	NA	NA	logistic	34646	52	34594	NA	NA	0	[Error: < 100 cases or controls]	NA	NA	Stomatitis and mucositis (ulcerative)	digestive	NA	NA
528.12	PRS	NA	NA	NA	NA	NA	logistic	34633	39	34594	NA	NA	0	[Error: < 100 cases or controls]	NA	NA	Oral aphthae	digestive	NA	NA
528.3	PRS	NA	NA	NA	NA	NA	logistic	34627	33	34594	NA	NA	0	[Error: < 100 cases or controls]	NA	NA	Cellulitis and abscess of oral soft tissues	digestive	NA	NA
528.4	PRS	NA	NA	NA	NA	NA	logistic	34603	9	34594	NA	NA	0	[Error: < 100 cases or controls]	NA	NA	Cysts of oral soft tissues	digestive	NA	NA
528.41	PRS	NA	NA	NA	NA	NA	logistic	34602	8	34594	NA	NA	0	[Error: < 100 cases or controls]	NA	NA	Cyst of the salivary gland	digestive	NA	NA
528.5	PRS	NA	NA	NA	NA	NA	logistic	34633	39	34594	NA	NA	0	[Error: < 100 cases or controls]	NA	NA	Diseases of lips	digestive	NA	NA
528.6	PRS	NA	NA	NA	NA	NA	logistic	34622	28	34594	NA	NA	0	[Error: < 100 cases or controls]	NA	NA	Leukoplakia of oral mucosa	digestive	NA	NA
528.7	PRS	NA	NA	NA	NA	NA	logistic	34600	6	34594	NA	NA	0	[Error: < 100 cases or controls]	NA	NA	Sialolithiasis	digestive	NA	NA
529	PRS	NA	NA	NA	NA	NA	logistic	34654	60	34594	NA	NA	0	[Error: < 100 cases or controls]	NA	NA	Diseases and other conditions of the tongue	digestive	NA	NA
529.1	PRS	NA	NA	NA	NA	NA	logistic	34617	23	34594	NA	NA	0	[Error: < 100 cases or controls]	NA	NA	Glossitis	digestive	NA	NA
529.6	PRS	NA	NA	NA	NA	NA	logistic	34610	16	34594	NA	NA	0	[Error: < 100 cases or controls]	NA	NA	Glossodynia	digestive	NA	NA
530.12	PRS	NA	NA	NA	NA	NA	logistic	24018	38	23980	NA	NA	0	[Error: < 100 cases or controls]	NA	NA	Ulcer of esophagus	digestive	NA	NA
530.13	PRS	NA	NA	NA	NA	NA	logistic	24063	83	23980	NA	NA	0	[Error: < 100 cases or controls]	NA	NA	Barrett's esophagus	digestive	NA	NA
530.15	PRS	NA	NA	NA	NA	NA	logistic	24032	52	23980	NA	NA	0	[Error: < 100 cases or controls]	NA	NA	Eosinophilic esophagitis	digestive	NA	NA
530.6	PRS	NA	NA	NA	NA	NA	logistic	24007	27	23980	NA	NA	0	[Error: < 100 cases or controls]	NA	NA	Diverticulum of esophagus, acquired	digestive	NA	NA
530.7	PRS	NA	NA	NA	NA	NA	logistic	23993	13	23980	NA	NA	0	[Error: < 100 cases or controls]	NA	NA	Gastroesophageal laceration-hemorrhage syndrome	digestive	NA	NA
531.1	PRS	NA	NA	NA	NA	NA	logistic	35274	57	35217	NA	NA	0	[Error: < 100 cases or controls]	NA	NA	Hemorrhage from gastrointestinal ulcer	digestive	NA	NA
531.3	PRS	NA	NA	NA	NA	NA	logistic	35290	73	35217	NA	NA	0	[Error: < 100 cases or controls]	NA	NA	Duodenal ulcer	digestive	NA	NA
531.5	PRS	NA	NA	NA	NA	NA	logistic	35252	35	35217	NA	NA	0	[Error: < 100 cases or controls]	NA	NA	Gastrojejunal ulcer	digestive	NA	NA
535.1	PRS	NA	NA	NA	NA	NA	logistic	31965	33	31932	NA	NA	0	[Error: < 100 cases or controls]	NA	NA	Acute gastritis	digestive	NA	NA
535.6	PRS	NA	NA	NA	NA	NA	logistic	32010	78	31932	NA	NA	0	[Error: < 100 cases or controls]	NA	NA	Duodenitis	digestive	NA	NA
537.1	PRS	NA	NA	NA	NA	NA	logistic	31965	33	31932	NA	NA	0	[Error: < 100 cases or controls]	NA	NA	Lesions of stomach and duodenum	digestive	NA	NA
550.1	PRS	NA	NA	NA	NA	NA	logistic	33155	78	33077	NA	NA	0	[Error: < 100 cases or controls]	NA	NA	Inguinal hernia	digestive	NA	NA
550.3	PRS	NA	NA	NA	NA	NA	logistic	33086	9	33077	NA	NA	0	[Error: < 100 cases or controls]	NA	NA	Femoral hernia	digestive	NA	NA
556.11	PRS	NA	NA	NA	NA	NA	logistic	25652	21	25631	NA	NA	0	[Error: < 100 cases or controls]	NA	NA	Angiodysplasia of intestine (without mention of hemorrhage)	digestive	NA	NA
560.2	PRS	NA	NA	NA	NA	NA	logistic	25682	51	25631	NA	NA	0	[Error: < 100 cases or controls]	NA	NA	Impaction of intestine	digestive	NA	NA
560.3	PRS	NA	NA	NA	NA	NA	logistic	25713	82	25631	NA	NA	0	[Error: < 100 cases or controls]	NA	NA	Peritoneal or intestinal adhesions	digestive	NA	NA
564.9	PRS	NA	NA	NA	NA	NA	logistic	25673	42	25631	NA	NA	0	[Error: < 100 cases or controls]	NA	NA	Personal history of diseases of digestive system	digestive	NA	NA
565.1	PRS	NA	NA	NA	NA	NA	logistic	31142	64	31078	NA	NA	0	[Error: < 100 cases or controls]	NA	NA	Anal and rectal polyp	digestive	NA	NA
569.1	PRS	NA	NA	NA	NA	NA	logistic	31106	28	31078	NA	NA	0	[Error: < 100 cases or controls]	NA	NA	Toxic gastroenteritis and colitis	digestive	NA	NA
573.1	PRS	NA	NA	NA	NA	NA	logistic	30502	24	30478	NA	NA	0	[Error: < 100 cases or controls]	NA	NA	Chronic passive congestion of liver	digestive	NA	NA
574.11	PRS	NA	NA	NA	NA	NA	logistic	33964	42	33922	NA	NA	0	[Error: < 100 cases or controls]	NA	NA	Cholelithiasis with acute cholecystitis	digestive	NA	NA
575.6	PRS	NA	NA	NA	NA	NA	logistic	33932	10	33922	NA	NA	0	[Error: < 100 cases or controls]	NA	NA	Cholesterolosis of gallbladder	digestive	NA	NA
575.9	PRS	NA	NA	NA	NA	NA	logistic	33950	28	33922	NA	NA	0	[Error: < 100 cases or controls]	NA	NA	Nonspecific abnormal findings on radiological and other examination of biliary tract	digestive	NA	NA
579.8	PRS	NA	NA	NA	NA	NA	logistic	29780	53	29727	NA	NA	0	[Error: < 100 cases or controls]	NA	NA	Nonspecific abnormal findings in stool contents	digestive	NA	NA
580.11	PRS	NA	NA	NA	NA	NA	logistic	29627	43	29584	NA	NA	0	[Error: < 100 cases or controls]	NA	NA	Proliferative glomerulonephritis	genitourinary	NA	NA
580.12	PRS	NA	NA	NA	NA	NA	logistic	29637	53	29584	NA	NA	0	[Error: < 100 cases or controls]	NA	NA	Non-proliferative glomerulonephritis	genitourinary	NA	NA
580.13	PRS	NA	NA	NA	NA	NA	logistic	29609	25	29584	NA	NA	0	[Error: < 100 cases or controls]	NA	NA	Acute glomerulonephritis, NOS	genitourinary	NA	NA
580.14	PRS	NA	NA	NA	NA	NA	logistic	29636	52	29584	NA	NA	0	[Error: < 100 cases or controls]	NA	NA	Chronic glomerulonephritis, NOS	genitourinary	NA	NA
580.2	PRS	NA	NA	NA	NA	NA	logistic	29679	95	29584	NA	NA	0	[Error: < 100 cases or controls]	NA	NA	Nephrotic syndrome without mention of glomerulonephritis	genitourinary	NA	NA
580.4	PRS	NA	NA	NA	NA	NA	logistic	29655	71	29584	NA	NA	0	[Error: < 100 cases or controls]	NA	NA	Renal sclerosis, NOS	genitourinary	NA	NA
586.11	PRS	NA	NA	NA	NA	NA	logistic	29591	7	29584	NA	NA	0	[Error: < 100 cases or controls]	NA	NA	Small kidney	genitourinary	NA	NA
586.3	PRS	NA	NA	NA	NA	NA	logistic	29610	26	29584	NA	NA	0	[Error: < 100 cases or controls]	NA	NA	Vascular disorders of kidney/hypertrophy	genitourinary	NA	NA
589	PRS	NA	NA	NA	NA	NA	logistic	29605	21	29584	NA	NA	0	[Error: < 100 cases or controls]	NA	NA	Abnormal results of function study of kidney	genitourinary	NA	NA
592.12	PRS	NA	NA	NA	NA	NA	logistic	25906	37	25869	NA	NA	0	[Error: < 100 cases or controls]	NA	NA	Chronic cystitis	genitourinary	NA	NA
592.2	PRS	NA	NA	NA	NA	NA	logistic	25890	21	25869	NA	NA	0	[Error: < 100 cases or controls]	NA	NA	Urethritis and urethral syndrome	genitourinary	NA	NA
592.21	PRS	NA	NA	NA	NA	NA	logistic	25871	2	25869	NA	NA	0	[Error: < 100 cases or controls]	NA	NA	Urethral syndrome	genitourinary	NA	NA
592.3	PRS	NA	NA	NA	NA	NA	logistic	25870	1	25869	NA	NA	0	[Error: < 100 cases or controls]	NA	NA	Urethral stricture due to infecton	genitourinary	NA	NA
594.2	PRS	NA	NA	NA	NA	NA	logistic	34283	31	34252	NA	NA	0	[Error: < 100 cases or controls]	NA	NA	Calculus of lower urinary tract	genitourinary	NA	NA
594.8	PRS	NA	NA	NA	NA	NA	logistic	34287	35	34252	NA	NA	0	[Error: < 100 cases or controls]	NA	NA	Renal colic	genitourinary	NA	NA
596.1	PRS	NA	NA	NA	NA	NA	logistic	33487	21	33466	NA	NA	0	[Error: < 100 cases or controls]	NA	NA	Bladder neck obstruction	genitourinary	NA	NA
597.1	PRS	NA	NA	NA	NA	NA	logistic	33486	20	33466	NA	NA	0	[Error: < 100 cases or controls]	NA	NA	Urethral stricture (not specified as infectious)	genitourinary	NA	NA
597.2	PRS	NA	NA	NA	NA	NA	logistic	33522	56	33466	NA	NA	0	[Error: < 100 cases or controls]	NA	NA	Urinary complications NEC	genitourinary	NA	NA
597.8	PRS	NA	NA	NA	NA	NA	logistic	33558	92	33466	NA	NA	0	[Error: < 100 cases or controls]	NA	NA	Urethral hypermobility/ISD	genitourinary	NA	NA
599.1	PRS	NA	NA	NA	NA	NA	logistic	27219	54	27165	NA	NA	0	[Error: < 100 cases or controls]	NA	NA	Urinary obstruction	genitourinary	NA	NA
599.7	PRS	NA	NA	NA	NA	NA	NA	27165	NA	NA	NA	NA	0	[Error: non-varying phenotype or genotype]	NA	NA	Urethral discharge	genitourinary	NA	NA
599.8	PRS	NA	NA	NA	NA	NA	logistic	27202	37	27165	NA	NA	0	[Error: < 100 cases or controls]	NA	NA	Other symptoms involving urinary system	genitourinary	NA	NA
600	PRS	NA	NA	NA	NA	NA	logistic	36757	1	36756	NA	NA	0	[Error: < 100 cases or controls]	NA	NA	Hyperplasia of prostate	genitourinary	NA	NA
601	PRS	NA	NA	NA	NA	NA	NA	36756	NA	NA	NA	NA	0	[Error: non-varying phenotype or genotype]	NA	NA	Inflammatory diseases of prostate	genitourinary	NA	NA
601.1	PRS	NA	NA	NA	NA	NA	NA	36756	NA	NA	NA	NA	0	[Error: non-varying phenotype or genotype]	NA	NA	Prostatitis	genitourinary	NA	NA
601.11	PRS	NA	NA	NA	NA	NA	NA	36756	NA	NA	NA	NA	0	[Error: non-varying phenotype or genotype]	NA	NA	Acute prostatitis	genitourinary	NA	NA
601.12	PRS	NA	NA	NA	NA	NA	NA	36756	NA	NA	NA	NA	0	[Error: non-varying phenotype or genotype]	NA	NA	Chronic prostatitis	genitourinary	NA	NA
601.3	PRS	NA	NA	NA	NA	NA	NA	36756	NA	NA	NA	NA	0	[Error: non-varying phenotype or genotype]	NA	NA	Orchitis and epididymitis	genitourinary	NA	NA
601.4	PRS	NA	NA	NA	NA	NA	NA	36756	NA	NA	NA	NA	0	[Error: non-varying phenotype or genotype]	NA	NA	Balanoposthitis	genitourinary	NA	NA
601.8	PRS	NA	NA	NA	NA	NA	NA	36756	NA	NA	NA	NA	0	[Error: non-varying phenotype or genotype]	NA	NA	Other inflammatory disorders of male genital organs	genitourinary	NA	NA
602	PRS	NA	NA	NA	NA	NA	NA	36756	NA	NA	NA	NA	0	[Error: non-varying phenotype or genotype]	NA	NA	Other disorders of prostate	genitourinary	NA	NA
602.3	PRS	NA	NA	NA	NA	NA	NA	36756	NA	NA	NA	NA	0	[Error: non-varying phenotype or genotype]	NA	NA	Dysplasia of prostate	genitourinary	NA	NA
603	PRS	NA	NA	NA	NA	NA	NA	36816	NA	NA	NA	NA	0	[Error: non-varying phenotype or genotype]	NA	NA	Other disorders of testis	genitourinary	NA	NA
603.1	PRS	NA	NA	NA	NA	NA	NA	36816	NA	NA	NA	NA	0	[Error: non-varying phenotype or genotype]	NA	NA	Hydrocele	genitourinary	NA	NA
603.2	PRS	NA	NA	NA	NA	NA	NA	36816	NA	NA	NA	NA	0	[Error: non-varying phenotype or genotype]	NA	NA	Spermatocele	genitourinary	NA	NA
604	PRS	NA	NA	NA	NA	NA	logistic	36817	1	36816	NA	NA	0	[Error: < 100 cases or controls]	NA	NA	Disorders of penis	genitourinary	NA	NA
604.1	PRS	NA	NA	NA	NA	NA	NA	36816	NA	NA	NA	NA	0	[Error: non-varying phenotype or genotype]	NA	NA	Redundant prepuce and phimosis/BXO	genitourinary	NA	NA
604.2	PRS	NA	NA	NA	NA	NA	NA	36816	NA	NA	NA	NA	0	[Error: non-varying phenotype or genotype]	NA	NA	Vascular disorders of penis	genitourinary	NA	NA
604.3	PRS	NA	NA	NA	NA	NA	NA	36816	NA	NA	NA	NA	0	[Error: non-varying phenotype or genotype]	NA	NA	Peyronie's disease	genitourinary	NA	NA
605	PRS	NA	NA	NA	NA	NA	logistic	36817	1	36816	NA	NA	0	[Error: < 100 cases or controls]	NA	NA	Erectile dysfunction [ED]	genitourinary	NA	NA
608	PRS	NA	NA	NA	NA	NA	logistic	36817	1	36816	NA	NA	0	[Error: < 100 cases or controls]	NA	NA	Other disorders of male genital organs	genitourinary	NA	NA
609	PRS	NA	NA	NA	NA	NA	logistic	36817	1	36816	NA	NA	0	[Error: < 100 cases or controls]	NA	NA	Male infertility and abnormal spermatozoa	genitourinary	NA	NA
609.1	PRS	NA	NA	NA	NA	NA	logistic	36817	1	36816	NA	NA	0	[Error: < 100 cases or controls]	NA	NA	Infertility, male	genitourinary	NA	NA
609.11	PRS	NA	NA	NA	NA	NA	NA	36816	NA	NA	NA	NA	0	[Error: non-varying phenotype or genotype]	NA	NA	Azoospermia and oligospermia	genitourinary	NA	NA
609.2	PRS	NA	NA	NA	NA	NA	NA	36816	NA	NA	NA	NA	0	[Error: non-varying phenotype or genotype]	NA	NA	Abnormal spermatozoa	genitourinary	NA	NA
610.2	PRS	NA	NA	NA	NA	NA	logistic	30866	38	30828	NA	NA	0	[Error: < 100 cases or controls]	NA	NA	Fibroadenosis of breast	genitourinary	NA	NA
610.8	PRS	NA	NA	NA	NA	NA	logistic	30927	99	30828	NA	NA	0	[Error: < 100 cases or controls]	NA	NA	Other specified benign mammary dysplasias	genitourinary	NA	NA
612.1	PRS	NA	NA	NA	NA	NA	logistic	30872	44	30828	NA	NA	0	[Error: < 100 cases or controls]	NA	NA	Galactorrhea	genitourinary	NA	NA
612.3	PRS	NA	NA	NA	NA	NA	logistic	30839	11	30828	NA	NA	0	[Error: < 100 cases or controls]	NA	NA	Congenital anomalies of breast	genitourinary	NA	NA
613.9	PRS	NA	NA	NA	NA	NA	logistic	33573	34	33539	NA	NA	0	[Error: < 100 cases or controls]	NA	NA	Breast disorder NOS	genitourinary	NA	NA
614.31	PRS	NA	NA	NA	NA	NA	logistic	32983	14	32969	NA	NA	0	[Error: < 100 cases or controls]	NA	NA	Acute inflammatory pelvic disease	genitourinary	NA	NA
614.32	PRS	NA	NA	NA	NA	NA	logistic	33056	87	32969	NA	NA	0	[Error: < 100 cases or controls]	NA	NA	Chronic inflammatory pelvic disease	genitourinary	NA	NA
614.33	PRS	NA	NA	NA	NA	NA	logistic	33014	45	32969	NA	NA	0	[Error: < 100 cases or controls]	NA	NA	Pelvic inflammatory disease, NOS	genitourinary	NA	NA
614.4	PRS	NA	NA	NA	NA	NA	logistic	32994	25	32969	NA	NA	0	[Error: < 100 cases or controls]	NA	NA	Inflammatory diseases of uterus, except cervix	genitourinary	NA	NA
614.51	PRS	NA	NA	NA	NA	NA	logistic	33019	50	32969	NA	NA	0	[Error: < 100 cases or controls]	NA	NA	Cervicitis and endocervicitis	genitourinary	NA	NA
614.53	PRS	NA	NA	NA	NA	NA	logistic	33004	35	32969	NA	NA	0	[Error: < 100 cases or controls]	NA	NA	Cyst or abscess of Bartholin's gland	genitourinary	NA	NA
614.54	PRS	NA	NA	NA	NA	NA	logistic	33021	52	32969	NA	NA	0	[Error: < 100 cases or controls]	NA	NA	Abscess or ulceration of vulva	genitourinary	NA	NA
619.3	PRS	NA	NA	NA	NA	NA	logistic	33238	62	33176	NA	NA	0	[Error: < 100 cases or controls]	NA	NA	Noninflammatory disorders of cervix	genitourinary	NA	NA
620	PRS	NA	NA	NA	NA	NA	logistic	35731	67	35664	NA	NA	0	[Error: < 100 cases or controls]	NA	NA	Dysplasia of female genital organs	genitourinary	NA	NA
620.1	PRS	NA	NA	NA	NA	NA	logistic	35670	6	35664	NA	NA	0	[Error: < 100 cases or controls]	NA	NA	Dysplasia of cervix	genitourinary	NA	NA
622.2	PRS	NA	NA	NA	NA	NA	logistic	35713	49	35664	NA	NA	0	[Error: < 100 cases or controls]	NA	NA	Mucous polyp of cervix	genitourinary	NA	NA
623	PRS	NA	NA	NA	NA	NA	logistic	35722	58	35664	NA	NA	0	[Error: < 100 cases or controls]	NA	NA	Hypertrophy of female genital organs	genitourinary	NA	NA
624.1	PRS	NA	NA	NA	NA	NA	logistic	32391	25	32366	NA	NA	0	[Error: < 100 cases or controls]	NA	NA	Dystrophy of female genital tract	genitourinary	NA	NA
624.2	PRS	NA	NA	NA	NA	NA	logistic	32369	3	32366	NA	NA	0	[Error: < 100 cases or controls]	NA	NA	Atrophy of female genital tract	genitourinary	NA	NA
626.15	PRS	NA	NA	NA	NA	NA	logistic	26215	29	26186	NA	NA	0	[Error: < 100 cases or controls]	NA	NA	Infertility, female, associated with anovulation	genitourinary	NA	NA
626.21	PRS	NA	NA	NA	NA	NA	logistic	26189	3	26186	NA	NA	0	[Error: < 100 cases or controls]	NA	NA	Mittelschmerz	genitourinary	NA	NA
626.4	PRS	NA	NA	NA	NA	NA	logistic	26221	35	26186	NA	NA	0	[Error: < 100 cases or controls]	NA	NA	Premenstrual tension syndromes	genitourinary	NA	NA
627.4	PRS	NA	NA	NA	NA	NA	logistic	26237	51	26186	NA	NA	0	[Error: < 100 cases or controls]	NA	NA	Premenopausal menorrhagia	genitourinary	NA	NA
627.5	PRS	NA	NA	NA	NA	NA	logistic	26273	87	26186	NA	NA	0	[Error: < 100 cases or controls]	NA	NA	Premature menopause and other ovarian failure	genitourinary	NA	NA
634.3	PRS	NA	NA	NA	NA	NA	logistic	34159	31	34128	NA	NA	0	[Error: < 100 cases or controls]	NA	NA	Ectopic pregnancy	pregnancy complications	NA	NA
636.8	PRS	NA	NA	NA	NA	NA	logistic	34209	81	34128	NA	NA	0	[Error: < 100 cases or controls]	NA	NA	Cervical incompetence	pregnancy complications	NA	NA
637	PRS	NA	NA	NA	NA	NA	logistic	34085	42	34043	NA	NA	0	[Error: < 100 cases or controls]	NA	NA	Short gestation; low birth weight; and fetal growth retardation	pregnancy complications	NA	NA
643	PRS	NA	NA	NA	NA	NA	logistic	36716	75	36641	NA	NA	0	[Error: < 100 cases or controls]	NA	NA	Excessive vomiting in pregnancy	pregnancy complications	NA	NA
643.1	PRS	NA	NA	NA	NA	NA	logistic	36678	37	36641	NA	NA	0	[Error: < 100 cases or controls]	NA	NA	Hyperemesis gravidarum	pregnancy complications	NA	NA
644	PRS	NA	NA	NA	NA	NA	logistic	36561	67	36494	NA	NA	0	[Error: < 100 cases or controls]	NA	NA	Anemia during pregnancy	pregnancy complications	NA	NA
647	PRS	NA	NA	NA	NA	NA	logistic	36147	81	36066	NA	NA	0	[Error: < 100 cases or controls]	NA	NA	Infectious and parasitic complications affecting pregnancy	pregnancy complications	NA	NA
647.3	PRS	NA	NA	NA	NA	NA	logistic	36105	39	36066	NA	NA	0	[Error: < 100 cases or controls]	NA	NA	Major puerperal infection	pregnancy complications	NA	NA
654.2	PRS	NA	NA	NA	NA	NA	logistic	35445	43	35402	NA	NA	0	[Error: < 100 cases or controls]	NA	NA	Rhesus isoimmunization in pregnancy	pregnancy complications	NA	NA
656.1	PRS	NA	NA	NA	NA	NA	logistic	36207	19	36188	NA	NA	0	[Error: < 100 cases or controls]	NA	NA	Isoimmunization of fetus or newborn	pregnancy complications	NA	NA
656.22	PRS	NA	NA	NA	NA	NA	logistic	36211	23	36188	NA	NA	0	[Error: < 100 cases or controls]	NA	NA	Interstitial emphysema and related conditions of newborn	pregnancy complications	NA	NA
656.26	PRS	NA	NA	NA	NA	NA	logistic	36268	80	36188	NA	NA	0	[Error: < 100 cases or controls]	NA	NA	Transitory tachypnea or apnea of newborn	pregnancy complications	NA	NA
656.3	PRS	NA	NA	NA	NA	NA	logistic	36275	87	36188	NA	NA	0	[Error: < 100 cases or controls]	NA	NA	Endocrine and metabolic disturbances of fetus and newborn	pregnancy complications	NA	NA
656.4	PRS	NA	NA	NA	NA	NA	logistic	36229	41	36188	NA	NA	0	[Error: < 100 cases or controls]	NA	NA	Hemorrhage of fetus or newborn	pregnancy complications	NA	NA
656.5	PRS	NA	NA	NA	NA	NA	logistic	36260	72	36188	NA	NA	0	[Error: < 100 cases or controls]	NA	NA	Hematological disorders of newborn	pregnancy complications	NA	NA
656.6	PRS	NA	NA	NA	NA	NA	logistic	36243	55	36188	NA	NA	0	[Error: < 100 cases or controls]	NA	NA	Perinatal disorders of digestive system	pregnancy complications	NA	NA
656.7	PRS	NA	NA	NA	NA	NA	logistic	36241	53	36188	NA	NA	0	[Error: < 100 cases or controls]	NA	NA	Conditions involving the integument and temperature regulation of fetus and newborn	pregnancy complications	NA	NA
656.9	PRS	NA	NA	NA	NA	NA	logistic	36229	41	36188	NA	NA	0	[Error: < 100 cases or controls]	NA	NA	Neonatal bradycardia or tachycardia	pregnancy complications	NA	NA
657	PRS	NA	NA	NA	NA	NA	logistic	36785	40	36745	NA	NA	0	[Error: < 100 cases or controls]	NA	NA	Infections specific to the perinatal period	pregnancy complications	NA	NA
671	PRS	NA	NA	NA	NA	NA	logistic	36573	67	36506	NA	NA	0	[Error: < 100 cases or controls]	NA	NA	Venous/cerebrovascular complications embolism in pregnancy and the puerperium	pregnancy complications	NA	NA
674	PRS	NA	NA	NA	NA	NA	logistic	36552	46	36506	NA	NA	0	[Error: < 100 cases or controls]	NA	NA	Other complications of the puerperium NEC	pregnancy complications	NA	NA
676	PRS	NA	NA	NA	NA	NA	logistic	36509	3	36506	NA	NA	0	[Error: < 100 cases or controls]	NA	NA	Other disorders of the breast associated with childbirth and disorders of lactation	pregnancy complications	NA	NA
686.1	PRS	NA	NA	NA	NA	NA	logistic	31214	83	31131	NA	NA	0	[Error: < 100 cases or controls]	NA	NA	Carbuncle and furuncle	dermatologic	NA	NA
686.2	PRS	NA	NA	NA	NA	NA	logistic	31171	40	31131	NA	NA	0	[Error: < 100 cases or controls]	NA	NA	Impetigo	dermatologic	NA	NA
686.3	PRS	NA	NA	NA	NA	NA	logistic	31164	33	31131	NA	NA	0	[Error: < 100 cases or controls]	NA	NA	Pilonidal cyst	dermatologic	NA	NA
686.4	PRS	NA	NA	NA	NA	NA	logistic	31148	17	31131	NA	NA	0	[Error: < 100 cases or controls]	NA	NA	Pyogenic granuloma	dermatologic	NA	NA
686.5	PRS	NA	NA	NA	NA	NA	logistic	31157	26	31131	NA	NA	0	[Error: < 100 cases or controls]	NA	NA	Pyoderma	dermatologic	NA	NA
687.3	PRS	NA	NA	NA	NA	NA	logistic	28382	13	28369	NA	NA	0	[Error: < 100 cases or controls]	NA	NA	Changes in skin texture	dermatologic	NA	NA
691.1	PRS	NA	NA	NA	NA	NA	NA	31092	NA	NA	NA	NA	0	[Error: non-varying phenotype or genotype]	NA	NA	Ichthyosis congenita	dermatologic	NA	NA
691.3	PRS	NA	NA	NA	NA	NA	logistic	31118	26	31092	NA	NA	0	[Error: < 100 cases or controls]	NA	NA	Congenital pigmentary anomalies of skin	dermatologic	NA	NA
694.1	PRS	NA	NA	NA	NA	NA	logistic	31120	28	31092	NA	NA	0	[Error: < 100 cases or controls]	NA	NA	Vitiligo	dermatologic	NA	NA
694.3	PRS	NA	NA	NA	NA	NA	logistic	31103	11	31092	NA	NA	0	[Error: < 100 cases or controls]	NA	NA	Vascular disorders of skin	dermatologic	NA	NA
695.1	PRS	NA	NA	NA	NA	NA	logistic	31108	16	31092	NA	NA	0	[Error: < 100 cases or controls]	NA	NA	Toxic erythema	dermatologic	NA	NA
695.2	PRS	NA	NA	NA	NA	NA	logistic	31129	37	31092	NA	NA	0	[Error: < 100 cases or controls]	NA	NA	Bullous dermatoses	dermatologic	NA	NA
695.21	PRS	NA	NA	NA	NA	NA	logistic	31109	17	31092	NA	NA	0	[Error: < 100 cases or controls]	NA	NA	Dermatitis herpetiformis	dermatologic	NA	NA
695.22	PRS	NA	NA	NA	NA	NA	logistic	31111	19	31092	NA	NA	0	[Error: < 100 cases or controls]	NA	NA	Pemphigus and pemphigoid	dermatologic	NA	NA
695.81	PRS	NA	NA	NA	NA	NA	logistic	31123	31	31092	NA	NA	0	[Error: < 100 cases or controls]	NA	NA	Erythema nodosum	dermatologic	NA	NA
695.9	PRS	NA	NA	NA	NA	NA	logistic	31172	80	31092	NA	NA	0	[Error: < 100 cases or controls]	NA	NA	Unspecified erythematous condition	dermatologic	NA	NA
696.2	PRS	NA	NA	NA	NA	NA	logistic	31097	5	31092	NA	NA	0	[Error: < 100 cases or controls]	NA	NA	Parapsoriasis	dermatologic	NA	NA
696.3	PRS	NA	NA	NA	NA	NA	logistic	31096	4	31092	NA	NA	0	[Error: < 100 cases or controls]	NA	NA	Pityriasis	dermatologic	NA	NA
701.1	PRS	NA	NA	NA	NA	NA	logistic	32825	54	32771	NA	NA	0	[Error: < 100 cases or controls]	NA	NA	Keratoderma, acquired	dermatologic	NA	NA
701.5	PRS	NA	NA	NA	NA	NA	logistic	32820	49	32771	NA	NA	0	[Error: < 100 cases or controls]	NA	NA	Abnormal granulation tissue	dermatologic	NA	NA
701.6	PRS	NA	NA	NA	NA	NA	logistic	32811	40	32771	NA	NA	0	[Error: < 100 cases or controls]	NA	NA	Acquired acanthosis nigricans	dermatologic	NA	NA
702.4	PRS	NA	NA	NA	NA	NA	logistic	30424	8	30416	NA	NA	0	[Error: < 100 cases or controls]	NA	NA	Degenerative skin disorders	dermatologic	NA	NA
704.11	PRS	NA	NA	NA	NA	NA	logistic	33969	55	33914	NA	NA	0	[Error: < 100 cases or controls]	NA	NA	Alopecia Areata	dermatologic	NA	NA
704.12	PRS	NA	NA	NA	NA	NA	logistic	33982	68	33914	NA	NA	0	[Error: < 100 cases or controls]	NA	NA	Telogen effluvium	dermatologic	NA	NA
705.1	PRS	NA	NA	NA	NA	NA	logistic	33152	62	33090	NA	NA	0	[Error: < 100 cases or controls]	NA	NA	Dyshidrosis	dermatologic	NA	NA
705.3	PRS	NA	NA	NA	NA	NA	logistic	33163	73	33090	NA	NA	0	[Error: < 100 cases or controls]	NA	NA	Hidradenitis	dermatologic	NA	NA
706.3	PRS	NA	NA	NA	NA	NA	logistic	33091	1	33090	NA	NA	0	[Error: < 100 cases or controls]	NA	NA	Seborrhea	dermatologic	NA	NA
706.8	PRS	NA	NA	NA	NA	NA	logistic	33189	99	33090	NA	NA	0	[Error: < 100 cases or controls]	NA	NA	Other specified diseases of sebaceous glands	dermatologic	NA	NA
709.4	PRS	NA	NA	NA	NA	NA	logistic	30504	48	30456	NA	NA	0	[Error: < 100 cases or controls]	NA	NA	Polymyositis	dermatologic	NA	NA
709.5	PRS	NA	NA	NA	NA	NA	logistic	30542	86	30456	NA	NA	0	[Error: < 100 cases or controls]	NA	NA	Dermatomyositis	dermatologic	NA	NA
710.11	PRS	NA	NA	NA	NA	NA	logistic	30334	99	30235	NA	NA	0	[Error: < 100 cases or controls]	NA	NA	Acute osteomyelitis	musculoskeletal	NA	NA
710.2	PRS	NA	NA	NA	NA	NA	logistic	30238	3	30235	NA	NA	0	[Error: < 100 cases or controls]	NA	NA	Periostitis	musculoskeletal	NA	NA
710.3	PRS	NA	NA	NA	NA	NA	logistic	30236	1	30235	NA	NA	0	[Error: < 100 cases or controls]	NA	NA	Osteopathy resulting from poliomyelitis	musculoskeletal	NA	NA
711.2	PRS	NA	NA	NA	NA	NA	logistic	30244	9	30235	NA	NA	0	[Error: < 100 cases or controls]	NA	NA	Reiter's disease	musculoskeletal	NA	NA
711.3	PRS	NA	NA	NA	NA	NA	logistic	30269	34	30235	NA	NA	0	[Error: < 100 cases or controls]	NA	NA	Behcet's syndrome	musculoskeletal	NA	NA
712	PRS	NA	NA	NA	NA	NA	logistic	30286	51	30235	NA	NA	0	[Error: < 100 cases or controls]	NA	NA	Infective connective tissue disorders	musculoskeletal	NA	NA
713	PRS	NA	NA	NA	NA	NA	logistic	30324	89	30235	NA	NA	0	[Error: < 100 cases or controls]	NA	NA	Arthropathy associated with other disorders classified elsewhere	musculoskeletal	NA	NA
713.5	PRS	NA	NA	NA	NA	NA	logistic	30292	57	30235	NA	NA	0	[Error: < 100 cases or controls]	NA	NA	Arthropathy associated with neurological disorders	musculoskeletal	NA	NA
715.2	PRS	NA	NA	NA	NA	NA	logistic	30889	53	30836	NA	NA	0	[Error: < 100 cases or controls]	NA	NA	Ankylosing spondylitis	musculoskeletal	NA	NA
715.3	PRS	NA	NA	NA	NA	NA	logistic	30873	37	30836	NA	NA	0	[Error: < 100 cases or controls]	NA	NA	Spinal enthesopathy	musculoskeletal	NA	NA
716.1	PRS	NA	NA	NA	NA	NA	logistic	30256	21	30235	NA	NA	0	[Error: < 100 cases or controls]	NA	NA	Unspecified polyarthropathy or polyarthritis	musculoskeletal	NA	NA
716.2	PRS	NA	NA	NA	NA	NA	logistic	30241	6	30235	NA	NA	0	[Error: < 100 cases or controls]	NA	NA	Unspecified monoarthritis	musculoskeletal	NA	NA
716.3	PRS	NA	NA	NA	NA	NA	logistic	30236	1	30235	NA	NA	0	[Error: < 100 cases or controls]	NA	NA	Kaschin-Beck disease	musculoskeletal	NA	NA
716.8	PRS	NA	NA	NA	NA	NA	logistic	30244	9	30235	NA	NA	0	[Error: < 100 cases or controls]	NA	NA	Palindromic rheumatism	musculoskeletal	NA	NA
721.8	PRS	NA	NA	NA	NA	NA	logistic	29657	8	29649	NA	NA	0	[Error: < 100 cases or controls]	NA	NA	Other allied disorders of spine	musculoskeletal	NA	NA
722.3	PRS	NA	NA	NA	NA	NA	NA	29649	NA	NA	NA	NA	0	[Error: non-varying phenotype or genotype]	NA	NA	Schmorl's nodes	musculoskeletal	NA	NA
722.7	PRS	NA	NA	NA	NA	NA	logistic	29733	84	29649	NA	NA	0	[Error: < 100 cases or controls]	NA	NA	Intervertebral disc disorder with myelopathy	musculoskeletal	NA	NA
722.9	PRS	NA	NA	NA	NA	NA	logistic	29704	55	29649	NA	NA	0	[Error: < 100 cases or controls]	NA	NA	Other and unspecified disc disorder	musculoskeletal	NA	NA
723.1	PRS	NA	NA	NA	NA	NA	logistic	29673	24	29649	NA	NA	0	[Error: < 100 cases or controls]	NA	NA	Torticollis	musculoskeletal	NA	NA
724.9	PRS	NA	NA	NA	NA	NA	logistic	29698	49	29649	NA	NA	0	[Error: < 100 cases or controls]	NA	NA	Other unspecified back disorders	musculoskeletal	NA	NA
726.2	PRS	NA	NA	NA	NA	NA	logistic	28060	60	28000	NA	NA	0	[Error: < 100 cases or controls]	NA	NA	Synoviopathy	musculoskeletal	NA	NA
726.4	PRS	NA	NA	NA	NA	NA	logistic	28095	95	28000	NA	NA	0	[Error: < 100 cases or controls]	NA	NA	Calcaneal spur; Exostosis NOS	musculoskeletal	NA	NA
727.5	PRS	NA	NA	NA	NA	NA	logistic	28076	76	28000	NA	NA	0	[Error: < 100 cases or controls]	NA	NA	Rupture of synovium	musculoskeletal	NA	NA
727.7	PRS	NA	NA	NA	NA	NA	logistic	28092	92	28000	NA	NA	0	[Error: < 100 cases or controls]	NA	NA	Contracture of tendon (sheath)	musculoskeletal	NA	NA
727.8	PRS	NA	NA	NA	NA	NA	logistic	28045	45	28000	NA	NA	0	[Error: < 100 cases or controls]	NA	NA	Plica syndrome	musculoskeletal	NA	NA
728.1	PRS	NA	NA	NA	NA	NA	logistic	28017	17	28000	NA	NA	0	[Error: < 100 cases or controls]	NA	NA	Muscular calcification and ossification	musculoskeletal	NA	NA
728.2	PRS	NA	NA	NA	NA	NA	logistic	28068	68	28000	NA	NA	0	[Error: < 100 cases or controls]	NA	NA	Laxity of ligament or hypermobility syndrome	musculoskeletal	NA	NA
728.71	PRS	NA	NA	NA	NA	NA	logistic	28040	40	28000	NA	NA	0	[Error: < 100 cases or controls]	NA	NA	Contracture of palmar fascia [Dupuytren's disease]	musculoskeletal	NA	NA
729.1	PRS	NA	NA	NA	NA	NA	logistic	28007	7	28000	NA	NA	0	[Error: < 100 cases or controls]	NA	NA	Rheumatism, unspecified and fibrositis	musculoskeletal	NA	NA
729.3	PRS	NA	NA	NA	NA	NA	logistic	28032	32	28000	NA	NA	0	[Error: < 100 cases or controls]	NA	NA	Panniculitis	musculoskeletal	NA	NA
729.7	PRS	NA	NA	NA	NA	NA	logistic	28005	5	28000	NA	NA	0	[Error: < 100 cases or controls]	NA	NA	Nontraumatic compartment syndrome	musculoskeletal	NA	NA
731	PRS	NA	NA	NA	NA	NA	logistic	29761	24	29737	NA	NA	0	[Error: < 100 cases or controls]	NA	NA	Osteitis deformans and osteopathies associated with other disorders classified elsewhere	musculoskeletal	NA	NA
731.1	PRS	NA	NA	NA	NA	NA	logistic	29741	4	29737	NA	NA	0	[Error: < 100 cases or controls]	NA	NA	Osteitis deformans [Paget's disease of bone]	musculoskeletal	NA	NA
732	PRS	NA	NA	NA	NA	NA	logistic	29795	58	29737	NA	NA	0	[Error: < 100 cases or controls]	NA	NA	Osteochondropathies	musculoskeletal	NA	NA
732.1	PRS	NA	NA	NA	NA	NA	logistic	29763	26	29737	NA	NA	0	[Error: < 100 cases or controls]	NA	NA	Juvenile osteochondrosis	musculoskeletal	NA	NA
732.7	PRS	NA	NA	NA	NA	NA	logistic	29762	25	29737	NA	NA	0	[Error: < 100 cases or controls]	NA	NA	Osteochondritis dissecans	musculoskeletal	NA	NA
733.2	PRS	NA	NA	NA	NA	NA	logistic	29772	35	29737	NA	NA	0	[Error: < 100 cases or controls]	NA	NA	Cyst of bone	musculoskeletal	NA	NA
733.6	PRS	NA	NA	NA	NA	NA	logistic	29766	29	29737	NA	NA	0	[Error: < 100 cases or controls]	NA	NA	Costochondritis	musculoskeletal	NA	NA
733.9	PRS	NA	NA	NA	NA	NA	logistic	29761	24	29737	NA	NA	0	[Error: < 100 cases or controls]	NA	NA	Chondromalacia	musculoskeletal	NA	NA
735.22	PRS	NA	NA	NA	NA	NA	logistic	31808	13	31795	NA	NA	0	[Error: < 100 cases or controls]	NA	NA	Claw toe (acquired)	musculoskeletal	NA	NA
736.1	PRS	NA	NA	NA	NA	NA	logistic	31798	3	31795	NA	NA	0	[Error: < 100 cases or controls]	NA	NA	Acquired deformities of forearm	musculoskeletal	NA	NA
736.2	PRS	NA	NA	NA	NA	NA	logistic	31846	51	31795	NA	NA	0	[Error: < 100 cases or controls]	NA	NA	Acquired deformities of finger	musculoskeletal	NA	NA
736.3	PRS	NA	NA	NA	NA	NA	logistic	31808	13	31795	NA	NA	0	[Error: < 100 cases or controls]	NA	NA	Acquired deformities of hip	musculoskeletal	NA	NA
736.4	PRS	NA	NA	NA	NA	NA	logistic	31817	22	31795	NA	NA	0	[Error: < 100 cases or controls]	NA	NA	Genu valgum or varum (acquired)	musculoskeletal	NA	NA
736.5	PRS	NA	NA	NA	NA	NA	logistic	31804	9	31795	NA	NA	0	[Error: < 100 cases or controls]	NA	NA	Acquired deformities of knee	musculoskeletal	NA	NA
736.6	PRS	NA	NA	NA	NA	NA	logistic	31841	46	31795	NA	NA	0	[Error: < 100 cases or controls]	NA	NA	Unequal leg length (acquired)	musculoskeletal	NA	NA
737.2	PRS	NA	NA	NA	NA	NA	logistic	31797	2	31795	NA	NA	0	[Error: < 100 cases or controls]	NA	NA	Lordosis (acquired)	musculoskeletal	NA	NA
740.12	PRS	NA	NA	NA	NA	NA	logistic	28525	64	28461	NA	NA	0	[Error: < 100 cases or controls]	NA	NA	Osteoarthrosis, localized, secondary	musculoskeletal	NA	NA
740.3	PRS	NA	NA	NA	NA	NA	logistic	28540	79	28461	NA	NA	0	[Error: < 100 cases or controls]	NA	NA	Osteoarthrosis involving more than one site, but not specified as generalized	musculoskeletal	NA	NA
741.1	PRS	NA	NA	NA	NA	NA	logistic	30913	34	30879	NA	NA	0	[Error: < 100 cases or controls]	NA	NA	Ankylosis of joint	musculoskeletal	NA	NA
741.5	PRS	NA	NA	NA	NA	NA	logistic	30886	7	30879	NA	NA	0	[Error: < 100 cases or controls]	NA	NA	Hemarthrosis	musculoskeletal	NA	NA
741.6	PRS	NA	NA	NA	NA	NA	logistic	30893	14	30879	NA	NA	0	[Error: < 100 cases or controls]	NA	NA	Villonodular synovitis	musculoskeletal	NA	NA
742.1	PRS	NA	NA	NA	NA	NA	logistic	30888	9	30879	NA	NA	0	[Error: < 100 cases or controls]	NA	NA	Loose body in joint	musculoskeletal	NA	NA
742.2	PRS	NA	NA	NA	NA	NA	logistic	30932	53	30879	NA	NA	0	[Error: < 100 cases or controls]	NA	NA	Pathological, developmental or recurrent dislocation	musculoskeletal	NA	NA
742.8	PRS	NA	NA	NA	NA	NA	logistic	30894	15	30879	NA	NA	0	[Error: < 100 cases or controls]	NA	NA	Articular cartilage disorder	musculoskeletal	NA	NA
743.22	PRS	NA	NA	NA	NA	NA	logistic	29203	62	29141	NA	NA	0	[Error: < 100 cases or controls]	NA	NA	Pathologic fracture of femur	musculoskeletal	NA	NA
743.4	PRS	NA	NA	NA	NA	NA	logistic	29204	63	29141	NA	NA	0	[Error: < 100 cases or controls]	NA	NA	Stress fracture	musculoskeletal	NA	NA
747.2	PRS	NA	NA	NA	NA	NA	logistic	35000	98	34902	NA	NA	0	[Error: < 100 cases or controls]	NA	NA	Congenital anomalies of peripheral vascular system	congenital anomalies	NA	NA
749.1	PRS	NA	NA	NA	NA	NA	logistic	31575	27	31548	NA	NA	0	[Error: < 100 cases or controls]	NA	NA	Cleft palate	congenital anomalies	NA	NA
749.2	PRS	NA	NA	NA	NA	NA	logistic	36391	79	36312	NA	NA	0	[Error: < 100 cases or controls]	NA	NA	Congenital anomalies of skull and face bones	congenital anomalies	NA	NA
750.1	PRS	NA	NA	NA	NA	NA	logistic	35272	49	35223	NA	NA	0	[Error: < 100 cases or controls]	NA	NA	Upper gastrointestinal congenital anomalies	congenital anomalies	NA	NA
750.11	PRS	NA	NA	NA	NA	NA	logistic	35234	11	35223	NA	NA	0	[Error: < 100 cases or controls]	NA	NA	Esophageal atresia/tracheoesophageal fistula	congenital anomalies	NA	NA
750.13	PRS	NA	NA	NA	NA	NA	logistic	35243	20	35223	NA	NA	0	[Error: < 100 cases or controls]	NA	NA	Congenital anomalies of mouth/tongue	congenital anomalies	NA	NA
750.14	PRS	NA	NA	NA	NA	NA	logistic	35232	9	35223	NA	NA	0	[Error: < 100 cases or controls]	NA	NA	Congenital anomalies of esophagus	congenital anomalies	NA	NA
750.15	PRS	NA	NA	NA	NA	NA	logistic	35224	1	35223	NA	NA	0	[Error: < 100 cases or controls]	NA	NA	Congenital anomalies of stomach	congenital anomalies	NA	NA
750.21	PRS	NA	NA	NA	NA	NA	logistic	35301	78	35223	NA	NA	0	[Error: < 100 cases or controls]	NA	NA	Congenital anomalies of intestine	congenital anomalies	NA	NA
750.22	PRS	NA	NA	NA	NA	NA	logistic	35284	61	35223	NA	NA	0	[Error: < 100 cases or controls]	NA	NA	Congenital anomaly of gallbladder, bile ducts, liver, pancreas	congenital anomalies	NA	NA
750.5	PRS	NA	NA	NA	NA	NA	logistic	35229	6	35223	NA	NA	0	[Error: < 100 cases or controls]	NA	NA	Congenital hypertrophic pyloric stenosis	congenital anomalies	NA	NA
751.1	PRS	NA	NA	NA	NA	NA	logistic	35297	74	35223	NA	NA	0	[Error: < 100 cases or controls]	NA	NA	Congenital anomalies of genital organs	congenital anomalies	NA	NA
751.11	PRS	NA	NA	NA	NA	NA	logistic	35289	66	35223	NA	NA	0	[Error: < 100 cases or controls]	NA	NA	Congenital anomalies of female genital organs	congenital anomalies	NA	NA
751.12	PRS	NA	NA	NA	NA	NA	logistic	35228	5	35223	NA	NA	0	[Error: < 100 cases or controls]	NA	NA	Congenital anomalies of male genital organs	congenital anomalies	NA	NA
751.22	PRS	NA	NA	NA	NA	NA	logistic	35297	74	35223	NA	NA	0	[Error: < 100 cases or controls]	NA	NA	Other specified congenital anomalies of kidney	congenital anomalies	NA	NA
751.3	PRS	NA	NA	NA	NA	NA	logistic	35280	57	35223	NA	NA	0	[Error: < 100 cases or controls]	NA	NA	Obstructive genitourinary defect	congenital anomalies	NA	NA
752.11	PRS	NA	NA	NA	NA	NA	logistic	36128	94	36034	NA	NA	0	[Error: < 100 cases or controls]	NA	NA	Spina bifida	congenital anomalies	NA	NA
753	PRS	NA	NA	NA	NA	NA	logistic	36091	57	36034	NA	NA	0	[Error: < 100 cases or controls]	NA	NA	Congenital anomalies of the eye	congenital anomalies	NA	NA
753.1	PRS	NA	NA	NA	NA	NA	logistic	36046	12	36034	NA	NA	0	[Error: < 100 cases or controls]	NA	NA	Congenital cataract and lens anomalies	congenital anomalies	NA	NA
753.2	PRS	NA	NA	NA	NA	NA	logistic	36059	25	36034	NA	NA	0	[Error: < 100 cases or controls]	NA	NA	Congenital anomalies of posterior segment of eye	congenital anomalies	NA	NA
754	PRS	NA	NA	NA	NA	NA	logistic	35754	87	35667	NA	NA	0	[Error: < 100 cases or controls]	NA	NA	Congenital musculoskeletal deformities of spine	congenital anomalies	NA	NA
754.1	PRS	NA	NA	NA	NA	NA	logistic	35683	16	35667	NA	NA	0	[Error: < 100 cases or controls]	NA	NA	Lumbosacral spondylolysis, congenital	congenital anomalies	NA	NA
754.2	PRS	NA	NA	NA	NA	NA	logistic	35720	53	35667	NA	NA	0	[Error: < 100 cases or controls]	NA	NA	Spondylolisthesis, congenital	congenital anomalies	NA	NA
755.1	PRS	NA	NA	NA	NA	NA	logistic	35729	62	35667	NA	NA	0	[Error: < 100 cases or controls]	NA	NA	Congenital deformities of feet	congenital anomalies	NA	NA
755.3	PRS	NA	NA	NA	NA	NA	logistic	35685	18	35667	NA	NA	0	[Error: < 100 cases or controls]	NA	NA	Congenital anomaly of fingers/toes	congenital anomalies	NA	NA
755.4	PRS	NA	NA	NA	NA	NA	logistic	35691	24	35667	NA	NA	0	[Error: < 100 cases or controls]	NA	NA	Congenital anomalies of upper limb, including shoulder girdle	congenital anomalies	NA	NA
755.6	PRS	NA	NA	NA	NA	NA	logistic	35762	95	35667	NA	NA	0	[Error: < 100 cases or controls]	NA	NA	Other congenital anomalies of lower limb, including pelvic girdle	congenital anomalies	NA	NA
755.61	PRS	NA	NA	NA	NA	NA	logistic	35757	90	35667	NA	NA	0	[Error: < 100 cases or controls]	NA	NA	Congenital hip dysplasia and deformity	congenital anomalies	NA	NA
756.1	PRS	NA	NA	NA	NA	NA	logistic	35704	37	35667	NA	NA	0	[Error: < 100 cases or controls]	NA	NA	Congenital anomalies of abdominal wall; diaphram	congenital anomalies	NA	NA
756.2	PRS	NA	NA	NA	NA	NA	logistic	35690	23	35667	NA	NA	0	[Error: < 100 cases or controls]	NA	NA	Pectus and other congenital anomalies of ribs/sternum	congenital anomalies	NA	NA
756.21	PRS	NA	NA	NA	NA	NA	logistic	35684	17	35667	NA	NA	0	[Error: < 100 cases or controls]	NA	NA	Pectus excavatum	congenital anomalies	NA	NA
756.22	PRS	NA	NA	NA	NA	NA	logistic	35668	1	35667	NA	NA	0	[Error: < 100 cases or controls]	NA	NA	Pectus carinatum	congenital anomalies	NA	NA
756.3	PRS	NA	NA	NA	NA	NA	logistic	35730	63	35667	NA	NA	0	[Error: < 100 cases or controls]	NA	NA	Congenital anomalies of muscle, tendon, fascia, and connective tissue	congenital anomalies	NA	NA
756.5	PRS	NA	NA	NA	NA	NA	logistic	35698	31	35667	NA	NA	0	[Error: < 100 cases or controls]	NA	NA	Congenital osteodystrophies	congenital anomalies	NA	NA
757	PRS	NA	NA	NA	NA	NA	logistic	35779	21	35758	NA	NA	0	[Error: < 100 cases or controls]	NA	NA	Congenital anomalies of the integument	congenital anomalies	NA	NA
759.1	PRS	NA	NA	NA	NA	NA	logistic	35768	10	35758	NA	NA	0	[Error: < 100 cases or controls]	NA	NA	Anomalies of endocrine glands, congenital	congenital anomalies	NA	NA
767	PRS	NA	NA	NA	NA	NA	logistic	32550	22	32528	NA	NA	0	[Error: < 100 cases or controls]	NA	NA	Cervicocranial/Cervicobrachial syndrome	symptoms	NA	NA
769	PRS	NA	NA	NA	NA	NA	logistic	36844	48	36796	NA	NA	0	[Error: < 100 cases or controls]	NA	NA	Nonallopathic lesions NEC	symptoms	NA	NA
771.2	PRS	NA	NA	NA	NA	NA	logistic	32928	97	32831	NA	NA	0	[Error: < 100 cases or controls]	NA	NA	Cramp of limb	symptoms	NA	NA
772.1	PRS	NA	NA	NA	NA	NA	logistic	32274	47	32227	NA	NA	0	[Error: < 100 cases or controls]	NA	NA	Muscular wasting and disuse atrophy	symptoms	NA	NA
772.4	PRS	NA	NA	NA	NA	NA	logistic	32279	52	32227	NA	NA	0	[Error: < 100 cases or controls]	NA	NA	Rhabdomyolysis	symptoms	NA	NA
772.6	PRS	NA	NA	NA	NA	NA	logistic	32314	87	32227	NA	NA	0	[Error: < 100 cases or controls]	NA	NA	Facial weakness	symptoms	NA	NA
780	PRS	NA	NA	NA	NA	NA	logistic	36671	51	36620	NA	NA	0	[Error: < 100 cases or controls]	NA	NA	Hypothermia/Chills	symptoms	NA	NA
781.1	PRS	NA	NA	NA	NA	NA	logistic	35382	20	35362	NA	NA	0	[Error: < 100 cases or controls]	NA	NA	Loss of height	symptoms	NA	NA
783.1	PRS	NA	NA	NA	NA	NA	logistic	29625	35	29590	NA	NA	0	[Error: < 100 cases or controls]	NA	NA	Postprocedural fever	symptoms	NA	NA
789.1	PRS	NA	NA	NA	NA	NA	logistic	26891	57	26834	NA	NA	0	[Error: < 100 cases or controls]	NA	NA	Persistent vomiting	symptoms	NA	NA
790	PRS	NA	NA	NA	NA	NA	logistic	35565	9	35556	NA	NA	0	[Error: < 100 cases or controls]	NA	NA	Nonspecific findings on examination of blood	symptoms	NA	NA
790.9	PRS	NA	NA	NA	NA	NA	NA	35556	NA	NA	NA	NA	0	[Error: non-varying phenotype or genotype]	NA	NA	Abnormal arterial blood gases	symptoms	NA	NA
791	PRS	NA	NA	NA	NA	NA	logistic	36839	61	36778	NA	NA	0	[Error: < 100 cases or controls]	NA	NA	Gangrene	symptoms	NA	NA
794	PRS	NA	NA	NA	NA	NA	logistic	36882	5	36877	NA	NA	0	[Error: < 100 cases or controls]	NA	NA	Abnormal results of other function studies (bladder, pancreas, placenta, spleen, etc)	symptoms	NA	NA
795	PRS	NA	NA	NA	NA	NA	logistic	36761	24	36737	NA	NA	0	[Error: < 100 cases or controls]	NA	NA	Other and nonspecific abnormal cytological, histological and immunological findings	symptoms	NA	NA
795.8	PRS	NA	NA	NA	NA	NA	logistic	36799	62	36737	NA	NA	0	[Error: < 100 cases or controls]	NA	NA	Abnormal tumor markers	symptoms	NA	NA
795.81	PRS	NA	NA	NA	NA	NA	logistic	36769	32	36737	NA	NA	0	[Error: < 100 cases or controls]	NA	NA	Elevated carcinoembryonic antigen [CEA]	symptoms	NA	NA
795.82	PRS	NA	NA	NA	NA	NA	logistic	36746	9	36737	NA	NA	0	[Error: < 100 cases or controls]	NA	NA	Elevated cancer antigen 125 [CA 125]	symptoms	NA	NA
796	PRS	NA	NA	NA	NA	NA	NA	36756	NA	NA	NA	NA	0	[Error: non-varying phenotype or genotype]	NA	NA	Elevated prostate specific antigen [PSA]	genitourinary	NA	NA
816	PRS	NA	NA	NA	NA	NA	logistic	35815	11	35804	NA	NA	0	[Error: < 100 cases or controls]	NA	NA	Cerebral laceration and contusion	injuries & poisonings	NA	NA
817	PRS	NA	NA	NA	NA	NA	logistic	35848	44	35804	NA	NA	0	[Error: < 100 cases or controls]	NA	NA	Concussion	injuries & poisonings	NA	NA
818.1	PRS	NA	NA	NA	NA	NA	logistic	35860	56	35804	NA	NA	0	[Error: < 100 cases or controls]	NA	NA	Subdural hemorrhage (injury)	injuries & poisonings	NA	NA
818.2	PRS	NA	NA	NA	NA	NA	logistic	35853	49	35804	NA	NA	0	[Error: < 100 cases or controls]	NA	NA	Subarachnoid hemorrhage (injury)	injuries & poisonings	NA	NA
823	PRS	NA	NA	NA	NA	NA	NA	30052	NA	NA	NA	NA	0	[Error: non-varying phenotype or genotype]	NA	NA	Torus fracture	injuries & poisonings	NA	NA
836	PRS	NA	NA	NA	NA	NA	logistic	34307	70	34237	NA	NA	0	[Error: < 100 cases or controls]	NA	NA	Traumatic arthropathy	injuries & poisonings	NA	NA
840.1	PRS	NA	NA	NA	NA	NA	logistic	32158	38	32120	NA	NA	0	[Error: < 100 cases or controls]	NA	NA	Muscle/tendon sprain	injuries & poisonings	NA	NA
842	PRS	NA	NA	NA	NA	NA	logistic	32169	49	32120	NA	NA	0	[Error: < 100 cases or controls]	NA	NA	Other sprains and strains	injuries & poisonings	NA	NA
856	PRS	NA	NA	NA	NA	NA	logistic	32303	36	32267	NA	NA	0	[Error: < 100 cases or controls]	NA	NA	Vascular complications of surgery and medical procedures	injuries & poisonings	NA	NA
857	PRS	NA	NA	NA	NA	NA	logistic	32316	49	32267	NA	NA	0	[Error: < 100 cases or controls]	NA	NA	Mechanical complication of unspecified genitourinary device, implant, and graft	injuries & poisonings	NA	NA
870.1	PRS	NA	NA	NA	NA	NA	logistic	33258	16	33242	NA	NA	0	[Error: < 100 cases or controls]	NA	NA	Open wound or laceration of eye or eyelid	injuries & poisonings	NA	NA
870.2	PRS	NA	NA	NA	NA	NA	logistic	33248	6	33242	NA	NA	0	[Error: < 100 cases or controls]	NA	NA	Open wound of ear	injuries & poisonings	NA	NA
870.3	PRS	NA	NA	NA	NA	NA	logistic	33335	93	33242	NA	NA	0	[Error: < 100 cases or controls]	NA	NA	Other open wound of head and face	injuries & poisonings	NA	NA
870.4	PRS	NA	NA	NA	NA	NA	logistic	33252	10	33242	NA	NA	0	[Error: < 100 cases or controls]	NA	NA	Open wound of nose and sinus	injuries & poisonings	NA	NA
870.5	PRS	NA	NA	NA	NA	NA	logistic	33265	23	33242	NA	NA	0	[Error: < 100 cases or controls]	NA	NA	Open wound of lip and mouth	injuries & poisonings	NA	NA
870.6	PRS	NA	NA	NA	NA	NA	logistic	33246	4	33242	NA	NA	0	[Error: < 100 cases or controls]	NA	NA	Open wound of neck	injuries & poisonings	NA	NA
870.8	PRS	NA	NA	NA	NA	NA	logistic	33250	8	33242	NA	NA	0	[Error: < 100 cases or controls]	NA	NA	Open wound of genital organs	injuries & poisonings	NA	NA
871.1	PRS	NA	NA	NA	NA	NA	logistic	33317	75	33242	NA	NA	0	[Error: < 100 cases or controls]	NA	NA	Open wound of hand except finger(s)	injuries & poisonings	NA	NA
871.2	PRS	NA	NA	NA	NA	NA	logistic	33326	84	33242	NA	NA	0	[Error: < 100 cases or controls]	NA	NA	Open wound of finger(s)	injuries & poisonings	NA	NA
871.3	PRS	NA	NA	NA	NA	NA	logistic	33283	41	33242	NA	NA	0	[Error: < 100 cases or controls]	NA	NA	Open wound of foot except toe(s) alone	injuries & poisonings	NA	NA
871.4	PRS	NA	NA	NA	NA	NA	logistic	33250	8	33242	NA	NA	0	[Error: < 100 cases or controls]	NA	NA	Open wound of toe(s)	injuries & poisonings	NA	NA
872	PRS	NA	NA	NA	NA	NA	logistic	33280	38	33242	NA	NA	0	[Error: < 100 cases or controls]	NA	NA	Traumatic amputation	injuries & poisonings	NA	NA
874	PRS	NA	NA	NA	NA	NA	logistic	33279	37	33242	NA	NA	0	[Error: < 100 cases or controls]	NA	NA	Complication of amputation stump	injuries & poisonings	NA	NA
876	PRS	NA	NA	NA	NA	NA	logistic	33283	41	33242	NA	NA	0	[Error: < 100 cases or controls]	NA	NA	Posttraumatic wound infection not elsewhere classified	injuries & poisonings	NA	NA
905	PRS	NA	NA	NA	NA	NA	logistic	36502	6	36496	NA	NA	0	[Error: < 100 cases or controls]	NA	NA	Late effects of musculoskeletal and connective tissue injuries	injuries & poisonings	NA	NA
910	PRS	NA	NA	NA	NA	NA	logistic	36865	5	36860	NA	NA	0	[Error: < 100 cases or controls]	NA	NA	Superficial injury, infected	injuries & poisonings	NA	NA
911	PRS	NA	NA	NA	NA	NA	logistic	36837	16	36821	NA	NA	0	[Error: < 100 cases or controls]	NA	NA	Blister	injuries & poisonings	NA	NA
912	PRS	NA	NA	NA	NA	NA	logistic	35788	92	35696	NA	NA	0	[Error: < 100 cases or controls]	NA	NA	Insect bite	injuries & poisonings	NA	NA
913	PRS	NA	NA	NA	NA	NA	logistic	35744	48	35696	NA	NA	0	[Error: < 100 cases or controls]	NA	NA	Toxic effect of venom	injuries & poisonings	NA	NA
931	PRS	NA	NA	NA	NA	NA	logistic	29219	33	29186	NA	NA	0	[Error: < 100 cases or controls]	NA	NA	Contact dermatitis and other eczema due to plants [except food]	dermatologic	NA	NA
938.1	PRS	NA	NA	NA	NA	NA	logistic	29197	11	29186	NA	NA	0	[Error: < 100 cases or controls]	NA	NA	Acute dermatitis due to solar radiation	dermatologic	NA	NA
939.1	PRS	NA	NA	NA	NA	NA	logistic	29191	5	29186	NA	NA	0	[Error: < 100 cases or controls]	NA	NA	Contact and allergic dermatitis of eyelid	dermatologic	NA	NA
941	PRS	NA	NA	NA	NA	NA	logistic	29217	31	29186	NA	NA	0	[Error: < 100 cases or controls]	NA	NA	Adverse reaction to serum or vaccine	injuries & poisonings	NA	NA
942	PRS	NA	NA	NA	NA	NA	logistic	29220	34	29186	NA	NA	0	[Error: < 100 cases or controls]	NA	NA	Infusion and transfusion reaction	injuries & poisonings	NA	NA
949.1	PRS	NA	NA	NA	NA	NA	logistic	29235	49	29186	NA	NA	0	[Error: < 100 cases or controls]	NA	NA	Diaper or napkin rash	injuries & poisonings	NA	NA
952	PRS	NA	NA	NA	NA	NA	logistic	36888	19	36869	NA	NA	0	[Error: < 100 cases or controls]	NA	NA	Spinal cord injury without evidence of spinal bone injury	injuries & poisonings	NA	NA
957	PRS	NA	NA	NA	NA	NA	logistic	36872	3	36869	NA	NA	0	[Error: < 100 cases or controls]	NA	NA	Injury to other and unspecified nerves	injuries & poisonings	NA	NA
958.1	PRS	NA	NA	NA	NA	NA	logistic	36314	41	36273	NA	NA	0	[Error: < 100 cases or controls]	NA	NA	Postoperative shock	injuries & poisonings	NA	NA
958.2	PRS	NA	NA	NA	NA	NA	logistic	36349	76	36273	NA	NA	0	[Error: < 100 cases or controls]	NA	NA	Traumatic and surgical subcutaneous emphysema	injuries & poisonings	NA	NA
960.1	PRS	NA	NA	NA	NA	NA	logistic	28722	1	28721	NA	NA	0	[Error: < 100 cases or controls]	NA	NA	Adverse effects of antibacterials (not penicillins)	injuries & poisonings	NA	NA
960.3	PRS	NA	NA	NA	NA	NA	logistic	28722	1	28721	NA	NA	0	[Error: < 100 cases or controls]	NA	NA	Poisoning by antifungal antibiotics	injuries & poisonings	NA	NA
961	PRS	NA	NA	NA	NA	NA	logistic	28780	59	28721	NA	NA	0	[Error: < 100 cases or controls]	NA	NA	Poisoning by other anti-infectives	injuries & poisonings	NA	NA
962.1	PRS	NA	NA	NA	NA	NA	logistic	28814	93	28721	NA	NA	0	[Error: < 100 cases or controls]	NA	NA	Adrenal cortical steroids causing adverse effects in therapeutic use	injuries & poisonings	NA	NA
962.2	PRS	NA	NA	NA	NA	NA	logistic	28738	17	28721	NA	NA	0	[Error: < 100 cases or controls]	NA	NA	Insulins and antidiabetic agents causing adverse effects in therapeutic use	injuries & poisonings	NA	NA
962.3	PRS	NA	NA	NA	NA	NA	logistic	28728	7	28721	NA	NA	0	[Error: < 100 cases or controls]	NA	NA	Hormones and synthetic substitutes causing adverse effects in therapeutic use	injuries & poisonings	NA	NA
964	PRS	NA	NA	NA	NA	NA	logistic	28773	52	28721	NA	NA	0	[Error: < 100 cases or controls]	NA	NA	Poisoning by agents primarily affecting blood constituents	injuries & poisonings	NA	NA
964.1	PRS	NA	NA	NA	NA	NA	logistic	28769	48	28721	NA	NA	0	[Error: < 100 cases or controls]	NA	NA	Anticoagulants causing adverse effects	injuries & poisonings	NA	NA
965.2	PRS	NA	NA	NA	NA	NA	logistic	28722	1	28721	NA	NA	0	[Error: < 100 cases or controls]	NA	NA	Antirheumatics causing adverse effects in therapeutic use	injuries & poisonings	NA	NA
965.3	PRS	NA	NA	NA	NA	NA	logistic	28733	12	28721	NA	NA	0	[Error: < 100 cases or controls]	NA	NA	Salicylates causing adverse effects in therapeutic use	injuries & poisonings	NA	NA
966	PRS	NA	NA	NA	NA	NA	logistic	28738	17	28721	NA	NA	0	[Error: < 100 cases or controls]	NA	NA	Poisoning by anticonvulsants and anti-Parkinsonism drugs	injuries & poisonings	NA	NA
967	PRS	NA	NA	NA	NA	NA	logistic	28801	80	28721	NA	NA	0	[Error: < 100 cases or controls]	NA	NA	Adverse effects of sedatives or other central nervous system depressants and anesthetics	injuries & poisonings	NA	NA
969	PRS	NA	NA	NA	NA	NA	logistic	28790	69	28721	NA	NA	0	[Error: < 100 cases or controls]	NA	NA	Poisoning by psychotropic agents	injuries & poisonings	NA	NA
971	PRS	NA	NA	NA	NA	NA	logistic	28724	3	28721	NA	NA	0	[Error: < 100 cases or controls]	NA	NA	Poisoning by drugs primarily affecting the autonomic nervous system	injuries & poisonings	NA	NA
972	PRS	NA	NA	NA	NA	NA	logistic	28800	79	28721	NA	NA	0	[Error: < 100 cases or controls]	NA	NA	Poisoning by agents primarily affecting the cardiovascular system	injuries & poisonings	NA	NA
972.1	PRS	NA	NA	NA	NA	NA	logistic	28730	9	28721	NA	NA	0	[Error: < 100 cases or controls]	NA	NA	Cardiac rhythm regulators causing adverse effects in therapeutic use	injuries & poisonings	NA	NA
972.2	PRS	NA	NA	NA	NA	NA	NA	28721	NA	NA	NA	NA	0	[Error: non-varying phenotype or genotype]	NA	NA	Antilipemic and antiarteriosclerotic drugs causing adverse effects in therapeutic use	injuries & poisonings	NA	NA
972.6	PRS	NA	NA	NA	NA	NA	logistic	28726	5	28721	NA	NA	0	[Error: < 100 cases or controls]	NA	NA	Antihypertensive agents causing adverse effects	injuries & poisonings	NA	NA
973	PRS	NA	NA	NA	NA	NA	logistic	28724	3	28721	NA	NA	0	[Error: < 100 cases or controls]	NA	NA	Poisoning by agents primarily affecting the gastrointestinal system	injuries & poisonings	NA	NA
974	PRS	NA	NA	NA	NA	NA	logistic	28741	20	28721	NA	NA	0	[Error: < 100 cases or controls]	NA	NA	Poisoning by water, mineral, and uric acid metabolism drugs	injuries & poisonings	NA	NA
975	PRS	NA	NA	NA	NA	NA	logistic	28729	8	28721	NA	NA	0	[Error: < 100 cases or controls]	NA	NA	Poisoning by agents primarily acting on the smooth and skeletal muscles and respiratory system	injuries & poisonings	NA	NA
976	PRS	NA	NA	NA	NA	NA	logistic	28724	3	28721	NA	NA	0	[Error: < 100 cases or controls]	NA	NA	Poisoning by agents primarily affecting skin & mucous membrane, ophthalmological, otorhinolaryngological, & dental drugs	injuries & poisonings	NA	NA
981	PRS	NA	NA	NA	NA	NA	logistic	36723	3	36720	NA	NA	0	[Error: < 100 cases or controls]	NA	NA	Toxic effect of (non-ethyl) alcohol and petroleum and other solvents	injuries & poisonings	NA	NA
983	PRS	NA	NA	NA	NA	NA	NA	36720	NA	NA	NA	NA	0	[Error: non-varying phenotype or genotype]	NA	NA	Toxic effect of corrosive aromatics, acids, and caustic alkalis	injuries & poisonings	NA	NA
984	PRS	NA	NA	NA	NA	NA	logistic	36721	1	36720	NA	NA	0	[Error: < 100 cases or controls]	NA	NA	Toxic effect of lead and its compounds (including fumes)	injuries & poisonings	NA	NA
985	PRS	NA	NA	NA	NA	NA	logistic	36726	6	36720	NA	NA	0	[Error: < 100 cases or controls]	NA	NA	Toxic effect of other metals	injuries & poisonings	NA	NA
986	PRS	NA	NA	NA	NA	NA	logistic	36722	2	36720	NA	NA	0	[Error: < 100 cases or controls]	NA	NA	Toxic effect of carbon monoxide	injuries & poisonings	NA	NA
987	PRS	NA	NA	NA	NA	NA	logistic	36725	5	36720	NA	NA	0	[Error: < 100 cases or controls]	NA	NA	Toxic effect of other gases, fumes, or vapors	injuries & poisonings	NA	NA
988	PRS	NA	NA	NA	NA	NA	logistic	36724	4	36720	NA	NA	0	[Error: < 100 cases or controls]	NA	NA	Toxic effect of noxious substances eaten as food	injuries & poisonings	NA	NA
989	PRS	NA	NA	NA	NA	NA	logistic	36732	12	36720	NA	NA	0	[Error: < 100 cases or controls]	NA	NA	Toxic effect of other substances, chiefly nonmedicinal as to source	injuries & poisonings	NA	NA
512.3	PRS	NA	NA	NA	NA	NA	NA	20486	NA	NA	NA	NA	0	[Error: non-varying phenotype or genotype]	NA	NA	Abnormal chest sounds	respiratory	NA	NA
598.4	PRS	NA	NA	NA	NA	NA	NA	36413	NA	NA	NA	NA	0	[Error: non-varying phenotype or genotype]	NA	NA	Other cells and casts in urine	genitourinary	NA	NA

### Sheet: EUR Females - BMI Adj
outcome	predictor	adjustment	beta	SE	OR	p	type	n_total	n_cases	n_controls	HWE_p	allele_freq	n_no_snp	note	bonferroni	fdr	description	group	lower	upper
642	PRS	NA	-0.204081	0.0521097	0.815396	8.98884e-05	logistic	34932	509	34423	NA	NA	0		FALSE	FALSE	Hypertension complicating pregnancy, childbirth, and the puerperium	pregnancy complications	0.736227	0.903078
695.4	PRS	NA	-0.159339	0.0420909	0.852707	0.000153341	logistic	29328	749	28579	NA	NA	0		FALSE	FALSE	Lupus (localized and systemic)	dermatologic	0.785184	0.926037
250.2	PRS	NA	0.0710499	0.0204267	1.07363	0.000504642	logistic	32209	4074	28135	NA	NA	0		FALSE	FALSE	Type 2 diabetes	endocrine/metabolic	1.0315	1.11749
613.1	PRS	NA	0.273616	0.081446	1.31471	0.000780891	logistic	32107	196	31911	NA	NA	0		FALSE	FALSE	Inflammatory disease of breast	genitourinary	1.12073	1.54226
695.42	PRS	NA	-0.144286	0.0429841	0.86564	0.000788676	logistic	29296	717	28579	NA	NA	0		FALSE	FALSE	Systemic lupus erythematosus	dermatologic	0.795698	0.941729
367	PRS	NA	-0.0991238	0.0310194	0.905631	0.00139568	logistic	33648	1423	32225	NA	NA	0		FALSE	FALSE	Disorders of refraction and accommodation; blindness and low vision	sense organs	0.85221	0.962399
250	PRS	NA	0.0628562	0.0197128	1.06487	0.00142962	logistic	32443	4308	28135	NA	NA	0		FALSE	FALSE	Diabetes mellitus	endocrine/metabolic	1.02451	1.10682
525.1	PRS	NA	-0.333881	0.108075	0.716139	0.00200593	logistic	32371	113	32258	NA	NA	0		FALSE	FALSE	Loss of teeth or edentulism	digestive	0.579431	0.8851
527.7	PRS	NA	0.285166	0.0966609	1.32998	0.00317599	logistic	33112	139	32973	NA	NA	0		FALSE	FALSE	Disturbance of salivary secretion	digestive	1.10044	1.60741
695	PRS	NA	-0.0886838	0.0301973	0.915135	0.00331601	logistic	31042	1493	29549	NA	NA	0		FALSE	FALSE	Erythematous conditions	dermatologic	0.862543	0.970934
250.24	PRS	NA	0.121007	0.0415081	1.12863	0.00355402	logistic	28962	827	28135	NA	NA	0		FALSE	FALSE	Type 2 diabetes with neurological manifestations	endocrine/metabolic	1.04045	1.22429
527	PRS	NA	0.225673	0.0779673	1.25317	0.00379813	logistic	33187	214	32973	NA	NA	0		FALSE	FALSE	Diseases of the salivary glands	digestive	1.07558	1.46008
763	PRS	NA	-0.0973425	0.0352132	0.907245	0.00570323	logistic	32019	1096	30923	NA	NA	0		FALSE	FALSE	Thoracic or lumbosacral neuritis or radiculitis, unspecified	symptoms	0.846741	0.972073
433.2	PRS	NA	-0.114196	0.0420558	0.892083	0.00662045	logistic	31224	766	30458	NA	NA	0		FALSE	FALSE	Occlusion of cerebral arteries	circulatory system	0.821498	0.968732
433.21	PRS	NA	-0.116327	0.0429664	0.890184	0.00678112	logistic	31192	734	30458	NA	NA	0		FALSE	FALSE	Cerebral artery occlusion, with cerebral infarction	circulatory system	0.818288	0.968397
256.4	PRS	NA	0.157087	0.0594876	1.1701	0.00827442	logistic	30883	397	30486	NA	NA	0		FALSE	FALSE	Polycystic ovaries	endocrine/metabolic	1.04132	1.3148
184.1	PRS	NA	-0.140796	0.0536919	0.868666	0.008734	logistic	30011	461	29550	NA	NA	0		FALSE	FALSE	Malignant neoplasm of ovary and other uterine adnexa	neoplasms	0.781897	0.965065
367.1	PRS	NA	-0.0938591	0.0368204	0.910411	0.0107999	logistic	33224	999	32225	NA	NA	0		FALSE	FALSE	Myopia	sense organs	0.847023	0.978542
642.1	PRS	NA	-0.178044	0.07044	0.836906	0.0114847	logistic	34694	271	34423	NA	NA	0		FALSE	FALSE	Preeclampsia and eclampsia	pregnancy complications	0.728982	0.960807
977	PRS	NA	-0.10007	0.040594	0.904774	0.0136955	logistic	27988	813	27175	NA	NA	0		FALSE	FALSE	Personal history of allergy to medicinal agents	injuries & poisonings	0.835576	0.979703
695.41	PRS	NA	-0.268097	0.10907	0.764834	0.0139707	logistic	28689	110	28579	NA	NA	0		FALSE	FALSE	Cutaneous lupus erythematosus	dermatologic	0.617624	0.94713
681.2	PRS	NA	0.195493	0.0822723	1.21591	0.0174936	logistic	29786	191	29595	NA	NA	0		FALSE	FALSE	Cellulitis and abscess of face/neck	dermatologic	1.03483	1.42867
165.1	PRS	NA	-0.0867467	0.0368053	0.916909	0.0184276	logistic	34828	1010	33818	NA	NA	0		FALSE	FALSE	Cancer of bronchus; lung	neoplasms	0.853094	0.985498
707.3	PRS	NA	0.246793	0.105713	1.27991	0.0195658	logistic	33898	115	33783	NA	NA	0		FALSE	FALSE	Chronic ulcer of unspecified site	dermatologic	1.04039	1.57458
578.9	PRS	NA	-0.107674	0.0462734	0.897921	0.0199708	logistic	28791	626	28165	NA	NA	0		FALSE	FALSE	Hemorrhage of gastrointestinal tract	digestive	0.820067	0.983166
513.4	PRS	NA	-0.143099	0.0615392	0.866668	0.0200545	logistic	33293	348	32945	NA	NA	0		FALSE	FALSE	Hyperventilation	respiratory	0.768192	0.977769
165	PRS	NA	-0.0850744	0.0366775	0.918444	0.0203665	logistic	34835	1017	33818	NA	NA	0		FALSE	FALSE	Cancer within the respiratory system	neoplasms	0.854736	0.9869
840	PRS	NA	-0.0769464	0.0332507	0.92594	0.0206608	logistic	31754	1218	30536	NA	NA	0		FALSE	FALSE	Sprains and strains	injuries & poisonings	0.867519	0.988294
250.25	PRS	NA	0.205261	0.0891621	1.22785	0.0213292	logistic	28297	162	28135	NA	NA	0		FALSE	FALSE	Diabetes type 2 with peripheral circulatory disorders	endocrine/metabolic	1.03097	1.46231
264.2	PRS	NA	-0.157159	0.0698032	0.854568	0.0243563	logistic	25546	361	25185	NA	NA	0		FALSE	FALSE	Failure to thrive (childhood)	endocrine/metabolic	0.745296	0.979861
458	PRS	NA	-0.0593816	0.0267612	0.942347	0.0264908	logistic	31848	1959	29889	NA	NA	0		FALSE	FALSE	Hypotension	circulatory system	0.894193	0.993094
352.1	PRS	NA	0.160778	0.0728827	1.17442	0.0273849	logistic	30442	244	30198	NA	NA	0		FALSE	FALSE	Trigeminal nerve disorders [CN5]	neurological	1.01809	1.35477
184	PRS	NA	-0.104599	0.0474221	0.900685	0.0274047	logistic	30144	594	29550	NA	NA	0		FALSE	FALSE	Cancer of other female genital organs	neoplasms	0.820742	0.988416
255.1	PRS	NA	-0.214797	0.0977478	0.806705	0.0279875	logistic	30623	137	30486	NA	NA	0		FALSE	FALSE	Adrenal hyperfunction	endocrine/metabolic	0.666055	0.977056
250.6	PRS	NA	0.100616	0.0458515	1.10585	0.0282078	logistic	28788	653	28135	NA	NA	0		FALSE	FALSE	Polyneuropathy in diabetes	endocrine/metabolic	1.0108	1.20984
256	PRS	NA	0.114828	0.0524615	1.12168	0.0286115	logistic	30980	494	30486	NA	NA	0		FALSE	FALSE	Ovarian dysfunction	endocrine/metabolic	1.01208	1.24315
367.9	PRS	NA	-0.17656	0.0806772	0.838149	0.0286352	logistic	32426	201	32225	NA	NA	0		FALSE	FALSE	Blindness and low vision	sense organs	0.715562	0.981736
430.3	PRS	NA	0.238774	0.110547	1.26969	0.0307777	logistic	30564	106	30458	NA	NA	0		FALSE	FALSE	Subdural hemorrhage	circulatory system	1.02235	1.57688
340.1	PRS	NA	-0.121212	0.0562486	0.885846	0.031167	logistic	30574	416	30158	NA	NA	0		FALSE	FALSE	Migrain with aura	neurological	0.793375	0.989095
560.4	PRS	NA	-0.0976065	0.0454876	0.907006	0.0318902	logistic	24770	650	24120	NA	NA	0		FALSE	FALSE	Other intestinal obstruction	digestive	0.829641	0.991585
619.4	PRS	NA	0.150825	0.0705179	1.16279	0.0324502	logistic	31832	262	31570	NA	NA	0		FALSE	FALSE	Noninflammatory disorders of vagina	genitourinary	1.01269	1.33515
562.1	PRS	NA	-0.0758171	0.0361241	0.926986	0.0358351	logistic	25203	1083	24120	NA	NA	0		FALSE	FALSE	Diverticulosis	digestive	0.863622	0.994999
184.11	PRS	NA	-0.121378	0.0585828	0.8857	0.0382749	logistic	29936	386	29550	NA	NA	0		FALSE	FALSE	Malignant neoplasm of ovary	neoplasms	0.789623	0.993466
276.4	PRS	NA	-0.065745	0.031758	0.93637	0.0384346	logistic	25625	1355	24270	NA	NA	0		FALSE	FALSE	Acid-base balance disorder	endocrine/metabolic	0.879862	0.996507
797.1	PRS	NA	0.189013	0.0918799	1.20806	0.0396698	logistic	34294	154	34140	NA	NA	0		FALSE	FALSE	Cardiogenic shock	symptoms	1.00897	1.44643
578.8	PRS	NA	0.0989798	0.0483087	1.10404	0.0404718	logistic	28735	570	28165	NA	NA	0		FALSE	FALSE	Hemorrhage of rectum and anus	digestive	1.0043	1.21369
649	PRS	NA	-0.0774706	0.0381471	0.925454	0.0422714	logistic	33850	997	32853	NA	NA	0		FALSE	FALSE	Other conditions or status of the mother complicating pregnancy, childbirth, or the puerperium	pregnancy complications	0.858783	0.997301
564.1	PRS	NA	-0.071422	0.0352255	0.931069	0.0426046	logistic	25212	1092	24120	NA	NA	0		FALSE	FALSE	Irritable Bowel Syndrome	digestive	0.868955	0.997623
433.6	PRS	NA	-0.136839	0.067782	0.87211	0.0435066	logistic	30747	289	30458	NA	NA	0		FALSE	FALSE	Acute, but ill-defined cerebrovascular disease	circulatory system	0.763615	0.996021
276.41	PRS	NA	-0.0671732	0.0335021	0.935033	0.0449581	logistic	25478	1208	24270	NA	NA	0		FALSE	FALSE	Acidosis	endocrine/metabolic	0.875608	0.998492
743.9	PRS	NA	-0.0529265	0.0266928	0.94845	0.0473899	logistic	29815	2174	27641	NA	NA	0		FALSE	FALSE	Osteopenia or other disorder of bone and cartilage	musculoskeletal	0.900104	0.999392
707	PRS	NA	0.0910215	0.0459139	1.09529	0.0474301	logistic	34408	625	33783	NA	NA	0		FALSE	FALSE	Chronic ulcer of skin	dermatologic	1.00103	1.19843
580.32	PRS	NA	-0.213318	0.108014	0.807899	0.048279	logistic	28229	112	28117	NA	NA	0		FALSE	FALSE	Nephritis and nephropathy with pathological lesion	genitourinary	0.653753	0.998391
217.1	PRS	NA	-0.202013	0.102545	0.817084	0.0488386	logistic	31139	125	31014	NA	NA	0		FALSE	FALSE	Nevus, non-neoplastic	neoplasms	0.668312	0.998975
743	PRS	NA	-0.0396972	0.0201925	0.96108	0.0493056	logistic	31954	4313	27641	NA	NA	0		FALSE	FALSE	Osteoporosis, osteopenia and pathological fracture	musculoskeletal	0.923786	0.99988
962	PRS	NA	-0.211617	0.108197	0.809275	0.0504834	logistic	27287	112	27175	NA	NA	0		FALSE	FALSE	Poisoning by hormones and synthetic substitutes	injuries & poisonings	0.654631	1.00045
433.11	PRS	NA	-0.219937	0.113271	0.802569	0.0521736	logistic	30560	102	30458	NA	NA	0		FALSE	FALSE	Occlusion of cerebral arteries, with cerebral infarction	circulatory system	0.642783	1.00208
303.4	PRS	NA	-0.163154	0.0840721	0.84946	0.0523008	logistic	20682	186	20496	NA	NA	0		FALSE	FALSE	Somatoform disorder	mental disorders	0.720409	1.00163
458.9	PRS	NA	-0.0555906	0.0287056	0.945926	0.0527968	logistic	31569	1680	29889	NA	NA	0		FALSE	FALSE	Hypotension NOS	circulatory system	0.894175	1.00067
394	PRS	NA	-0.0843964	0.0435863	0.919067	0.0528306	logistic	30106	709	29397	NA	NA	0		FALSE	FALSE	Rheumatic disease of the heart valves	circulatory system	0.843812	1.00103
627.2	PRS	NA	-0.0497788	0.0257085	0.95144	0.0528337	logistic	26839	2204	24635	NA	NA	0		FALSE	FALSE	Symptomatic menopause	genitourinary	0.904686	1.00061
441	PRS	NA	-0.163045	0.0842526	0.849553	0.0529671	logistic	30379	185	30194	NA	NA	0		FALSE	FALSE	Vascular insufficiency of intestine	circulatory system	0.720233	1.00209
427.12	PRS	NA	0.105274	0.0545217	1.11102	0.0534989	logistic	23795	445	23350	NA	NA	0		FALSE	FALSE	Paroxysmal ventricular tachycardia	circulatory system	0.998413	1.23632
261.4	PRS	NA	-0.0427196	0.0221453	0.95818	0.0537234	logistic	28231	3046	25185	NA	NA	0		FALSE	FALSE	Vitamin D deficiency	endocrine/metabolic	0.91748	1.00069
495	PRS	NA	-0.0473771	0.0245622	0.953728	0.0537478	logistic	30242	2342	27900	NA	NA	0		FALSE	FALSE	Asthma	respiratory	0.908901	1.00077
705	PRS	NA	0.186656	0.0972442	1.20521	0.0549268	logistic	31613	137	31476	NA	NA	0		FALSE	FALSE	Disorders of sweat glands	dermatologic	0.996065	1.45828
480	PRS	NA	-0.0438871	0.0230545	0.957062	0.0569599	logistic	30157	2733	27424	NA	NA	0		FALSE	FALSE	Pneumonia	respiratory	0.914778	1.0013
291.4	PRS	NA	0.188786	0.0991866	1.20778	0.0569961	logistic	29126	132	28994	NA	NA	0		FALSE	FALSE	Specific nonpsychotic mental disorders due to brain damage	mental disorders	0.994396	1.46696
560.1	PRS	NA	-0.118519	0.0628869	0.888235	0.0594791	logistic	24454	334	24120	NA	NA	0		FALSE	FALSE	Paralytic ileus	digestive	0.785231	1.00475
687.1	PRS	NA	-0.0494335	0.026244	0.951768	0.0596182	logistic	28862	2052	26810	NA	NA	0		FALSE	FALSE	Rash and other nonspecific skin eruption	dermatologic	0.904049	1.00201
70	PRS	NA	0.10045	0.0533789	1.10567	0.0598581	logistic	29262	462	28800	NA	NA	0		FALSE	FALSE	Viral hepatitis	infectious diseases	0.995836	1.22761
760	PRS	NA	-0.0321755	0.0172083	0.968337	0.0615167	logistic	30825	5582	25243	NA	NA	0		FALSE	FALSE	Back pain	symptoms	0.936221	1.00155
512.2	PRS	NA	-0.115574	0.0620507	0.890855	0.0625223	logistic	19564	343	19221	NA	NA	0		FALSE	FALSE	Painful respiration	respiratory	0.788839	1.00606
427	PRS	NA	-0.0296797	0.0159409	0.970756	0.0626232	logistic	30500	7150	23350	NA	NA	0		FALSE	FALSE	Cardiac dysrhythmias	circulatory system	0.940895	1.00157
208	PRS	NA	-0.0639863	0.0343726	0.938018	0.0626663	logistic	32061	1163	30898	NA	NA	0		FALSE	FALSE	Benign neoplasm of colon	neoplasms	0.876905	1.00339
636.1	PRS	NA	0.107465	0.0578443	1.11345	0.0631938	logistic	33007	404	32603	NA	NA	0		FALSE	FALSE	Threatened premature labor	pregnancy complications	0.994107	1.24712
574.12	PRS	NA	-0.186864	0.10076	0.829557	0.0636612	logistic	32441	129	32312	NA	NA	0		FALSE	FALSE	Cholelithiasis with other cholecystitis	digestive	0.680891	1.01068
782	PRS	NA	-0.176407	0.0952428	0.838277	0.0639999	logistic	29271	144	29127	NA	NA	0		FALSE	FALSE	Symptoms involving skin and other integumentary tissue	symptoms	0.695529	1.01032
585	PRS	NA	-0.0380146	0.0205456	0.962699	0.0642765	logistic	31744	3627	28117	NA	NA	0		FALSE	FALSE	Renal failure	genitourinary	0.924702	1.00226
250.22	PRS	NA	0.0934181	0.0505525	1.09792	0.0646105	logistic	28668	533	28135	NA	NA	0		FALSE	FALSE	Type 2 diabetes with renal manifestations	endocrine/metabolic	0.994351	1.21228
386	PRS	NA	0.0899587	0.049139	1.09413	0.0671456	logistic	30113	550	29563	NA	NA	0		FALSE	FALSE	Vertiginous syndromes and other disorders of vestibular system	sense organs	0.993666	1.20475
220	PRS	NA	-0.154141	0.0852134	0.857151	0.0704688	logistic	28190	180	28010	NA	NA	0		FALSE	FALSE	Benign neoplasm of ovary	neoplasms	0.725307	1.01296
275.51	PRS	NA	-0.112645	0.0623802	0.893468	0.0709521	logistic	31962	337	31625	NA	NA	0		FALSE	FALSE	Hypocalcemia	endocrine/metabolic	0.790642	1.00967
701.2	PRS	NA	0.0802397	0.0447868	1.08355	0.0731983	logistic	31838	660	31178	NA	NA	0		FALSE	FALSE	Scar conditions and fibrosis of skin	dermatologic	0.992486	1.18296
689	PRS	NA	0.095846	0.0537009	1.10059	0.074292	logistic	33509	455	33054	NA	NA	0		FALSE	FALSE	Disorder of skin and subcutaneous tissue NOS	dermatologic	0.990636	1.22275
365.11	PRS	NA	0.148404	0.0832217	1.15998	0.0745487	logistic	32313	192	32121	NA	NA	0		FALSE	FALSE	Primary open angle glaucoma	sense organs	0.985397	1.3655
721.1	PRS	NA	-0.0531577	0.0298494	0.94823	0.0749352	logistic	29692	1584	28108	NA	NA	0		FALSE	FALSE	Spondylosis without myelopathy	musculoskeletal	0.894346	1.00536
261	PRS	NA	-0.0368261	0.0206887	0.963844	0.075074	logistic	28745	3560	25185	NA	NA	0		FALSE	FALSE	Vitamin deficiency	endocrine/metabolic	0.925542	1.00373
174.3	PRS	NA	-0.188437	0.1061	0.828253	0.0757282	logistic	28643	116	28527	NA	NA	0		FALSE	FALSE	Neoplasm of uncertain behavior of breast	neoplasms	0.672742	1.01971
562	PRS	NA	-0.060008	0.0339809	0.941757	0.0774067	logistic	25358	1238	24120	NA	NA	0		FALSE	FALSE	Diverticulosis and diverticulitis	digestive	0.881077	1.00662
752	PRS	NA	0.131212	0.0747984	1.14021	0.0793945	logistic	34648	240	34408	NA	NA	0		FALSE	FALSE	Nervous system congenital anomalies	congenital anomalies	0.984725	1.32024
709	PRS	NA	-0.0679549	0.0391135	0.934303	0.0823203	logistic	29813	873	28940	NA	NA	0		FALSE	FALSE	Diffuse diseases of connective tissue	dermatologic	0.865353	1.00875
427.4	PRS	NA	0.144732	0.0833683	1.15573	0.0825549	logistic	23536	186	23350	NA	NA	0		FALSE	FALSE	Cardiac arrest and ventricular fibrillation	circulatory system	0.981503	1.36088
394.7	PRS	NA	-0.094822	0.0547013	0.909535	0.0830154	logistic	29841	444	29397	NA	NA	0		FALSE	FALSE	Disease of tricuspid valve	circulatory system	0.817065	1.01247
593.1	PRS	NA	0.148112	0.0856781	1.15964	0.0838617	logistic	24645	176	24469	NA	NA	0		FALSE	FALSE	Gross hematuria	genitourinary	0.980378	1.37169
41.12	PRS	NA	0.100256	0.0582232	1.10545	0.085082	logistic	30336	385	29951	NA	NA	0		FALSE	FALSE	Methicillin resistant Staphylococcus aureus	infectious diseases	0.986234	1.23909
577.3	PRS	NA	0.14744	0.0862885	1.15886	0.08751	logistic	34286	174	34112	NA	NA	0		FALSE	FALSE	Cyst and pseudocyst of pancreas	digestive	0.978548	1.37241
741	PRS	NA	-0.0446783	0.0261873	0.956305	0.0879888	logistic	31384	2043	29341	NA	NA	0		FALSE	FALSE	Symptoms and disorders of the joints	musculoskeletal	0.908459	1.00667
459	PRS	NA	-0.101683	0.059773	0.903316	0.0889142	logistic	30259	370	29889	NA	NA	0		FALSE	FALSE	Other disorders of circulatory system	circulatory system	0.803452	1.01559
560	PRS	NA	-0.0652974	0.0383891	0.936789	0.0889549	logistic	25042	922	24120	NA	NA	0		FALSE	FALSE	Intestinal obstruction without mention of hernia	digestive	0.868889	1.00999
71.1	PRS	NA	-0.191431	0.112825	0.825776	0.0897516	logistic	28902	102	28800	NA	NA	0		FALSE	FALSE	HIV infection, symptomatic	infectious diseases	0.661948	1.03015
157	PRS	NA	0.118447	0.070045	1.12575	0.0908334	logistic	32054	265	31789	NA	NA	0		FALSE	FALSE	Pancreatic cancer	neoplasms	0.981336	1.29141
480.1	PRS	NA	-0.0794181	0.0470148	0.923654	0.0911782	logistic	28031	607	27424	NA	NA	0		FALSE	FALSE	Bacterial pneumonia	respiratory	0.842344	1.01281
752.2	PRS	NA	0.154668	0.0917664	1.16727	0.0919001	logistic	34568	160	34408	NA	NA	0		FALSE	FALSE	Other specified congenital anomalies of nervous system	congenital anomalies	0.975121	1.39728
550.4	PRS	NA	0.1601	0.0951181	1.17363	0.0923415	logistic	31635	144	31491	NA	NA	0		FALSE	FALSE	Umbilical hernia	digestive	0.974012	1.41415
743.1	PRS	NA	-0.0410292	0.0245447	0.959801	0.0946012	logistic	30393	2752	27641	NA	NA	0		FALSE	FALSE	Osteoporosis	musculoskeletal	0.91472	1.0071
580.3	PRS	NA	-0.115195	0.069019	0.891192	0.0951097	logistic	28392	275	28117	NA	NA	0		FALSE	FALSE	Nephritis and nephropathy without mention of glomerulonephritis	genitourinary	0.778433	1.02028
155.1	PRS	NA	0.166938	0.10039	1.18168	0.0963346	logistic	31917	128	31789	NA	NA	0		FALSE	FALSE	Malignant neoplasm of liver, primary	neoplasms	0.970613	1.43865
369.5	PRS	NA	-0.121055	0.0728356	0.885985	0.0965057	logistic	30479	250	30229	NA	NA	0		FALSE	FALSE	Conjunctivitis, infectious	sense organs	0.768117	1.02194
588	PRS	NA	-0.0897353	0.054027	0.914173	0.0967266	logistic	28567	450	28117	NA	NA	0		FALSE	FALSE	Disorders resulting from impaired renal function	genitourinary	0.822318	1.01629
706	PRS	NA	0.0564674	0.0340078	1.05809	0.0968295	logistic	32647	1171	31476	NA	NA	0		FALSE	FALSE	Diseases of sebaceous glands	dermatologic	0.989864	1.13102
706.1	PRS	NA	0.0799013	0.0481649	1.08318	0.097134	logistic	32060	584	31476	NA	NA	0		FALSE	FALSE	Acne	dermatologic	0.985603	1.19042
260.22	PRS	NA	-0.160513	0.0969266	0.851707	0.0977166	logistic	25326	141	25185	NA	NA	0		FALSE	FALSE	Nutritional marasmus	endocrine/metabolic	0.704343	1.0299
596.5	PRS	NA	0.0744839	0.0452191	1.07733	0.0995214	logistic	32541	648	31893	NA	NA	0		FALSE	FALSE	Functional disorders of bladder	genitourinary	0.985954	1.17717
280	PRS	NA	0.0451549	0.0275324	1.04619	0.100992	logistic	25387	1860	23527	NA	NA	0		FALSE	FALSE	Iron deficiency anemias	hematopoietic	0.99123	1.1042
315.2	PRS	NA	-0.141714	0.0865166	0.867869	0.101422	logistic	33364	184	33180	NA	NA	0		FALSE	FALSE	Speech and language disorder	mental disorders	0.732504	1.02825
362.26	PRS	NA	0.151447	0.0924916	1.16352	0.101544	logistic	32078	153	31925	NA	NA	0		FALSE	FALSE	Macular puckering of retina	sense organs	0.970604	1.39477
295	PRS	NA	-0.0967121	0.0591157	0.907817	0.101844	logistic	20871	375	20496	NA	NA	0		FALSE	FALSE	Schizophrenia and other psychotic disorders	mental disorders	0.808497	1.01934
368.2	PRS	NA	0.119403	0.0730157	1.12682	0.101984	logistic	32707	244	32463	NA	NA	0		FALSE	FALSE	Diplopia and disorders of binocular vision	sense organs	0.976572	1.30019
480.11	PRS	NA	-0.169249	0.103998	0.844299	0.103648	logistic	27546	122	27424	NA	NA	0		FALSE	FALSE	Pneumococcal pneumonia	respiratory	0.688607	1.03519
280.1	PRS	NA	0.0476523	0.029335	1.04881	0.104286	logistic	25149	1622	23527	NA	NA	0		FALSE	FALSE	Iron deficiency anemias, unspecified or not due to blood loss	hematopoietic	0.990204	1.11088
965	PRS	NA	0.106982	0.066097	1.11291	0.105543	logistic	27476	301	27175	NA	NA	0		FALSE	FALSE	Poisoning by analgesics, antipyretics, and antirheumatics	injuries & poisonings	0.977684	1.26685
41.4	PRS	NA	-0.0697829	0.0432898	0.932596	0.106963	logistic	30657	706	29951	NA	NA	0		FALSE	FALSE	E. coli	infectious diseases	0.856731	1.01518
615	PRS	NA	-0.117821	0.0737976	0.888855	0.110367	logistic	31603	240	31363	NA	NA	0		FALSE	FALSE	Endometriosis	genitourinary	0.769154	1.02719
386.2	PRS	NA	0.0933247	0.0586178	1.09782	0.111365	logistic	29946	383	29563	NA	NA	0		FALSE	FALSE	Peripheral or central vertigo	sense organs	0.978665	1.23148
71	PRS	NA	-0.177764	0.111718	0.83714	0.111568	logistic	28904	104	28800	NA	NA	0		FALSE	FALSE	Human immunodeficiency virus [HIV] disease	infectious diseases	0.672515	1.04206
289.4	PRS	NA	0.0537406	0.0337772	1.05521	0.111602	logistic	28223	1181	27042	NA	NA	0		FALSE	FALSE	Lymphadenitis	hematopoietic	0.987615	1.12743
499	PRS	NA	-0.177178	0.111763	0.83763	0.112898	logistic	35232	108	35124	NA	NA	0		FALSE	FALSE	Cystic fibrosis	respiratory	0.672849	1.04277
721	PRS	NA	-0.0460974	0.0292063	0.954949	0.114488	logistic	29768	1660	28108	NA	NA	0		FALSE	FALSE	Spondylosis and allied disorders	musculoskeletal	0.901819	1.01121
411.3	PRS	NA	0.0700942	0.0444894	1.07261	0.115135	logistic	29303	681	28622	NA	NA	0		FALSE	FALSE	Angina pectoris	circulatory system	0.98304	1.17034
70.3	PRS	NA	0.0887862	0.0565374	1.09285	0.116323	logistic	29211	411	28800	NA	NA	0		FALSE	FALSE	Viral hepatitis C	infectious diseases	0.978214	1.22091
626.11	PRS	NA	0.0931036	0.0593549	1.09758	0.116743	logistic	25013	378	24635	NA	NA	0		FALSE	FALSE	Absent or infrequent menstruation	genitourinary	0.977036	1.23299
481	PRS	NA	-0.125544	0.0801388	0.882017	0.117212	logistic	27630	206	27424	NA	NA	0		FALSE	FALSE	Influenza	respiratory	0.753809	1.03203
875	PRS	NA	0.167604	0.108139	1.18247	0.121167	logistic	31795	110	31685	NA	NA	0		FALSE	FALSE	Non-healing surgical wound	injuries & poisonings	0.95662	1.46164
198.7	PRS	NA	0.126598	0.0816955	1.13496	0.121231	logistic	27100	195	26905	NA	NA	0		FALSE	FALSE	Secondary malignant neoplasm of skin	neoplasms	0.96703	1.33205
854	PRS	NA	0.0936497	0.0605129	1.09817	0.121719	logistic	31112	358	30754	NA	NA	0		FALSE	FALSE	Complications of cardiac/vascular device, implant, and graft	injuries & poisonings	0.975353	1.23646
535	PRS	NA	0.0790812	0.0511126	1.08229	0.121816	logistic	30838	511	30327	NA	NA	0		FALSE	FALSE	Gastritis and duodenitis	digestive	0.979121	1.19633
579	PRS	NA	-0.0488439	0.0316323	0.95233	0.12256	logistic	29531	1366	28165	NA	NA	0		FALSE	FALSE	Other symptoms involving abdomen and pelvis	digestive	0.895079	1.01324
465.2	PRS	NA	0.0471786	0.0305904	1.04831	0.123009	logistic	26556	1500	25056	NA	NA	0		FALSE	FALSE	Acute pharyngitis	respiratory	0.987303	1.11309
384	PRS	NA	-0.151696	0.0983635	0.859249	0.123025	logistic	30555	135	30420	NA	NA	0		FALSE	FALSE	Other disorders of tympanic membrane	sense organs	0.708583	1.04195
217	PRS	NA	-0.146795	0.0951862	0.863471	0.123029	logistic	31159	145	31014	NA	NA	0		FALSE	FALSE	Vascular hamartomas and non-neoplastic nevi	neoplasms	0.716513	1.04057
733.4	PRS	NA	-0.139508	0.090485	0.869786	0.123128	logistic	28381	159	28222	NA	NA	0		FALSE	FALSE	Aseptic necrosis of bone	musculoskeletal	0.728434	1.03857
729	PRS	NA	-0.0961859	0.0625186	0.908295	0.123922	logistic	26854	335	26519	NA	NA	0		FALSE	FALSE	Other disorders of soft tissues	musculoskeletal	0.803545	1.0267
564	PRS	NA	-0.0463263	0.0301272	0.95473	0.124125	logistic	25640	1520	24120	NA	NA	0		FALSE	FALSE	Functional digestive disorders	digestive	0.899986	1.0128
418.1	PRS	NA	-0.083619	0.0544774	0.919782	0.124801	logistic	24139	445	23694	NA	NA	0		FALSE	FALSE	Precordial pain	circulatory system	0.826633	1.02343
743.11	PRS	NA	-0.0405599	0.0265015	0.960252	0.1259	logistic	29973	2332	27641	NA	NA	0		FALSE	FALSE	Osteoporosis NOS	musculoskeletal	0.911647	1.01145
318	PRS	NA	0.0345232	0.0225726	1.03513	0.126158	logistic	31319	2821	28498	NA	NA	0		FALSE	FALSE	Tobacco use disorder	mental disorders	0.990328	1.08195
743.12	PRS	NA	-0.0668686	0.0438219	0.935318	0.12703	logistic	28391	750	27641	NA	NA	0		FALSE	FALSE	Senile osteoporosis	musculoskeletal	0.858336	1.0192
381.2	PRS	NA	-0.0601942	0.0394547	0.941582	0.127096	logistic	31280	860	30420	NA	NA	0		FALSE	FALSE	Eustachian tube disorders	sense organs	0.871512	1.01728
180.3	PRS	NA	0.0829867	0.0545092	1.08653	0.1279	logistic	28365	446	27919	NA	NA	0		FALSE	FALSE	Cervical intraepithelial neoplasia [CIN] [Cervical dysplasia]	neoplasms	0.976431	1.20904
155	PRS	NA	0.135487	0.0890341	1.14509	0.128074	logistic	31952	163	31789	NA	NA	0		FALSE	FALSE	Cancer of liver and intrahepatic bile duct	neoplasms	0.961732	1.36342
535.2	PRS	NA	0.119236	0.0784096	1.12664	0.128341	logistic	30543	216	30327	NA	NA	0		FALSE	FALSE	Atrophic gastritis	digestive	0.966139	1.31379
588.2	PRS	NA	-0.157391	0.103548	0.85437	0.128514	logistic	28238	121	28117	NA	NA	0		FALSE	FALSE	Secondary hyperparathyroidism (of renal origin)	genitourinary	0.697436	1.04662
738	PRS	NA	-0.0694557	0.0457415	0.932901	0.128903	logistic	30872	632	30240	NA	NA	0		FALSE	FALSE	Other acquired musculoskeletal deformity	musculoskeletal	0.852903	1.0204
38.1	PRS	NA	-0.105432	0.0696437	0.899935	0.130056	logistic	30221	270	29951	NA	NA	0		FALSE	FALSE	Gram negative septicemia	infectious diseases	0.785108	1.03156
704.8	PRS	NA	0.163067	0.108051	1.17711	0.131256	logistic	32394	111	32283	NA	NA	0		FALSE	FALSE	Other specified diseases of hair and hair follicles	dermatologic	0.952455	1.45477
756	PRS	NA	0.132259	0.0877074	1.1414	0.131565	logistic	34216	174	34042	NA	NA	0		FALSE	FALSE	Other congenital musculoskeletal anomalies	congenital anomalies	0.961128	1.35549
771.1	PRS	NA	-0.0609887	0.0405461	0.940834	0.132535	logistic	32070	811	31259	NA	NA	0		FALSE	FALSE	Swelling of limb	symptoms	0.868959	1.01865
595	PRS	NA	-0.0730377	0.0486417	0.929566	0.133215	logistic	33230	561	32669	NA	NA	0		FALSE	FALSE	Hydronephrosis	genitourinary	0.845037	1.02255
634.1	PRS	NA	0.129105	0.0864624	1.13781	0.135388	logistic	32781	178	32603	NA	NA	0		FALSE	FALSE	Missed abortion/Hydatidiform mole	pregnancy complications	0.960442	1.34793
619	PRS	NA	0.0581479	0.0389597	1.05987	0.135564	logistic	32450	880	31570	NA	NA	0		FALSE	FALSE	Noninflammatory female genital disorders	genitourinary	0.981952	1.14397
389.2	PRS	NA	-0.10068	0.0675413	0.904222	0.136054	logistic	31776	291	31485	NA	NA	0		FALSE	FALSE	Conductive hearing loss	sense organs	0.792105	1.03221
798	PRS	NA	-0.0219077	0.0147514	0.978331	0.137511	logistic	29212	8990	20222	NA	NA	0		FALSE	FALSE	Malaise and fatigue	symptoms	0.950449	1.00703
276.13	PRS	NA	-0.0518111	0.0348938	0.949508	0.137591	logistic	25384	1114	24270	NA	NA	0		FALSE	FALSE	Hyperpotassemia	endocrine/metabolic	0.88674	1.01672
507	PRS	NA	-0.0344169	0.0232166	0.966169	0.138227	logistic	29109	2745	26364	NA	NA	0		FALSE	FALSE	Pleurisy; pleural effusion	respiratory	0.923189	1.01115
394.1	PRS	NA	-0.140839	0.0953929	0.868629	0.139834	logistic	29543	146	29397	NA	NA	0		FALSE	FALSE	Mitral valve stenosis and aortic valve stenosis	circulatory system	0.720501	1.04721
440.2	PRS	NA	-0.102654	0.0696933	0.902439	0.140766	logistic	30469	275	30194	NA	NA	0		FALSE	FALSE	Atherosclerosis of the extremities	circulatory system	0.787215	1.03453
594.3	PRS	NA	-0.0981836	0.0667287	0.906482	0.141187	logistic	32963	294	32669	NA	NA	0		FALSE	FALSE	Calculus of ureter	genitourinary	0.795351	1.03314
454.11	PRS	NA	-0.122513	0.0834477	0.884695	0.142067	logistic	27861	187	27674	NA	NA	0		FALSE	FALSE	Varicose veins of lower extremity, symptomtic	circulatory system	0.75121	1.0419
727.6	PRS	NA	0.106868	0.0732257	1.11279	0.144445	logistic	26760	241	26519	NA	NA	0		FALSE	FALSE	Rupture of tendon, nontraumatic	musculoskeletal	0.96401	1.28453
568	PRS	NA	0.091689	0.0630534	1.09602	0.145905	logistic	29810	330	29480	NA	NA	0		FALSE	FALSE	Other disorders of peritoneum	digestive	0.968608	1.2402
276.11	PRS	NA	-0.101616	0.0699342	0.903376	0.146216	logistic	24537	267	24270	NA	NA	0		FALSE	FALSE	Hyperosmolality and/or hypernatremia	endocrine/metabolic	0.787661	1.03609
751	PRS	NA	-0.0896174	0.0620222	0.914281	0.148479	logistic	33945	344	33601	NA	NA	0		FALSE	FALSE	Genitourinary congenital anomalies	congenital anomalies	0.809628	1.03246
199	PRS	NA	0.0521685	0.0361128	1.05355	0.148571	logistic	27940	1035	26905	NA	NA	0		FALSE	FALSE	Neoplasm of uncertain behavior	neoplasms	0.98156	1.13083
575	PRS	NA	-0.0688819	0.0477387	0.933437	0.14905	logistic	32895	583	32312	NA	NA	0		FALSE	FALSE	Other biliary tract disease	digestive	0.850059	1.02499
761	PRS	NA	-0.0336049	0.0233098	0.966954	0.149397	logistic	32845	2616	30229	NA	NA	0		FALSE	FALSE	Cervicalgia	symptoms	0.92377	1.01216
568.1	PRS	NA	0.109448	0.0760504	1.11566	0.150108	logistic	29706	226	29480	NA	NA	0		FALSE	FALSE	Peritoneal adhesions (postoperative) (postinfection)	digestive	0.961163	1.29499
290.1	PRS	NA	0.0759736	0.052979	1.07893	0.151563	logistic	29527	533	28994	NA	NA	0		FALSE	FALSE	Dementias	mental disorders	0.972519	1.19699
341	PRS	NA	-0.0811673	0.0567154	0.922039	0.152392	logistic	27883	408	27475	NA	NA	0		FALSE	FALSE	Other demyelinating diseases of central nervous system	neurological	0.825035	1.03045
244.2	PRS	NA	-0.0790038	0.0555535	0.924036	0.154992	logistic	26815	429	26386	NA	NA	0		FALSE	FALSE	Acquired hypothyroidism	endocrine/metabolic	0.828707	1.03033
362.9	PRS	NA	0.151556	0.106596	1.16364	0.155089	logistic	32039	114	31925	NA	NA	0		FALSE	FALSE	Retinal edema	sense organs	0.944243	1.43402
573.4	PRS	NA	0.131658	0.0927271	1.14072	0.155653	logistic	29063	151	28912	NA	NA	0		FALSE	FALSE	Acute and subacute necrosis of liver	digestive	0.951147	1.36807
244	PRS	NA	-0.0249033	0.0176576	0.975404	0.158439	logistic	31618	5232	26386	NA	NA	0		FALSE	FALSE	Hypothyroidism	endocrine/metabolic	0.942224	1.00975
275.5	PRS	NA	-0.0622029	0.0441784	0.939692	0.159133	logistic	32304	679	31625	NA	NA	0		FALSE	FALSE	Disorders of calcium/phosphorus metabolism	endocrine/metabolic	0.861748	1.02469
711.1	PRS	NA	0.159984	0.113696	1.17349	0.15939	logistic	28868	100	28768	NA	NA	0		FALSE	FALSE	Pyogenic arthritis	musculoskeletal	0.939076	1.46643
440.9	PRS	NA	-0.118248	0.0840651	0.888476	0.15954	logistic	30381	187	30194	NA	NA	0		FALSE	FALSE	Atherosclerosis of aorta	circulatory system	0.753508	1.04762
739	PRS	NA	-0.122007	0.0868396	0.885143	0.160032	logistic	30415	175	30240	NA	NA	0		FALSE	FALSE	Contracture of joint	musculoskeletal	0.74661	1.04938
513	PRS	NA	-0.0619767	0.0444045	0.939905	0.162796	logistic	33619	674	32945	NA	NA	0		FALSE	FALSE	Respiratory abnormalities	respiratory	0.861561	1.02537
145	PRS	NA	-0.115577	0.0829812	0.890852	0.163677	logistic	34699	191	34508	NA	NA	0		FALSE	FALSE	Cancer of mouth	neoplasms	0.75713	1.04819
850	PRS	NA	0.0848105	0.0610238	1.08851	0.164592	logistic	31107	353	30754	NA	NA	0		FALSE	FALSE	Hemorrhage or hematoma complicating a procedure	injuries & poisonings	0.965802	1.22681
224	PRS	NA	-0.155937	0.112327	0.855613	0.165065	logistic	34135	103	34032	NA	NA	0		FALSE	FALSE	Benign neoplasm of eye	neoplasms	0.686535	1.06633
701.3	PRS	NA	-0.14716	0.106324	0.863156	0.166335	logistic	31294	116	31178	NA	NA	0		FALSE	FALSE	Circumscribed scleroderma	dermatologic	0.700785	1.06315
480.5	PRS	NA	-0.139996	0.101394	0.869362	0.167365	logistic	27553	129	27424	NA	NA	0		FALSE	FALSE	Bronchopneumonia and lung abscess	respiratory	0.712677	1.06049
613	PRS	NA	0.0479149	0.0347039	1.04908	0.167379	logistic	33029	1118	31911	NA	NA	0		FALSE	FALSE	Other nonmalignant breast conditions	genitourinary	0.980096	1.12292
338.1	PRS	NA	-0.0303417	0.0220264	0.970114	0.168353	logistic	30630	2993	27637	NA	NA	0		FALSE	FALSE	Acute pain	neurological	0.929124	1.01291
284.1	PRS	NA	-0.0695305	0.0506987	0.932832	0.170236	logistic	24040	513	23527	NA	NA	0		FALSE	FALSE	Pancytopenia	hematopoietic	0.844593	1.03029
288.3	PRS	NA	0.154223	0.112564	1.16675	0.17066	logistic	27144	102	27042	NA	NA	0		FALSE	FALSE	Eosinophilia	hematopoietic	0.935753	1.45477
741.2	PRS	NA	-0.0546904	0.0399405	0.946778	0.170907	logistic	30177	836	29341	NA	NA	0		FALSE	FALSE	Stiffness of joint	musculoskeletal	0.875488	1.02387
540	PRS	NA	-0.128503	0.0941804	0.879411	0.172432	logistic	35045	148	34897	NA	NA	0		FALSE	FALSE	Appendiceal conditions	digestive	0.731179	1.05769
704.2	PRS	NA	0.143362	0.105184	1.15415	0.172896	logistic	32402	119	32283	NA	NA	0		FALSE	FALSE	Hirsutism	dermatologic	0.939132	1.41839
573.5	PRS	NA	-0.0985855	0.0724539	0.906118	0.173619	logistic	29163	251	28912	NA	NA	0		FALSE	FALSE	Jaundice (not of newborn)	digestive	0.78616	1.04438
585.1	PRS	NA	-0.0320246	0.0235933	0.968483	0.174668	logistic	30738	2621	28117	NA	NA	0		FALSE	FALSE	Acute renal failure	genitourinary	0.924717	1.01432
573.6	PRS	NA	-0.130001	0.0957908	0.878094	0.174738	logistic	29055	143	28912	NA	NA	0		FALSE	FALSE	Nonspecific elevation of levels of transaminase or lactic acid dehydrogenase [LDH]	digestive	0.727784	1.05945
742	PRS	NA	-0.079252	0.0584228	0.923807	0.174932	logistic	29727	386	29341	NA	NA	0		FALSE	FALSE	Derangement of joint, non-traumatic	musculoskeletal	0.823855	1.03589
496.3	PRS	NA	-0.097499	0.0720123	0.907103	0.175761	logistic	28155	255	27900	NA	NA	0		FALSE	FALSE	Bronchiectasis	respiratory	0.787696	1.04461
580	PRS	NA	-0.074439	0.0551767	0.928264	0.177304	logistic	28548	431	28117	NA	NA	0		FALSE	FALSE	Nephritis; nephrosis; renal sclerosis	genitourinary	0.833114	1.03428
707.1	PRS	NA	0.0901661	0.0668478	1.09436	0.177393	logistic	34074	291	33783	NA	NA	0		FALSE	FALSE	Decubitus ulcer	dermatologic	0.959968	1.24756
416	PRS	NA	0.0382653	0.0283927	1.03901	0.17775	logistic	31861	1713	30148	NA	NA	0		FALSE	FALSE	Cardiomegaly	circulatory system	0.982766	1.09847
537	PRS	NA	0.0743512	0.0551717	1.07719	0.177776	logistic	30756	429	30327	NA	NA	0		FALSE	FALSE	Other disorders of stomach and duodenum	digestive	0.966779	1.2002
395.1	PRS	NA	-0.0428909	0.03185	0.958016	0.178092	logistic	30787	1390	29397	NA	NA	0		FALSE	FALSE	Nonrheumatic mitral valve disorders	circulatory system	0.900039	1.01973
726	PRS	NA	-0.0311579	0.0231857	0.969322	0.178999	logistic	29268	2749	26519	NA	NA	0		FALSE	FALSE	Peripheral enthesopathies and allied syndromes	musculoskeletal	0.926259	1.01439
444	PRS	NA	-0.117595	0.0876454	0.889056	0.179689	logistic	30365	171	30194	NA	NA	0		FALSE	FALSE	Arterial embolism and thrombosis	circulatory system	0.748728	1.05569
263	PRS	NA	-0.117407	0.0875258	0.889224	0.179792	logistic	25356	171	25185	NA	NA	0		FALSE	FALSE	Other nutritional deficiency	endocrine/metabolic	0.749044	1.05564
386.1	PRS	NA	0.134945	0.100634	1.14447	0.179937	logistic	29691	128	29563	NA	NA	0		FALSE	FALSE	Meniere's disease	sense organs	0.939603	1.39402
433.31	PRS	NA	-0.0504346	0.0378379	0.950816	0.18256	logistic	31426	968	30458	NA	NA	0		FALSE	FALSE	Transient cerebral ischemia	circulatory system	0.882853	1.02401
327.32	PRS	NA	0.0371107	0.0278822	1.03781	0.183195	logistic	29350	1923	27427	NA	NA	0		FALSE	FALSE	Obstructive sleep apnea	neurological	0.982614	1.0961
480.12	PRS	NA	-0.144159	0.108489	0.86575	0.183919	logistic	27538	114	27424	NA	NA	0		FALSE	FALSE	Pseudomonal pneumonia	respiratory	0.699914	1.07088
297.1	PRS	NA	-0.0865925	0.0653467	0.917051	0.18513	logistic	20812	316	20496	NA	NA	0		FALSE	FALSE	Suicidal ideation	mental disorders	0.806806	1.04236
575.2	PRS	NA	-0.108708	0.0820418	0.896992	0.18516	logistic	32507	195	32312	NA	NA	0		FALSE	FALSE	Obstruction of bile duct	digestive	0.763754	1.05347
371.3	PRS	NA	-0.0861631	0.0653191	0.917445	0.187133	logistic	30541	312	30229	NA	NA	0		FALSE	FALSE	Inflammation of eyelids	sense organs	0.807196	1.04275
727.4	PRS	NA	-0.0953556	0.0723395	0.90905	0.187448	logistic	26768	249	26519	NA	NA	0		FALSE	FALSE	Ganglion and cyst of synovium, tendon, and bursa	musculoskeletal	0.78888	1.04752
180	PRS	NA	0.0593331	0.0450477	1.06113	0.1878	logistic	28574	655	27919	NA	NA	0		FALSE	FALSE	Cervical cancer and dysplasia	neoplasms	0.971455	1.15908
716	PRS	NA	-0.049536	0.0376619	0.951671	0.188416	logistic	29730	962	28768	NA	NA	0		FALSE	FALSE	Other arthropathies	musculoskeletal	0.883951	1.02458
738.4	PRS	NA	-0.0676978	0.0515072	0.934543	0.188733	logistic	30737	497	30240	NA	NA	0		FALSE	FALSE	Acquired spondylolisthesis	musculoskeletal	0.844803	1.03382
112	PRS	NA	-0.04959	0.0377721	0.95162	0.189226	logistic	31186	937	30249	NA	NA	0		FALSE	FALSE	Candidiasis	infectious diseases	0.883713	1.02474
634	PRS	NA	0.0825868	0.0629178	1.08609	0.189313	logistic	32944	341	32603	NA	NA	0		FALSE	FALSE	Miscarriage; stillbirth	pregnancy complications	0.960086	1.22864
530.3	PRS	NA	0.09601	0.0732852	1.10077	0.190166	logistic	22821	247	22574	NA	NA	0		FALSE	FALSE	Stricture and stenosis of esophagus	digestive	0.953488	1.2708
335	PRS	NA	-0.0508372	0.0388901	0.950433	0.191144	logistic	28359	884	27475	NA	NA	0		FALSE	FALSE	Multiple sclerosis	neurological	0.880679	1.02571
384.4	PRS	NA	-0.129601	0.0994564	0.878445	0.192541	logistic	30552	132	30420	NA	NA	0		FALSE	FALSE	Perforation of tympanic membrane	sense organs	0.722863	1.06751
295.1	PRS	NA	-0.138736	0.106539	0.870458	0.192848	logistic	20610	114	20496	NA	NA	0		FALSE	FALSE	Schizophrenia	mental disorders	0.706415	1.0726
327.4	PRS	NA	-0.0360561	0.0277732	0.964586	0.194207	logistic	29241	1814	27427	NA	NA	0		FALSE	FALSE	Insomnia	neurological	0.913482	1.01855
512	PRS	NA	-0.0192875	0.0148929	0.980897	0.195292	logistic	28585	9364	19221	NA	NA	0		FALSE	FALSE	Other symptoms of respiratory system	respiratory	0.952679	1.00995
386.9	PRS	NA	-0.031753	0.0245449	0.968746	0.19578	logistic	31961	2398	29563	NA	NA	0		FALSE	FALSE	Dizziness and giddiness (Light-headedness and vertigo)	sense organs	0.923245	1.01649
748	PRS	NA	-0.142681	0.110625	0.867031	0.197132	logistic	34783	111	34672	NA	NA	0		FALSE	FALSE	Anomalies of respiratory system, congenital	congenital anomalies	0.698021	1.07696
317	PRS	NA	-0.0729101	0.0565667	0.929684	0.197425	logistic	28909	411	28498	NA	NA	0		FALSE	FALSE	Alcohol-related disorders	mental disorders	0.832118	1.03869
290.11	PRS	NA	0.100124	0.0778299	1.10531	0.198286	logistic	29226	232	28994	NA	NA	0		FALSE	FALSE	Alzheimer's disease	mental disorders	0.948928	1.28746
743.13	PRS	NA	-0.0543668	0.0423463	0.947085	0.19919	logistic	28410	769	27641	NA	NA	0		FALSE	FALSE	Other specified osteoporosis	musculoskeletal	0.871652	1.02905
571.51	PRS	NA	0.0525618	0.0409961	1.05397	0.199802	logistic	29705	793	28912	NA	NA	0		FALSE	FALSE	Cirrhosis of liver without mention of alcohol	digestive	0.972592	1.14215
380.4	PRS	NA	-0.0629303	0.0491275	0.939009	0.200208	logistic	33613	553	33060	NA	NA	0		FALSE	FALSE	Impacted cerumen	sense organs	0.852809	1.03392
371	PRS	NA	-0.0464247	0.0362791	0.954636	0.200668	logistic	31265	1036	30229	NA	NA	0		FALSE	FALSE	Inflammation of the eye	sense organs	0.889112	1.02499
364	PRS	NA	-0.111737	0.0875872	0.894279	0.202053	logistic	32292	171	32121	NA	NA	0		FALSE	FALSE	Corneal opacity and other disorders of cornea	sense organs	0.753212	1.06177
654.1	PRS	NA	0.123132	0.0965415	1.13103	0.202157	logistic	33974	144	33830	NA	NA	0		FALSE	FALSE	Abnormality of organs and soft tissues of pelvis complicating pregnancy, childbirth, or the puerperium	pregnancy complications	0.936047	1.36664
994	PRS	NA	-0.0378952	0.0297275	0.962814	0.202397	logistic	34219	1544	32675	NA	NA	0		FALSE	FALSE	Sepsis and SIRS	injuries & poisonings	0.908318	1.02058
994.2	PRS	NA	-0.0402699	0.0316086	0.96053	0.202657	logistic	34031	1356	32675	NA	NA	0		FALSE	FALSE	Sepsis	injuries & poisonings	0.902828	1.02192
381	PRS	NA	-0.039484	0.031244	0.961285	0.206327	logistic	31825	1405	30420	NA	NA	0		FALSE	FALSE	Otitis media and Eustachian tube disorders	sense organs	0.904184	1.02199
110.1	PRS	NA	-0.054519	0.0432616	0.94694	0.207591	logistic	30962	713	30249	NA	NA	0		FALSE	FALSE	Dermatophytosis	infectious diseases	0.869957	1.03074
575.1	PRS	NA	-0.135436	0.10791	0.873335	0.209448	logistic	32425	113	32312	NA	NA	0		FALSE	FALSE	Cholangitis	digestive	0.706849	1.07903
586.1	PRS	NA	0.122492	0.0976364	1.13031	0.209634	logistic	28260	143	28117	NA	NA	0		FALSE	FALSE	Anatomical abnormatilies of kidney and ureters	genitourinary	0.933443	1.3687
512.8	PRS	NA	-0.0230695	0.0185303	0.977195	0.213146	logistic	24086	4865	19221	NA	NA	0		FALSE	FALSE	Cough	respiratory	0.94234	1.01334
151	PRS	NA	0.128642	0.103417	1.13728	0.21353	logistic	31910	121	31789	NA	NA	0		FALSE	FALSE	Cancer of stomach	neoplasms	0.92862	1.39283
110	PRS	NA	-0.0526749	0.0423542	0.948688	0.213619	logistic	30993	744	30249	NA	NA	0		FALSE	FALSE	Dermatophytosis / Dermatomycosis	infectious diseases	0.873114	1.0308
381.11	PRS	NA	-0.0566153	0.0458409	0.944957	0.216816	logistic	31069	649	30420	NA	NA	0		FALSE	FALSE	Suppurative and unspecified otitis media	sense organs	0.863757	1.03379
870	PRS	NA	0.0638092	0.051776	1.06589	0.217796	logistic	32175	490	31685	NA	NA	0		FALSE	FALSE	Open wounds of head; neck; and trunk	injuries & poisonings	0.963029	1.17974
716.9	PRS	NA	-0.0478337	0.0388701	0.953292	0.218471	logistic	29670	902	28768	NA	NA	0		FALSE	FALSE	Arthropathy NOS	musculoskeletal	0.883363	1.02876
464	PRS	NA	-0.031604	0.025725	0.96889	0.219248	logistic	27192	2136	25056	NA	NA	0		FALSE	FALSE	Acute sinusitis	respiratory	0.921249	1.019
427.7	PRS	NA	-0.0296922	0.0242639	0.970744	0.221058	logistic	25824	2474	23350	NA	NA	0		FALSE	FALSE	Tachycardia NOS	circulatory system	0.925659	1.01803
250.1	PRS	NA	0.0450386	0.0368268	1.04607	0.221336	logistic	29130	995	28135	NA	NA	0		FALSE	FALSE	Type 1 diabetes	endocrine/metabolic	0.973223	1.12437
586.12	PRS	NA	0.121582	0.0994743	1.12928	0.221615	logistic	28255	138	28117	NA	NA	0		FALSE	FALSE	Vesicoureteral reflux	genitourinary	0.92924	1.37239
735.21	PRS	NA	0.074768	0.0612581	1.07763	0.22226	logistic	30587	347	30240	NA	NA	0		FALSE	FALSE	Hammer toe (acquired)	musculoskeletal	0.955713	1.21511
627.1	PRS	NA	-0.0620134	0.0510352	0.93987	0.224324	logistic	25142	507	24635	NA	NA	0		FALSE	FALSE	Postmenopausal bleeding	genitourinary	0.850405	1.03875
591	PRS	NA	-0.0211534	0.0174598	0.979069	0.225686	logistic	29758	5289	24469	NA	NA	0		FALSE	FALSE	Urinary tract infection	genitourinary	0.946131	1.01315
540.11	PRS	NA	-0.122522	0.101212	0.884686	0.226068	logistic	35025	128	34897	NA	NA	0		FALSE	FALSE	Acute appendicitis	digestive	0.725498	1.0788
327.7	PRS	NA	-0.0591706	0.0489745	0.942546	0.226974	logistic	27978	551	27427	NA	NA	0		FALSE	FALSE	Sleep related movement disorders	neurological	0.856278	1.03751
427.3	PRS	NA	-0.038734	0.0322331	0.962007	0.229485	logistic	24682	1332	23350	NA	NA	0		FALSE	FALSE	Other specified cardiac dysrhythmias	circulatory system	0.90311	1.02474
979	PRS	NA	-0.0573502	0.0477283	0.944263	0.22952	logistic	27758	583	27175	NA	NA	0		FALSE	FALSE	Adverse drug events and drug allergies	injuries & poisonings	0.859936	1.03686
458.1	PRS	NA	-0.0743067	0.0618821	0.928387	0.229837	logistic	30233	344	29889	NA	NA	0		FALSE	FALSE	Orthostatic hypotension	circulatory system	0.822345	1.0481
327.71	PRS	NA	-0.0617663	0.0515668	0.940103	0.230998	logistic	27923	496	27427	NA	NA	0		FALSE	FALSE	Restless legs syndrome	neurological	0.84973	1.04009
578.2	PRS	NA	0.0448479	0.0375561	1.04587	0.232416	logistic	29118	953	28165	NA	NA	0		FALSE	FALSE	Blood in stool	digestive	0.971648	1.12576
377	PRS	NA	-0.0823116	0.0689496	0.920985	0.232559	logistic	30692	278	30414	NA	NA	0		FALSE	FALSE	Disorders of optic nerve and visual pathways	sense organs	0.804565	1.05425
599.2	PRS	NA	-0.0522277	0.0439208	0.949113	0.234387	logistic	26361	700	25661	NA	NA	0		FALSE	FALSE	Retention of urine	genitourinary	0.870827	1.03444
274.1	PRS	NA	-0.0606331	0.0510419	0.941169	0.234869	logistic	34717	513	34204	NA	NA	0		FALSE	FALSE	Gout	endocrine/metabolic	0.851569	1.0402
707.2	PRS	NA	0.0761224	0.0641808	1.07909	0.235598	logistic	34098	315	33783	NA	NA	0		FALSE	FALSE	Chronic ulcer of leg or foot	dermatologic	0.951541	1.22375
290	PRS	NA	0.0515692	0.043521	1.05292	0.236046	logistic	29749	755	28994	NA	NA	0		FALSE	FALSE	Delirium dementia and amnestic and other cognitive disorders	mental disorders	0.966831	1.14668
859	PRS	NA	-0.0735065	0.0620378	0.92913	0.236071	logistic	31095	341	30754	NA	NA	0		FALSE	FALSE	Complication due to other implant and internal device	injuries & poisonings	0.822752	1.04926
540.1	PRS	NA	-0.113674	0.0961127	0.892549	0.236922	logistic	35039	142	34897	NA	NA	0		FALSE	FALSE	Appendicitis	digestive	0.739298	1.07757
427.2	PRS	NA	-0.0322643	0.0274002	0.968251	0.238988	logistic	25636	2286	23350	NA	NA	0		FALSE	FALSE	Atrial fibrillation and flutter	circulatory system	0.917623	1.02167
212	PRS	NA	-0.134205	0.11422	0.874411	0.240009	logistic	35126	100	35026	NA	NA	0		FALSE	FALSE	Benign neoplasm of respiratory and intrathoracic organs	neoplasms	0.699019	1.09381
170.1	PRS	NA	0.101134	0.08617	1.10642	0.240533	logistic	34737	175	34562	NA	NA	0		FALSE	FALSE	Bone cancer	neoplasms	0.934485	1.31
250.3	PRS	NA	0.0383795	0.0327631	1.03913	0.241427	logistic	29425	1290	28135	NA	NA	0		FALSE	FALSE	Insulin pump user	endocrine/metabolic	0.974495	1.10804
250.4	PRS	NA	0.0462804	0.039521	1.04737	0.241586	logistic	28994	859	28135	NA	NA	0		FALSE	FALSE	Abnormal glucose	endocrine/metabolic	0.9693	1.13172
418	PRS	NA	-0.0192583	0.0164461	0.980926	0.241601	logistic	30379	6685	23694	NA	NA	0		FALSE	FALSE	Nonspecific chest pain	circulatory system	0.949811	1.01306
586	PRS	NA	-0.0344889	0.0295096	0.966099	0.242511	logistic	29693	1576	28117	NA	NA	0		FALSE	FALSE	Other disorders of the kidney and ureters	genitourinary	0.911806	1.02362
588.1	PRS	NA	-0.0710203	0.0608219	0.931443	0.242938	logistic	28471	354	28117	NA	NA	0		FALSE	FALSE	Renal osteodystrophy	genitourinary	0.826768	1.04937
433.8	PRS	NA	-0.0655073	0.0562059	0.936592	0.243822	logistic	30879	421	30458	NA	NA	0		FALSE	FALSE	Late effects of cerebrovascular disease	circulatory system	0.838894	1.04567
316	PRS	NA	0.0408347	0.0350989	1.04168	0.244661	logistic	29591	1093	28498	NA	NA	0		FALSE	FALSE	Substance addiction and disorders	mental disorders	0.972428	1.11586
38.2	PRS	NA	0.0912791	0.0785117	1.09557	0.244984	logistic	30160	209	29951	NA	NA	0		FALSE	FALSE	Gram positive septicemia	infectious diseases	0.939316	1.27783
512.7	PRS	NA	-0.0218453	0.0188038	0.978392	0.245338	logistic	24444	5223	19221	NA	NA	0		FALSE	FALSE	Shortness of breath	respiratory	0.942989	1.01512
264.1	PRS	NA	-0.103542	0.0892896	0.901638	0.246203	logistic	25372	187	25185	NA	NA	0		FALSE	FALSE	Short stature	endocrine/metabolic	0.756881	1.07408
41.1	PRS	NA	0.0449948	0.0388654	1.04602	0.246982	logistic	30833	882	29951	NA	NA	0		FALSE	FALSE	Staphylococcus infections	infectious diseases	0.9693	1.12882
619.5	PRS	NA	0.126961	0.109689	1.13537	0.24708	logistic	31677	107	31570	NA	NA	0		FALSE	FALSE	Noninflammatory disorders of vulva and perineum	genitourinary	0.915735	1.40769
365	PRS	NA	-0.0487387	0.0421843	0.95243	0.247937	logistic	32888	767	32121	NA	NA	0		FALSE	FALSE	Glaucoma	sense organs	0.87685	1.03453
528	PRS	NA	0.0579669	0.050179	1.05968	0.248008	logistic	33495	522	32973	NA	NA	0		FALSE	FALSE	Diseases of the oral soft tissues, excluding lesions specific for gingiva and tongue	digestive	0.960421	1.1692
695.3	PRS	NA	-0.0644181	0.0559397	0.937613	0.249501	logistic	29968	419	29549	NA	NA	0		FALSE	FALSE	Rosacea	dermatologic	0.840247	1.04626
565	PRS	NA	0.0503198	0.0437696	1.05161	0.250287	logistic	30175	695	29480	NA	NA	0		FALSE	FALSE	Anal and rectal conditions	digestive	0.965153	1.14581
381.1	PRS	NA	-0.04849	0.0422	0.952667	0.250534	logistic	31187	767	30420	NA	NA	0		FALSE	FALSE	Otitis media	sense organs	0.877041	1.03481
745	PRS	NA	-0.0174736	0.0153348	0.982678	0.254505	logistic	29491	8046	21445	NA	NA	0		FALSE	FALSE	Pain in joint	musculoskeletal	0.953582	1.01266
655	PRS	NA	-0.0353362	0.0311693	0.965281	0.256926	logistic	34157	1503	32654	NA	NA	0		FALSE	FALSE	Known or suspected fetal abnormality affecting management of mother	pregnancy complications	0.908075	1.02609
790.6	PRS	NA	0.0719173	0.0639028	1.07457	0.260412	logistic	34229	321	33908	NA	NA	0		FALSE	FALSE	Other abnormal blood chemistry	symptoms	0.948065	1.21795
512.9	PRS	NA	-0.0233543	0.0207524	0.976916	0.260428	logistic	23045	3824	19221	NA	NA	0		FALSE	FALSE	Other dyspnea	respiratory	0.937978	1.01747
735.2	PRS	NA	0.0601469	0.0536511	1.06199	0.262257	logistic	30695	455	30240	NA	NA	0		FALSE	FALSE	Acquired toe deformities	musculoskeletal	0.955989	1.17975
710	PRS	NA	-0.0580093	0.0517692	0.943641	0.262486	logistic	29263	495	28768	NA	NA	0		FALSE	FALSE	Osteomyelitis, periostitis, and other infections involving bone	musculoskeletal	0.85259	1.04442
696.42	PRS	NA	-0.0947003	0.0846677	0.909646	0.263356	logistic	28163	183	27980	NA	NA	0		FALSE	FALSE	Psoriatic arthropathy	dermatologic	0.770551	1.07385
473.3	PRS	NA	-0.0960592	0.0859205	0.90841	0.263567	logistic	24554	177	24377	NA	NA	0		FALSE	FALSE	Paralysis/spasm of vocal cords or larynx	respiratory	0.767618	1.07503
536.3	PRS	NA	0.0790729	0.071054	1.08228	0.26577	logistic	30585	258	30327	NA	NA	0		FALSE	FALSE	Gastroparesis	digestive	0.941583	1.24401
721.2	PRS	NA	-0.0931489	0.084035	0.911058	0.267666	logistic	28292	184	28108	NA	NA	0		FALSE	FALSE	Spondylosis with myelopathy	musculoskeletal	0.772705	1.07418
297	PRS	NA	-0.066996	0.0604913	0.935199	0.268064	logistic	20866	370	20496	NA	NA	0		FALSE	FALSE	Suicidal ideation or attempt	mental disorders	0.83064	1.05292
351	PRS	NA	-0.0330148	0.0298508	0.967524	0.26873	logistic	31740	1542	30198	NA	NA	0		FALSE	FALSE	Other peripheral nerve disorders	neurological	0.912541	1.02582
244.4	PRS	NA	-0.0201179	0.0182048	0.980083	0.269121	logistic	31249	4863	26386	NA	NA	0		FALSE	FALSE	Hypothyroidism NOS	endocrine/metabolic	0.945729	1.01569
505	PRS	NA	-0.0909547	0.0827667	0.913059	0.271799	logistic	26555	191	26364	NA	NA	0		FALSE	FALSE	Other pulmonary inflamation or edema	respiratory	0.77633	1.07387
371.1	PRS	NA	-0.0980684	0.0896478	0.906587	0.273986	logistic	30393	164	30229	NA	NA	0		FALSE	FALSE	Uveitis, noninfectious or NOS	sense organs	0.760501	1.08073
772	PRS	NA	0.0903722	0.0829875	1.09458	0.27616	logistic	30830	189	30641	NA	NA	0		FALSE	FALSE	Symptoms of the muscles	symptoms	0.930267	1.28792
255	PRS	NA	-0.0515544	0.0474051	0.949752	0.276803	logistic	31076	590	30486	NA	NA	0		FALSE	FALSE	Disorders of adrenal glands	endocrine/metabolic	0.865482	1.04223
380.1	PRS	NA	0.0908364	0.0836452	1.09509	0.277491	logistic	33245	185	33060	NA	NA	0		FALSE	FALSE	Otitis externa	sense organs	0.9295	1.29018
654	PRS	NA	0.101443	0.093639	1.10677	0.278656	logistic	33981	151	33830	NA	NA	0		FALSE	FALSE	Other and unspecified complications of birth; puerperium affecting management of mother	pregnancy complications	0.92119	1.32973
741.3	PRS	NA	-0.0513389	0.0477253	0.949957	0.282054	logistic	29926	585	29341	NA	NA	0		FALSE	FALSE	Difficulty in walking	musculoskeletal	0.865126	1.04311
355.1	PRS	NA	-0.0502584	0.0468128	0.950984	0.283	logistic	30805	607	30198	NA	NA	0		FALSE	FALSE	Chronic pain syndrome	neurological	0.867611	1.04237
352	PRS	NA	0.0638071	0.0598483	1.06589	0.286356	logistic	30563	365	30198	NA	NA	0		FALSE	FALSE	Disorders of other cranial nerves	neurological	0.94791	1.19855
8.5	PRS	NA	0.0654112	0.0614712	1.0676	0.287285	logistic	34021	347	33674	NA	NA	0		FALSE	FALSE	Bacterial enteritis	infectious diseases	0.946417	1.2043
241.2	PRS	NA	-0.0395458	0.0371945	0.961226	0.287683	logistic	27372	986	26386	NA	NA	0		FALSE	FALSE	Nontoxic multinodular goiter	endocrine/metabolic	0.893645	1.03392
509.1	PRS	NA	-0.0281919	0.0265517	0.972202	0.288339	logistic	28366	2002	26364	NA	NA	0		FALSE	FALSE	Respiratory failure	respiratory	0.922901	1.02414
264	PRS	NA	-0.0525566	0.049506	0.948801	0.288408	logistic	25904	719	25185	NA	NA	0		FALSE	FALSE	Lack of normal physiological development	endocrine/metabolic	0.861062	1.04548
274	PRS	NA	-0.0520933	0.0491871	0.94924	0.289561	logistic	34758	554	34204	NA	NA	0		FALSE	FALSE	Gout and other crystal arthropathies	endocrine/metabolic	0.862	1.04531
618	PRS	NA	0.044108	0.0418915	1.0451	0.292381	logistic	34696	762	33934	NA	NA	0		FALSE	FALSE	Genital prolapse	genitourinary	0.962714	1.13453
714.1	PRS	NA	0.036785	0.0351664	1.03747	0.295548	logistic	30462	1092	29370	NA	NA	0		FALSE	FALSE	Rheumatoid arthritis	musculoskeletal	0.96837	1.1115
327	PRS	NA	-0.0236832	0.0226811	0.976595	0.2964	logistic	30250	2823	27427	NA	NA	0		FALSE	FALSE	Sleep disorders	neurological	0.934131	1.02099
495.2	PRS	NA	-0.0557419	0.0535251	0.945783	0.297683	logistic	28362	462	27900	NA	NA	0		FALSE	FALSE	Asthma with exacerbation	respiratory	0.851589	1.0504
599.9	PRS	NA	-0.0433367	0.0419413	0.957589	0.301477	logistic	26435	774	25661	NA	NA	0		FALSE	FALSE	Other abnormality of urination	genitourinary	0.882019	1.03963
709.2	PRS	NA	-0.0683329	0.066152	0.93395	0.301619	logistic	29239	299	28940	NA	NA	0		FALSE	FALSE	Sicca syndrome	dermatologic	0.820377	1.06324
427.42	PRS	NA	0.094054	0.0918492	1.09862	0.305833	logistic	23503	153	23350	NA	NA	0		FALSE	FALSE	Cardiac arrest	circulatory system	0.917621	1.31532
574.1	PRS	NA	0.0445065	0.0435864	1.04551	0.307202	logistic	33009	697	32312	NA	NA	0		FALSE	FALSE	Cholelithiasis	digestive	0.959903	1.13876
618.1	PRS	NA	0.0471803	0.0462054	1.04831	0.307207	logistic	34556	622	33934	NA	NA	0		FALSE	FALSE	Prolapse of vaginal walls	genitourinary	0.957545	1.14768
627	PRS	NA	-0.0220308	0.0215838	0.97821	0.307392	logistic	27953	3318	24635	NA	NA	0		FALSE	FALSE	Menopausal and postmenopausal disorders	genitourinary	0.937691	1.02048
596	PRS	NA	0.0424697	0.0416279	1.04338	0.307623	logistic	32660	767	31893	NA	NA	0		FALSE	FALSE	Other disorders of bladder	genitourinary	0.961634	1.13208
509	PRS	NA	-0.0233495	0.0228881	0.976921	0.307654	logistic	29148	2784	26364	NA	NA	0		FALSE	FALSE	Respiratory failure, insufficiency, arrest	respiratory	0.934064	1.02174
706.2	PRS	NA	0.0505037	0.0497056	1.0518	0.309603	logistic	32010	534	31476	NA	NA	0		FALSE	FALSE	Sebaceous cyst	dermatologic	0.954164	1.15943
246	PRS	NA	0.0733727	0.0723333	1.07613	0.310406	logistic	26636	250	26386	NA	NA	0		FALSE	FALSE	Other disorders of thyroid	endocrine/metabolic	0.933886	1.24004
742.9	PRS	NA	-0.0649964	0.0641226	0.937071	0.31076	logistic	29660	319	29341	NA	NA	0		FALSE	FALSE	Other derangement of joint	musculoskeletal	0.8264	1.06256
571.81	PRS	NA	0.0589584	0.058213	1.06073	0.311154	logistic	29298	386	28912	NA	NA	0		FALSE	FALSE	Portal hypertension	digestive	0.946353	1.18893
655.1	PRS	NA	-0.0474436	0.0470924	0.953664	0.313715	logistic	33276	622	32654	NA	NA	0		FALSE	FALSE	Abnormality in fetal heart rate or rhythm	pregnancy complications	0.86958	1.04588
724.8	PRS	NA	0.100405	0.0996783	1.10562	0.313793	logistic	28237	129	28108	NA	NA	0		FALSE	FALSE	Other symptoms referable to back	musculoskeletal	0.909406	1.34417
284	PRS	NA	-0.0483829	0.0480472	0.952769	0.313941	logistic	24099	572	23527	NA	NA	0		FALSE	FALSE	Aplastic anemia	hematopoietic	0.867139	1.04685
440	PRS	NA	-0.0468398	0.0466942	0.95424	0.315803	logistic	30827	633	30194	NA	NA	0		FALSE	FALSE	Atherosclerosis	circulatory system	0.870785	1.04569
260.2	PRS	NA	-0.0431469	0.0430717	0.957771	0.316466	logistic	25917	732	25185	NA	NA	0		FALSE	FALSE	severe protein-calorie malnutrition	endocrine/metabolic	0.880234	1.04214
939	PRS	NA	0.0322117	0.0322939	1.03274	0.318544	logistic	28929	1309	27620	NA	NA	0		FALSE	FALSE	Atopic/contact dermatitis due to other or unspecified	dermatologic	0.969394	1.10022
395.4	PRS	NA	0.107734	0.108151	1.11375	0.319183	logistic	29509	112	29397	NA	NA	0		FALSE	FALSE	Nonrheumatic pulmonary valve disorders	circulatory system	0.901006	1.37673
625.1	PRS	NA	-0.0758213	0.0766032	0.926982	0.322276	logistic	31010	223	30787	NA	NA	0		FALSE	FALSE	Dyspareunia	genitourinary	0.797747	1.07715
110.11	PRS	NA	-0.0462026	0.0466816	0.954849	0.322302	logistic	30860	611	30249	NA	NA	0		FALSE	FALSE	Dermatophytosis of nail	infectious diseases	0.871361	1.04633
696.4	PRS	NA	-0.0534978	0.0542163	0.947908	0.323766	logistic	28428	448	27980	NA	NA	0		FALSE	FALSE	Psoriasis	dermatologic	0.852347	1.05418
696	PRS	NA	-0.0528341	0.0538563	0.948537	0.326583	logistic	28434	454	27980	NA	NA	0		FALSE	FALSE	Psoriasis and related disorders	dermatologic	0.853515	1.05414
362.2	PRS	NA	0.0486354	0.0498203	1.04984	0.328957	logistic	32483	558	31925	NA	NA	0		FALSE	FALSE	Degeneration of macula and posterior pole of retina	sense organs	0.952169	1.15752
691	PRS	NA	0.109194	0.112203	1.11538	0.330464	logistic	29652	103	29549	NA	NA	0		FALSE	FALSE	Congenital anomalies of skin	dermatologic	0.895186	1.38973
457.3	PRS	NA	0.0514558	0.0532779	1.0528	0.334145	logistic	28138	464	27674	NA	NA	0		FALSE	FALSE	Encounter for long-term (current) use of aspirin	circulatory system	0.948409	1.16869
427.8	PRS	NA	0.0464801	0.0482737	1.04758	0.335626	logistic	23951	601	23350	NA	NA	0		FALSE	FALSE	Sinoatrial node dysfunction (Bradycardia)	circulatory system	0.953004	1.15154
840.2	PRS	NA	0.0695863	0.0722966	1.07206	0.335793	logistic	30782	246	30536	NA	NA	0		FALSE	FALSE	Rotator cuff (capsule) sprain	injuries & poisonings	0.930424	1.23527
395.2	PRS	NA	0.0353383	0.0367184	1.03597	0.335842	logistic	30432	1035	29397	NA	NA	0		FALSE	FALSE	Nonrheumatic aortic valve disorders	circulatory system	0.964033	1.11328
430	PRS	NA	0.0556076	0.0579412	1.05718	0.337194	logistic	30851	393	30458	NA	NA	0		FALSE	FALSE	Intracranial hemorrhage	circulatory system	0.94369	1.18432
290.3	PRS	NA	0.0637195	0.0665348	1.06579	0.338221	logistic	29298	304	28994	NA	NA	0		FALSE	FALSE	Other persistent mental disorders due to conditions classified elsewhere	mental disorders	0.935486	1.21425
727.2	PRS	NA	-0.10083	0.10543	0.904086	0.338885	logistic	26636	117	26519	NA	NA	0		FALSE	FALSE	Bursitis disorders	musculoskeletal	0.735303	1.11161
743.21	PRS	NA	-0.0895656	0.0936715	0.914328	0.338988	logistic	27792	151	27641	NA	NA	0		FALSE	FALSE	Pathologic fracture of vertebrae	musculoskeletal	0.76097	1.09859
368.4	PRS	NA	-0.0962567	0.100943	0.908231	0.3403	logistic	32591	128	32463	NA	NA	0		FALSE	FALSE	Visual field defects	sense organs	0.745198	1.10693
8	PRS	NA	0.048117	0.0505624	1.04929	0.341281	logistic	34192	518	33674	NA	NA	0		FALSE	FALSE	Intestinal infection	infectious diseases	0.950293	1.15861
714	PRS	NA	0.0283718	0.0298497	1.02878	0.341865	logistic	30903	1533	29370	NA	NA	0		FALSE	FALSE	Rheumatoid arthritis and other inflammatory polyarthropathies	musculoskeletal	0.970316	1.09076
575.8	PRS	NA	-0.0614116	0.0648489	0.940436	0.343641	logistic	32625	313	32312	NA	NA	0		FALSE	FALSE	Other disorders of biliary tract	digestive	0.828188	1.0679
338	PRS	NA	-0.0180126	0.0190225	0.982149	0.343685	logistic	31833	4196	27637	NA	NA	0		FALSE	FALSE	Pain	neurological	0.946204	1.01946
506	PRS	NA	-0.0370518	0.0391357	0.963626	0.343766	logistic	27250	886	26364	NA	NA	0		FALSE	FALSE	Empyema and pneumothorax	respiratory	0.892474	1.04045
250.23	PRS	NA	0.0651461	0.0688552	1.06731	0.344081	logistic	28414	279	28135	NA	NA	0		FALSE	FALSE	Type 2 diabetes with ophthalmic manifestations	endocrine/metabolic	0.932571	1.22153
621	PRS	NA	0.0951896	0.10062	1.09987	0.344132	logistic	34155	126	34029	NA	NA	0		FALSE	FALSE	Endometrial hyperplasia	genitourinary	0.903007	1.33964
782.6	PRS	NA	0.0896532	0.0948002	1.09379	0.344298	logistic	29271	144	29127	NA	NA	0		FALSE	FALSE	Pallor and flushing	symptoms	0.908323	1.31714
528.1	PRS	NA	0.0670496	0.0710037	1.06935	0.34501	logistic	33232	259	32973	NA	NA	0		FALSE	FALSE	Stomatitis and mucositis	digestive	0.930422	1.22902
525	PRS	NA	-0.0792324	0.0839764	0.923825	0.345421	logistic	32443	185	32258	NA	NA	0		FALSE	FALSE	Other diseases of the teeth and supporting structures	digestive	0.783624	1.08911
8.52	PRS	NA	0.060031	0.0636658	1.06187	0.345728	logistic	33997	323	33674	NA	NA	0		FALSE	FALSE	Intestinal infection due to C. difficile	infectious diseases	0.937298	1.203
531.4	PRS	NA	0.0965705	0.102461	1.10139	0.34593	logistic	33710	124	33586	NA	NA	0		FALSE	FALSE	Peptic ulcer, site unspecified	digestive	0.900998	1.34634
442.1	PRS	NA	-0.063987	0.0679478	0.938017	0.346342	logistic	30482	288	30194	NA	NA	0		FALSE	FALSE	Aortic aneurysm	circulatory system	0.821055	1.07164
367.2	PRS	NA	-0.0633357	0.0672574	0.938628	0.346351	logistic	32518	293	32225	NA	NA	0		FALSE	FALSE	Astigmatism	sense organs	0.822703	1.07089
70.4	PRS	NA	-0.081693	0.0867636	0.921555	0.346419	logistic	28974	174	28800	NA	NA	0		FALSE	FALSE	Chronic hepatitis	infectious diseases	0.777439	1.09239
333	PRS	NA	-0.0440973	0.0468951	0.956861	0.347043	logistic	28078	603	27475	NA	NA	0		FALSE	FALSE	Extrapyramidal disease and abnormal movement disorders	neurological	0.872832	1.04898
749	PRS	NA	-0.0896569	0.0953777	0.914245	0.347208	logistic	34822	150	34672	NA	NA	0		FALSE	FALSE	Congenital anomalies of face and neck	congenital anomalies	0.75836	1.10217
244.1	PRS	NA	-0.0348101	0.0370332	0.965789	0.347233	logistic	27378	992	26386	NA	NA	0		FALSE	FALSE	Secondary hypothyroidism	endocrine/metabolic	0.898171	1.0385
378.1	PRS	NA	-0.0745646	0.0794991	0.928148	0.34828	logistic	30630	216	30414	NA	NA	0		FALSE	FALSE	Strabismus (not specified as paralytic)	sense organs	0.794229	1.08465
841	PRS	NA	-0.0473996	0.0505472	0.953706	0.348384	logistic	31051	515	30536	NA	NA	0		FALSE	FALSE	Sprains and strains of back and neck	injuries & poisonings	0.86375	1.05303
300.3	PRS	NA	-0.0750228	0.0801876	0.927722	0.349483	logistic	20703	207	20496	NA	NA	0		FALSE	FALSE	Obsessive-compulsive disorders	mental disorders	0.792795	1.08561
427.21	PRS	NA	-0.0260485	0.0278494	0.974288	0.349617	logistic	25574	2224	23350	NA	NA	0		FALSE	FALSE	Atrial fibrillation	circulatory system	0.922532	1.02895
159	PRS	NA	0.0542142	0.0579957	1.05571	0.349893	logistic	32180	391	31789	NA	NA	0		FALSE	FALSE	Malignant neoplasm of other and ill-defined sites within the digestive organs and peritoneum	neoplasms	0.942276	1.1828
317.11	PRS	NA	-0.0976706	0.104647	0.906948	0.350649	logistic	28617	119	28498	NA	NA	0		FALSE	FALSE	Alcoholic liver damage	mental disorders	0.738762	1.11342
295.3	PRS	NA	-0.0712777	0.0764925	0.931203	0.351427	logistic	20719	223	20496	NA	NA	0		FALSE	FALSE	Psychosis	mental disorders	0.801554	1.08182
696.41	PRS	NA	-0.0574384	0.0619811	0.94418	0.354079	logistic	28320	340	27980	NA	NA	0		FALSE	FALSE	Psoriasis vulgaris	dermatologic	0.836172	1.06614
350.2	PRS	NA	0.0306637	0.0332111	1.03114	0.355853	logistic	32302	1231	31071	NA	NA	0		FALSE	FALSE	Abnormality of gait	neurological	0.966156	1.10049
401.22	PRS	NA	-0.0339173	0.0367372	0.966651	0.355882	logistic	21601	1135	20466	NA	NA	0		FALSE	FALSE	Hypertensive chronic kidney disease	circulatory system	0.899495	1.03882
646	PRS	NA	-0.0618965	0.0671058	0.93998	0.356334	logistic	34702	299	34403	NA	NA	0		FALSE	FALSE	Other complications of pregnancy NEC	pregnancy complications	0.824133	1.07211
374.3	PRS	NA	0.0718997	0.0783268	1.07455	0.358648	logistic	30443	214	30229	NA	NA	0		FALSE	FALSE	Ptosis of eyelid	sense organs	0.921621	1.25285
447	PRS	NA	-0.0687854	0.0749372	0.933527	0.358667	logistic	30427	233	30194	NA	NA	0		FALSE	FALSE	Other disorders of arteries and arterioles	circulatory system	0.806007	1.08122
428.2	PRS	NA	0.0418482	0.0457386	1.04274	0.360221	logistic	30504	636	29868	NA	NA	0		FALSE	FALSE	Heart failure NOS	circulatory system	0.953325	1.14053
686	PRS	NA	0.0516444	0.0564469	1.053	0.360234	logistic	30005	410	29595	NA	NA	0		FALSE	FALSE	Other local infections of skin and subcutaneous tissue	dermatologic	0.942715	1.17619
175	PRS	NA	0.0361326	0.0396307	1.03679	0.361909	logistic	28042	858	27184	NA	NA	0		FALSE	FALSE	Acquired absence of breast	neoplasms	0.959308	1.12054
289.5	PRS	NA	-0.102881	0.11346	0.902234	0.364532	logistic	27143	101	27042	NA	NA	0		FALSE	FALSE	Diseases of spleen	hematopoietic	0.722338	1.12693
751.21	PRS	NA	-0.0840493	0.0929514	0.919386	0.365874	logistic	33753	152	33601	NA	NA	0		FALSE	FALSE	Cystic kidney disease	congenital anomalies	0.76626	1.10311
743.2	PRS	NA	-0.0511729	0.0566646	0.950114	0.366482	logistic	28058	417	27641	NA	NA	0		FALSE	FALSE	Pathologic fracture	musculoskeletal	0.850241	1.06172
736	PRS	NA	-0.0822232	0.0911285	0.921066	0.36691	logistic	30399	159	30240	NA	NA	0		FALSE	FALSE	Other acquired deformities of limbs	musculoskeletal	0.770408	1.10119
703	PRS	NA	0.0812754	0.0901501	1.08467	0.367292	logistic	32442	159	32283	NA	NA	0		FALSE	FALSE	Diseases of nail, NOS	dermatologic	0.908992	1.2943
250.13	PRS	NA	-0.0955272	0.105989	0.908894	0.367433	logistic	28251	116	28135	NA	NA	0		FALSE	FALSE	Type 1 diabetes with ophthalmic manifestations	endocrine/metabolic	0.738403	1.11875
741.4	PRS	NA	-0.046066	0.0511828	0.954979	0.368104	logistic	29845	504	29341	NA	NA	0		FALSE	FALSE	Joint effusions	musculoskeletal	0.863826	1.05575
357	PRS	NA	-0.0420034	0.0467839	0.958866	0.369282	logistic	32321	601	31720	NA	NA	0		FALSE	FALSE	Inflammatory and toxic neuropathy	neurological	0.874853	1.05095
496.21	PRS	NA	0.0465361	0.0518519	1.04764	0.369462	logistic	28395	495	27900	NA	NA	0		FALSE	FALSE	Obstructive chronic bronchitis	respiratory	0.946397	1.15971
250.41	PRS	NA	0.071727	0.0799728	1.07436	0.369776	logistic	28339	204	28135	NA	NA	0		FALSE	FALSE	Impaired fasting glucose	endocrine/metabolic	0.918494	1.25668
571.6	PRS	NA	-0.0824158	0.0921052	0.920889	0.370894	logistic	29067	155	28912	NA	NA	0		FALSE	FALSE	Primary biliary cirrhosis	digestive	0.768786	1.10308
382	PRS	NA	-0.0476859	0.0533466	0.953433	0.371381	logistic	30883	463	30420	NA	NA	0		FALSE	FALSE	Otalgia	sense organs	0.858778	1.05852
790.8	PRS	NA	-0.0945211	0.105917	0.909809	0.372173	logistic	34024	116	33908	NA	NA	0		FALSE	FALSE	Elevated C-reactive protein (CRP)	symptoms	0.739251	1.11972
204.1	PRS	NA	-0.0947978	0.106409	0.909557	0.372991	logistic	34021	114	33907	NA	NA	0		FALSE	FALSE	Lymphoid leukemia	neoplasms	0.738334	1.12049
252.1	PRS	NA	0.0481724	0.0540921	1.04935	0.373164	logistic	30936	450	30486	NA	NA	0		FALSE	FALSE	Hyperparathyroidism	endocrine/metabolic	0.943793	1.16672
281.11	PRS	NA	0.0747278	0.0843697	1.07759	0.375769	logistic	23710	183	23527	NA	NA	0		FALSE	FALSE	Pernicious anemia	hematopoietic	0.913349	1.27137
327.3	PRS	NA	0.0235812	0.0266251	1.02386	0.375792	logistic	29561	2134	27427	NA	NA	0		FALSE	FALSE	Sleep apnea	neurological	0.971801	1.07871
279.1	PRS	NA	-0.0390434	0.0440896	0.961709	0.375862	logistic	33187	682	32505	NA	NA	0		FALSE	FALSE	Immunity deficiency	endocrine/metabolic	0.882092	1.04851
342	PRS	NA	-0.0707009	0.0799287	0.931741	0.3764	logistic	27679	204	27475	NA	NA	0		FALSE	FALSE	Hemiplegia	neurological	0.796633	1.08976
599.4	PRS	NA	0.0290513	0.0329887	1.02948	0.378509	logistic	26942	1281	25661	NA	NA	0		FALSE	FALSE	Urinary incontinence	genitourinary	0.96502	1.09824
792	PRS	NA	-0.0317853	0.0361252	0.968715	0.378933	logistic	28956	1037	27919	NA	NA	0		FALSE	FALSE	Abnormal Papanicolaou smear of cervix and cervical HPV	genitourinary	0.902496	1.03979
709.7	PRS	NA	-0.0890366	0.101461	0.914812	0.380191	logistic	29066	126	28940	NA	NA	0		FALSE	FALSE	Unspecified diffuse connective tissue disease	dermatologic	0.749837	1.11608
270.32	PRS	NA	0.0800231	0.0912138	1.08331	0.380316	logistic	33578	155	33423	NA	NA	0		FALSE	FALSE	Paraproteinemia	endocrine/metabolic	0.905964	1.29538
585.2	PRS	NA	-0.0539043	0.0614691	0.947523	0.380523	logistic	28466	349	28117	NA	NA	0		FALSE	FALSE	Renal failure NOS	genitourinary	0.839975	1.06884
571.8	PRS	NA	0.0414163	0.0472574	1.04229	0.380814	logistic	29503	591	28912	NA	NA	0		FALSE	FALSE	Liver abscess and sequelae of chronic liver disease	digestive	0.950081	1.14344
433.3	PRS	NA	-0.0321635	0.0367376	0.968348	0.381307	logistic	31485	1027	30458	NA	NA	0		FALSE	FALSE	Cerebral ischemia	circulatory system	0.901073	1.04065
735.23	PRS	NA	0.0973075	0.111171	1.1022	0.381413	logistic	30344	104	30240	NA	NA	0		FALSE	FALSE	Hallux rigidus	musculoskeletal	0.886399	1.37054
555.21	PRS	NA	0.0755121	0.0864445	1.07844	0.382372	logistic	24295	175	24120	NA	NA	0		FALSE	FALSE	Ulcerative colitis (chronic)	digestive	0.910356	1.27755
851	PRS	NA	-0.0691803	0.0795668	0.933158	0.384594	logistic	30961	207	30754	NA	NA	0		FALSE	FALSE	Complications of transplants and reattached limbs	injuries & poisonings	0.798411	1.09065
428.4	PRS	NA	0.0324258	0.037341	1.03296	0.385192	logistic	30853	985	29868	NA	NA	0		FALSE	FALSE	Heart failure with preserved EF [Diastolic heart failure]	circulatory system	0.960057	1.11139
800	PRS	NA	-0.0309003	0.0356169	0.969572	0.385627	logistic	30161	1069	29092	NA	NA	0		FALSE	FALSE	Fracture of lower limb	injuries & poisonings	0.904196	1.03968
198.1	PRS	NA	-0.0275101	0.0317164	0.972865	0.385735	logistic	28278	1373	26905	NA	NA	0		FALSE	FALSE	Secondary malignancy of lymph nodes	neoplasms	0.914229	1.03526
536.8	PRS	NA	-0.049382	0.0569517	0.951817	0.385895	logistic	30732	405	30327	NA	NA	0		FALSE	FALSE	Dyspepsia and other specified disorders of function of stomach	digestive	0.851286	1.06422
792.1	PRS	NA	-0.0322762	0.0372722	0.968239	0.386512	logistic	28891	972	27919	NA	NA	0		FALSE	FALSE	Papanicolaou smear of cervix or vagina with atypical squamous cells	genitourinary	0.900028	1.04162
303	PRS	NA	-0.0627747	0.0725446	0.939155	0.38686	logistic	20746	250	20496	NA	NA	0		FALSE	FALSE	Psychogenic and somatoform disorders	mental disorders	0.814678	1.08265
702.2	PRS	NA	0.0269538	0.0311587	1.02732	0.387011	logistic	32736	1448	31288	NA	NA	0		FALSE	FALSE	Seborrheic keratosis	dermatologic	0.966458	1.09202
174.2	PRS	NA	-0.0594756	0.0692339	0.942258	0.390311	logistic	28799	272	28527	NA	NA	0		FALSE	FALSE	Breast cancer [male]	neoplasms	0.822691	1.0792
590	PRS	NA	0.0434588	0.0506115	1.04442	0.390521	logistic	24984	515	24469	NA	NA	0		FALSE	FALSE	Pyelonephritis	genitourinary	0.945785	1.15333
524.3	PRS	NA	-0.0717989	0.084264	0.930718	0.394175	logistic	32444	186	32258	NA	NA	0		FALSE	FALSE	Anomalies of tooth position/malocclusion	digestive	0.789026	1.09786
345.3	PRS	NA	0.026718	0.0314837	1.02708	0.396088	logistic	28866	1391	27475	NA	NA	0		FALSE	FALSE	Convulsions	neurological	0.965615	1.09245
401.3	PRS	NA	0.038001	0.0451108	1.03873	0.399569	logistic	21152	686	20466	NA	NA	0		FALSE	FALSE	Other hypertensive complications	circulatory system	0.950834	1.13476
585.33	PRS	NA	-0.0308991	0.0367252	0.969573	0.400146	logistic	29134	1017	28117	NA	NA	0		FALSE	FALSE	Chronic Kidney Disease, Stage III	genitourinary	0.902235	1.04194
454	PRS	NA	-0.0538981	0.0642376	0.947529	0.401445	logistic	27992	318	27674	NA	NA	0		FALSE	FALSE	Varicose veins	circulatory system	0.835434	1.07466
516	PRS	NA	-0.0647836	0.0774045	0.93727	0.402622	logistic	34948	219	34729	NA	NA	0		FALSE	FALSE	Abnormal sputum	respiratory	0.805335	1.09082
501	PRS	NA	-0.0559949	0.0670198	0.945544	0.403437	logistic	26658	294	26364	NA	NA	0		FALSE	FALSE	Pneumonitis due to inhalation of food or vomitus	respiratory	0.82915	1.07828
747.12	PRS	NA	0.0554882	0.0664731	1.05706	0.40386	logistic	33616	307	33309	NA	NA	0		FALSE	FALSE	Valvular heart disease/ heart chambers	congenital anomalies	0.92793	1.20415
272.11	PRS	NA	-0.0205441	0.0246181	0.979665	0.403992	logistic	27159	2797	24362	NA	NA	0		FALSE	FALSE	Hypercholesterolemia	endocrine/metabolic	0.933518	1.02809
427.9	PRS	NA	-0.0190402	0.0228522	0.98114	0.404738	logistic	26217	2867	23350	NA	NA	0		FALSE	FALSE	Palpitations	circulatory system	0.938164	1.02608
288.11	PRS	NA	-0.0328439	0.0394233	0.96769	0.404783	logistic	27899	857	27042	NA	NA	0		FALSE	FALSE	Neutropenia	hematopoietic	0.895732	1.04543
649.1	PRS	NA	-0.0458521	0.055086	0.955183	0.405198	logistic	33308	455	32853	NA	NA	0		FALSE	FALSE	Diabetes or abnormal glucose tolerance complicating pregnancy	pregnancy complications	0.857426	1.06409
249	PRS	NA	-0.0727945	0.0876386	0.929792	0.406187	logistic	28305	170	28135	NA	NA	0		FALSE	FALSE	Secondary diabetes mellitus	endocrine/metabolic	0.783044	1.10404
530.9	PRS	NA	-0.0712666	0.0858957	0.931214	0.406716	logistic	22752	178	22574	NA	NA	0		FALSE	FALSE	Heartburn	digestive	0.786925	1.10196
198.6	PRS	NA	0.0365943	0.0441724	1.03727	0.407419	logistic	27593	688	26905	NA	NA	0		FALSE	FALSE	Secondary malignancy of bone	neoplasms	0.951245	1.13108
521	PRS	NA	0.0378025	0.0456398	1.03853	0.407513	logistic	32892	634	32258	NA	NA	0		FALSE	FALSE	Diseases of hard tissues of teeth	digestive	0.94966	1.13571
370	PRS	NA	-0.0441323	0.0534763	0.956827	0.409219	logistic	30696	467	30229	NA	NA	0		FALSE	FALSE	Keratitis	sense organs	0.861616	1.06256
443.9	PRS	NA	-0.0380645	0.0461629	0.962651	0.409616	logistic	30841	647	30194	NA	NA	0		FALSE	FALSE	Peripheral vascular disease, unspecified	circulatory system	0.879375	1.05381
276.12	PRS	NA	-0.0247871	0.0301521	0.975518	0.411038	logistic	25821	1551	24270	NA	NA	0		FALSE	FALSE	Hyposmolality and/or hyponatremia	endocrine/metabolic	0.919537	1.03491
350	PRS	NA	0.0206359	0.0251069	1.02085	0.411122	logistic	33280	2209	31071	NA	NA	0		FALSE	FALSE	Abnormal movement	neurological	0.971831	1.07234
433	PRS	NA	-0.0211427	0.0257319	0.979079	0.411274	logistic	32704	2246	30458	NA	NA	0		FALSE	FALSE	Cerebrovascular disease	circulatory system	0.930925	1.02972
368.9	PRS	NA	0.066424	0.0812842	1.06868	0.413825	logistic	32660	197	32463	NA	NA	0		FALSE	FALSE	Subjective visual disturbances	sense organs	0.911291	1.25325
614.5	PRS	NA	-0.0364226	0.0445856	0.964233	0.413978	logistic	32031	668	31363	NA	NA	0		FALSE	FALSE	Inflammatory disease of cervix, vagina, and vulva	genitourinary	0.883547	1.05229
790.1	PRS	NA	-0.0894801	0.10955	0.914406	0.414043	logistic	34016	108	33908	NA	NA	0		FALSE	FALSE	Elevated sedimentation rate	symptoms	0.737715	1.13342
720	PRS	NA	-0.0270642	0.0332579	0.973299	0.415779	logistic	29373	1265	28108	NA	NA	0		FALSE	FALSE	Spinal stenosis	musculoskeletal	0.911877	1.03886
274.11	PRS	NA	-0.075798	0.0931959	0.927003	0.416035	logistic	34354	150	34204	NA	NA	0		FALSE	FALSE	Gouty arthropathy	endocrine/metabolic	0.772238	1.11279
611	PRS	NA	-0.0199461	0.0245328	0.980252	0.416197	logistic	31591	2354	29237	NA	NA	0		FALSE	FALSE	Abnormal findings on mammogram or breast exam	genitourinary	0.934232	1.02854
70.9	PRS	NA	0.0753342	0.0930873	1.07824	0.418351	logistic	28951	151	28800	NA	NA	0		FALSE	FALSE	Hepatitis NOS	infectious diseases	0.898421	1.29406
275.3	PRS	NA	0.0352668	0.0437241	1.0359	0.41991	logistic	32315	690	31625	NA	NA	0		FALSE	FALSE	Disorders of magnesium metabolism	endocrine/metabolic	0.950818	1.12859
622	PRS	NA	-0.0583748	0.0724109	0.943296	0.42015	logistic	34277	248	34029	NA	NA	0		FALSE	FALSE	Polyp of female genital organs	genitourinary	0.818485	1.08714
700	PRS	NA	0.0707764	0.0880105	1.07334	0.421292	logistic	31345	167	31178	NA	NA	0		FALSE	FALSE	Corns and callosities	dermatologic	0.903279	1.27542
636	PRS	NA	0.0296634	0.0369006	1.03011	0.42147	logistic	33640	1037	32603	NA	NA	0		FALSE	FALSE	Early or threatened labor; hemorrhage in early pregnancy	pregnancy complications	0.958235	1.10737
305.2	PRS	NA	-0.0516914	0.0644725	0.949622	0.422692	logistic	20822	326	20496	NA	NA	0		FALSE	FALSE	Eating disorder	mental disorders	0.836894	1.07753
614.52	PRS	NA	-0.0392807	0.0490936	0.961481	0.423643	logistic	31912	549	31363	NA	NA	0		FALSE	FALSE	Vaginitis and vulvovaginitis	genitourinary	0.873275	1.0586
574.3	PRS	NA	-0.06803	0.0851844	0.934232	0.42451	logistic	32491	179	32312	NA	NA	0		FALSE	FALSE	Cholecystitis without cholelithiasis	digestive	0.790578	1.10399
401.21	PRS	NA	0.0301544	0.0378214	1.03061	0.425286	logistic	21655	1189	20466	NA	NA	0		FALSE	FALSE	Hypertensive heart disease	circulatory system	0.956977	1.10992
656.2	PRS	NA	0.0701233	0.0881639	1.07264	0.426395	logistic	34770	223	34547	NA	NA	0		FALSE	FALSE	Respiratory conditions of fetus and newborn	pregnancy complications	0.902418	1.27497
802	PRS	NA	0.0657958	0.0830808	1.06801	0.42839	logistic	29281	189	29092	NA	NA	0		FALSE	FALSE	Fracture of pelvis	injuries & poisonings	0.907517	1.25688
291.8	PRS	NA	-0.0305265	0.0386092	0.969935	0.429146	logistic	29897	903	28994	NA	NA	0		FALSE	FALSE	Alteration of consciousness	mental disorders	0.899244	1.04618
276	PRS	NA	-0.013094	0.0165661	0.986991	0.429289	logistic	30374	6104	24270	NA	NA	0		FALSE	FALSE	Disorders of fluid, electrolyte, and acid-base balance	endocrine/metabolic	0.955459	1.01956
580.31	PRS	NA	-0.0671738	0.0851535	0.935033	0.430197	logistic	28297	180	28117	NA	NA	0		FALSE	FALSE	Nephritis and nephropathy in diseases classified elsewhere	genitourinary	0.791303	1.10487
227	PRS	NA	0.0564325	0.072075	1.05806	0.433645	logistic	34210	250	33960	NA	NA	0		FALSE	FALSE	Benign neoplasm of other endocrine glands and related structures	neoplasms	0.918664	1.2186
475.9	PRS	NA	0.0594669	0.0760233	1.06127	0.434086	logistic	24604	227	24377	NA	NA	0		FALSE	FALSE	Postnasal drip	respiratory	0.914353	1.2318
374.6	PRS	NA	-0.0435091	0.0559381	0.957424	0.436682	logistic	30659	430	30229	NA	NA	0		FALSE	FALSE	Dermatochalasis	sense organs	0.858003	1.06837
278.1	PRS	NA	0.0202644	0.0260829	1.02047	0.437204	logistic	29782	3470	26312	NA	NA	0		FALSE	FALSE	Obesity	endocrine/metabolic	0.969613	1.074
627.21	PRS	NA	-0.0508743	0.0655003	0.950398	0.437334	logistic	24940	305	24635	NA	NA	0		FALSE	FALSE	Symptomatic artificial menopause	genitourinary	0.835893	1.08059
751.2	PRS	NA	-0.0569897	0.0734204	0.944604	0.437624	logistic	33845	244	33601	NA	NA	0		FALSE	FALSE	Congenital anomalies of urinary system	congenital anomalies	0.817999	1.0908
535.9	PRS	NA	0.0757811	0.0978198	1.07873	0.438517	logistic	30464	137	30327	NA	NA	0		FALSE	FALSE	Gastritis and duodenitis, NOS	digestive	0.890523	1.3067
280.2	PRS	NA	0.040432	0.052222	1.04126	0.438794	logistic	24010	483	23527	NA	NA	0		FALSE	FALSE	Iron deficiency anemia secondary to blood loss (chronic)	hematopoietic	0.939955	1.15348
521.1	PRS	NA	0.0355201	0.0459659	1.03616	0.439672	logistic	32883	625	32258	NA	NA	0		FALSE	FALSE	Dental caries	digestive	0.946889	1.13384
426.24	PRS	NA	-0.0533956	0.0692869	0.948005	0.440918	logistic	23624	274	23350	NA	NA	0		FALSE	FALSE	Atrioventricular block, complete	circulatory system	0.827623	1.0859
618.2	PRS	NA	0.0585748	0.0761371	1.06032	0.441695	logistic	34158	224	33934	NA	NA	0		FALSE	FALSE	Uterine/Uterovaginal prolapse	genitourinary	0.913334	1.23097
442	PRS	NA	-0.0434632	0.0566476	0.957468	0.442929	logistic	30609	415	30194	NA	NA	0		FALSE	FALSE	Other aneurysm	circulatory system	0.85685	1.0699
389.4	PRS	NA	0.0450473	0.058732	1.04608	0.443083	logistic	31867	382	31485	NA	NA	0		FALSE	FALSE	Tinnitus	sense organs	0.932331	1.1737
331	PRS	NA	0.0424701	0.0554485	1.04338	0.443713	logistic	27903	428	27475	NA	NA	0		FALSE	FALSE	Other cerebral degenerations	neurological	0.935935	1.16317
420	PRS	NA	0.0363983	0.0475372	1.03707	0.443867	logistic	33369	585	32784	NA	NA	0		FALSE	FALSE	Carditis	circulatory system	0.944807	1.13834
306	PRS	NA	-0.0337297	0.0440536	0.966833	0.443884	logistic	21185	689	20496	NA	NA	0		FALSE	FALSE	Other mental disorder	mental disorders	0.886854	1.05402
619.2	PRS	NA	-0.0518155	0.0677683	0.949504	0.444511	logistic	31856	286	31570	NA	NA	0		FALSE	FALSE	Disorders of uterus, NEC	genitourinary	0.831402	1.08438
428.3	PRS	NA	-0.0289418	0.0378725	0.971473	0.444755	logistic	30810	942	29868	NA	NA	0		FALSE	FALSE	Heart failure with reduced EF [Systolic or combined heart failure]	circulatory system	0.901972	1.04633
569.2	PRS	NA	-0.0327505	0.0429545	0.96778	0.445794	logistic	30210	730	29480	NA	NA	0		FALSE	FALSE	Gastrointestinal complications	digestive	0.889637	1.05279
290.13	PRS	NA	0.0868023	0.113849	1.09068	0.445801	logistic	29100	106	28994	NA	NA	0		FALSE	FALSE	Senile dementia	mental disorders	0.872545	1.36335
375.1	PRS	NA	-0.0249831	0.032796	0.975326	0.446196	logistic	31709	1295	30414	NA	NA	0		FALSE	FALSE	Dry eyes	sense organs	0.914605	1.04008
433.12	PRS	NA	0.0833525	0.109907	1.08692	0.448217	logistic	30566	108	30458	NA	NA	0		FALSE	FALSE	Cerebral atherosclerosis	circulatory system	0.876284	1.3482
709.3	PRS	NA	-0.0594856	0.0784571	0.942249	0.448336	logistic	29151	211	28940	NA	NA	0		FALSE	FALSE	Systemic sclerosis	dermatologic	0.807945	1.09888
573.7	PRS	NA	-0.0531502	0.070204	0.948238	0.449001	logistic	29177	265	28912	NA	NA	0		FALSE	FALSE	Abnormal results of function study of liver	digestive	0.826339	1.08812
724.2	PRS	NA	-0.0833095	0.110107	0.920066	0.449275	logistic	28214	106	28108	NA	NA	0		FALSE	FALSE	Disorders of coccyx	musculoskeletal	0.741471	1.14168
333.1	PRS	NA	0.0516467	0.068281	1.053	0.449419	logistic	27755	280	27475	NA	NA	0		FALSE	FALSE	Essential tremor	neurological	0.921102	1.20379
687	PRS	NA	-0.0752252	0.0994943	0.927535	0.449604	logistic	26943	133	26810	NA	NA	0		FALSE	FALSE	Symptoms affecting skin	dermatologic	0.763201	1.12725
709.6	PRS	NA	-0.060472	0.0800481	0.94132	0.449982	logistic	29143	203	28940	NA	NA	0		FALSE	FALSE	Other specified diffuse diseases of connective tissue	dermatologic	0.804635	1.10122
369	PRS	NA	-0.045795	0.0606634	0.955238	0.450307	logistic	30589	360	30229	NA	NA	0		FALSE	FALSE	Infection of the eye	sense organs	0.848152	1.07584
202.2	PRS	NA	-0.0654962	0.0869277	0.936603	0.451175	logistic	34078	171	33907	NA	NA	0		FALSE	FALSE	Non-Hodgkins lymphoma	neoplasms	0.78988	1.11058
452.2	PRS	NA	0.0323089	0.0430122	1.03284	0.452558	logistic	28392	718	27674	NA	NA	0		FALSE	FALSE	Deep vein thrombosis [DVT]	circulatory system	0.949334	1.12368
415.21	PRS	NA	0.0555202	0.0740249	1.05709	0.453242	logistic	30385	237	30148	NA	NA	0		FALSE	FALSE	Primary pulmonary hypertension	circulatory system	0.914326	1.22215
722.1	PRS	NA	-0.0365847	0.0488494	0.964076	0.453901	logistic	28658	550	28108	NA	NA	0		FALSE	FALSE	Displacement of intervertebral disc	musculoskeletal	0.876052	1.06095
980	PRS	NA	-0.0310343	0.0415524	0.969442	0.45514	logistic	34298	768	33530	NA	NA	0		FALSE	FALSE	Encounter for long-term (current) use of antibiotics	infectious diseases	0.893618	1.0517
614.1	PRS	NA	-0.0808413	0.108362	0.92234	0.455649	logistic	31475	112	31363	NA	NA	0		FALSE	FALSE	Pelvic peritoneal adhesions, female (postoperative) (postinfection)	genitourinary	0.74585	1.14059
377.3	PRS	NA	-0.0773395	0.104262	0.925576	0.458219	logistic	30535	121	30414	NA	NA	0		FALSE	FALSE	Optic neuritis/neuropathy	sense organs	0.754506	1.13543
427.1	PRS	NA	0.027146	0.0367184	1.02752	0.459722	logistic	24363	1013	23350	NA	NA	0		FALSE	FALSE	Paroxysmal tachycardia, unspecified	circulatory system	0.956168	1.10419
994.1	PRS	NA	-0.0436331	0.0591267	0.957305	0.46054	logistic	33049	374	32675	NA	NA	0		FALSE	FALSE	Systemic inflammatory response syndrome (SIRS)	injuries & poisonings	0.852552	1.07493
78	PRS	NA	0.0371152	0.0503354	1.03781	0.460905	logistic	29325	525	28800	NA	NA	0		FALSE	FALSE	Viral warts & HPV	infectious diseases	0.940313	1.14542
286	PRS	NA	-0.025515	0.0346049	0.974808	0.460926	logistic	29576	1120	28456	NA	NA	0		FALSE	FALSE	Coagulation defects	hematopoietic	0.910883	1.04322
260	PRS	NA	-0.0207484	0.0281424	0.979465	0.460963	logistic	26997	1812	25185	NA	NA	0		FALSE	FALSE	Protein-calorie malnutrition	endocrine/metabolic	0.926902	1.03501
443	PRS	NA	-0.027382	0.0372126	0.972989	0.461836	logistic	31189	995	30194	NA	NA	0		FALSE	FALSE	Peripheral vascular disease	circulatory system	0.904549	1.04661
733.8	PRS	NA	-0.0522635	0.0713156	0.949079	0.463652	logistic	28480	258	28222	NA	NA	0		FALSE	FALSE	Malunion and nonunion of fracture	musculoskeletal	0.825272	1.09146
287.32	PRS	NA	-0.0523426	0.0715143	0.949004	0.464219	logistic	28710	254	28456	NA	NA	0		FALSE	FALSE	Secondary thrombocytopenia	hematopoietic	0.824886	1.0918
394.2	PRS	NA	-0.0679563	0.0928633	0.934301	0.464298	logistic	29548	151	29397	NA	NA	0		FALSE	FALSE	Mitral valve disease	circulatory system	0.778826	1.12081
368	PRS	NA	0.0300314	0.0410872	1.03049	0.464829	logistic	33249	786	32463	NA	NA	0		FALSE	FALSE	Visual disturbances	sense organs	0.950754	1.11691
411.2	PRS	NA	0.0264912	0.0363916	1.02685	0.466646	logistic	29675	1053	28622	NA	NA	0		FALSE	FALSE	Myocardial infarction	circulatory system	0.956154	1.10276
292.3	PRS	NA	0.0329192	0.0452432	1.03347	0.466855	logistic	29658	664	28994	NA	NA	0		FALSE	FALSE	Memory loss	mental disorders	0.945769	1.1293
704	PRS	NA	0.0368183	0.0506704	1.0375	0.467457	logistic	32798	515	32283	NA	NA	0		FALSE	FALSE	Diseases of hair and hair follicles	dermatologic	0.939417	1.14583
516.1	PRS	NA	-0.0562615	0.0775692	0.945292	0.468264	logistic	34947	218	34729	NA	NA	0		FALSE	FALSE	Hemoptysis	respiratory	0.811966	1.10051
355	PRS	NA	-0.0537972	0.0742993	0.947624	0.469028	logistic	30436	238	30198	NA	NA	0		FALSE	FALSE	Complex regional/central pain syndrome	neurological	0.819203	1.09618
698	PRS	NA	-0.0412259	0.0570456	0.959612	0.469875	logistic	34146	403	33743	NA	NA	0		FALSE	FALSE	Pruritus and related conditions	dermatologic	0.858099	1.07313
622.1	PRS	NA	-0.0584596	0.080968	0.943216	0.47029	logistic	34227	198	34029	NA	NA	0		FALSE	FALSE	Polyp of corpus uteri	genitourinary	0.804804	1.10543
740.2	PRS	NA	-0.0246012	0.0341459	0.975699	0.471234	logistic	28327	1265	27062	NA	NA	0		FALSE	FALSE	Osteoarthrosis, generalized	musculoskeletal	0.912536	1.04323
585.31	PRS	NA	-0.0454465	0.0631082	0.955571	0.471441	logistic	28446	329	28117	NA	NA	0		FALSE	FALSE	Renal dialysis	genitourinary	0.844392	1.08139
411	PRS	NA	0.0162198	0.0225847	1.01635	0.472648	logistic	31952	3330	28622	NA	NA	0		FALSE	FALSE	Ischemic Heart Disease	circulatory system	0.972343	1.06235
804	PRS	NA	-0.0463805	0.0646753	0.954679	0.473295	logistic	29407	315	29092	NA	NA	0		FALSE	FALSE	Fracture of hand or wrist	injuries & poisonings	0.841016	1.0837
218	PRS	NA	-0.036401	0.050997	0.964254	0.47536	logistic	31080	506	30574	NA	NA	0		FALSE	FALSE	Benign neoplasm of uterus	neoplasms	0.872533	1.06562
503	PRS	NA	-0.0293853	0.0412602	0.971042	0.476344	logistic	27150	786	26364	NA	NA	0		FALSE	FALSE	Pulmonary congestion and hypostasis	respiratory	0.895605	1.05283
726.3	PRS	NA	-0.0480338	0.067484	0.953102	0.4766	logistic	26804	285	26519	NA	NA	0		FALSE	FALSE	Bursitis	musculoskeletal	0.835018	1.08788
800.3	PRS	NA	0.0458563	0.0644709	1.04692	0.476916	logistic	29406	314	29092	NA	NA	0		FALSE	FALSE	Fracture of tibia and fibula	injuries & poisonings	0.922649	1.18794
510	PRS	NA	-0.0189821	0.0268308	0.981197	0.479272	logistic	32676	1938	30738	NA	NA	0		FALSE	FALSE	Other diseases of lung	respiratory	0.930931	1.03418
535.8	PRS	NA	0.0562293	0.0795415	1.05784	0.479617	logistic	30535	208	30327	NA	NA	0		FALSE	FALSE	Other specified gastritis	digestive	0.905134	1.23631
250.42	PRS	NA	0.0310152	0.0438818	1.0315	0.479697	logistic	28825	690	28135	NA	NA	0		FALSE	FALSE	Other abnormal glucose	endocrine/metabolic	0.946492	1.12415
809	PRS	NA	0.0250087	0.0354507	1.02532	0.480529	logistic	30159	1067	29092	NA	NA	0		FALSE	FALSE	Fracture of unspecified bones	injuries & poisonings	0.9565	1.0991
362.4	PRS	NA	-0.0676405	0.0958832	0.934596	0.480533	logistic	32067	142	31925	NA	NA	0		FALSE	FALSE	Retinal vascular changes and abnomalities	sense organs	0.774474	1.12782
285.22	PRS	NA	0.0263165	0.0374007	1.02667	0.48166	logistic	24494	967	23527	NA	NA	0		FALSE	FALSE	Anemia in neoplastic disease	hematopoietic	0.954098	1.10475
524	PRS	NA	-0.0562737	0.0802259	0.94528	0.483028	logistic	32463	205	32258	NA	NA	0		FALSE	FALSE	Dentofacial anomalies, including malocclusion	digestive	0.807739	1.10624
218.1	PRS	NA	-0.0360387	0.0514526	0.964603	0.483661	logistic	31071	497	30574	NA	NA	0		FALSE	FALSE	Uterine leiomyoma	neoplasms	0.87207	1.06695
737	PRS	NA	-0.0314745	0.0450322	0.969016	0.484594	logistic	30899	659	30240	NA	NA	0		FALSE	FALSE	Curvature of spine	musculoskeletal	0.887153	1.05843
593.2	PRS	NA	0.0519625	0.0746746	1.05334	0.486521	logistic	24702	233	24469	NA	NA	0		FALSE	FALSE	Microscopic hematuria	genitourinary	0.909919	1.21936
702	PRS	NA	0.0195	0.028085	1.01969	0.487482	logistic	30712	1845	28867	NA	NA	0		FALSE	FALSE	Degenerative skin conditions and other dermatoses	dermatologic	0.965078	1.0774
367.8	PRS	NA	-0.0581148	0.0838395	0.943542	0.488205	logistic	32413	188	32225	NA	NA	0		FALSE	FALSE	Hypermetropia	sense organs	0.800563	1.11206
420.2	PRS	NA	0.0381483	0.0552545	1.03889	0.489935	logistic	33215	431	32784	NA	NA	0		FALSE	FALSE	Pericarditis	circulatory system	0.932254	1.15771
252	PRS	NA	0.0349199	0.0506773	1.03554	0.490784	logistic	31000	514	30486	NA	NA	0		FALSE	FALSE	Disorders of parathyroid gland	endocrine/metabolic	0.937623	1.14368
286.8	PRS	NA	-0.0455338	0.0661199	0.955487	0.49104	logistic	28754	298	28456	NA	NA	0		FALSE	FALSE	Hypercoagulable state	hematopoietic	0.839349	1.0877
253.1	PRS	NA	-0.0765951	0.11167	0.926265	0.492774	logistic	30591	105	30486	NA	NA	0		FALSE	FALSE	Pituitary hyperfunction	endocrine/metabolic	0.744182	1.1529
800.4	PRS	NA	-0.0676035	0.0996264	0.934631	0.49741	logistic	29223	131	29092	NA	NA	0		FALSE	FALSE	Fracture of patella	injuries & poisonings	0.768841	1.13617
803.1	PRS	NA	-0.0436241	0.064404	0.957314	0.498184	logistic	29410	318	29092	NA	NA	0		FALSE	FALSE	Fracture of humerus	injuries & poisonings	0.843786	1.08612
296.2	PRS	NA	-0.0120251	0.0177608	0.988047	0.49837	logistic	25797	5301	20496	NA	NA	0		FALSE	FALSE	Depression	mental disorders	0.954244	1.02305
473.4	PRS	NA	0.0296501	0.0438754	1.03009	0.49918	logistic	25070	693	24377	NA	NA	0		FALSE	FALSE	Voice disturbance	respiratory	0.945212	1.1226
509.8	PRS	NA	-0.0360323	0.0533818	0.964609	0.499681	logistic	26829	465	26364	NA	NA	0		FALSE	FALSE	Dependence on respirator [Ventilator] or supplemental oxygen	respiratory	0.868784	1.071
411.4	PRS	NA	0.0162876	0.0241624	1.01642	0.500256	logistic	31484	2862	28622	NA	NA	0		FALSE	FALSE	Coronary atherosclerosis	circulatory system	0.969407	1.06572
681.3	PRS	NA	-0.0456996	0.0679658	0.955329	0.501335	logistic	29876	281	29595	NA	NA	0		FALSE	FALSE	Cellulitis and abscess of arm/hand	dermatologic	0.836179	1.09146
472	PRS	NA	-0.0258193	0.038834	0.974511	0.506138	logistic	25276	899	24377	NA	NA	0		FALSE	FALSE	Chronic pharyngitis and nasopharyngitis	respiratory	0.903089	1.05158
149	PRS	NA	0.045664	0.0686845	1.04672	0.506155	logistic	34787	279	34508	NA	NA	0		FALSE	FALSE	Cancer of larynx, pharynx, nasal cavities	neoplasms	0.914884	1.19756
260.3	PRS	NA	0.0388641	0.0586061	1.03963	0.507241	logistic	25576	391	25185	NA	NA	0		FALSE	FALSE	Adult failure to thrive	endocrine/metabolic	0.926813	1.16618
241.1	PRS	NA	0.0317271	0.0479311	1.03224	0.508016	logistic	26966	580	26386	NA	NA	0		FALSE	FALSE	Nontoxic uninodular goiter	endocrine/metabolic	0.939678	1.13391
990	PRS	NA	0.0352677	0.0533899	1.0359	0.508889	logistic	32165	460	31705	NA	NA	0		FALSE	FALSE	Effects radiation NOS	injuries & poisonings	0.932975	1.15017
770	PRS	NA	-0.0159182	0.0241146	0.984208	0.509184	logistic	33096	2434	30662	NA	NA	0		FALSE	FALSE	Myalgia and myositis unspecified	symptoms	0.938772	1.03184
362.3	PRS	NA	-0.0637332	0.0965895	0.938255	0.509359	logistic	32065	140	31925	NA	NA	0		FALSE	FALSE	Other nondiabetic retinopathy	sense organs	0.77643	1.13381
625	PRS	NA	0.0240718	0.0364947	1.02436	0.509512	logistic	31792	1005	30787	NA	NA	0		FALSE	FALSE	Pain and other symptoms associated with female genital organs	genitourinary	0.953651	1.10032
395	PRS	NA	0.0169194	0.025652	1.01706	0.509527	logistic	31618	2221	29397	NA	NA	0		FALSE	FALSE	Heart valve disorders	circulatory system	0.967192	1.06951
296.1	PRS	NA	0.0253751	0.0384755	1.0257	0.509566	logistic	21411	915	20496	NA	NA	0		FALSE	FALSE	Bipolar	mental disorders	0.951194	1.10604
285	PRS	NA	-0.010932	0.0167699	0.989128	0.514476	logistic	29599	6072	23527	NA	NA	0		FALSE	FALSE	Other anemias	hematopoietic	0.957144	1.02218
803.2	PRS	NA	0.029967	0.0461436	1.03042	0.51606	logistic	29715	623	29092	NA	NA	0		FALSE	FALSE	Fracture of radius and ulna	injuries & poisonings	0.941318	1.12796
735.3	PRS	NA	-0.0401642	0.062009	0.960632	0.517169	logistic	30580	340	30240	NA	NA	0		FALSE	FALSE	Hallux valgus (Bunion)	musculoskeletal	0.850695	1.08478
711	PRS	NA	0.0587307	0.0907087	1.06049	0.517331	logistic	28926	158	28768	NA	NA	0		FALSE	FALSE	Arthropathy associated with infections	musculoskeletal	0.887756	1.26683
200	PRS	NA	-0.0370532	0.0572329	0.963625	0.517366	logistic	34309	402	33907	NA	NA	0		FALSE	FALSE	Myeloproliferative disease	neoplasms	0.861371	1.07802
370.31	PRS	NA	-0.042058	0.065014	0.958814	0.517692	logistic	30544	315	30229	NA	NA	0		FALSE	FALSE	Keratoconjunctivitis sicca	sense organs	0.844099	1.08912
613.8	PRS	NA	0.03971	0.061468	1.04051	0.518261	logistic	32258	347	31911	NA	NA	0		FALSE	FALSE	Other specified disorders of breast	genitourinary	0.922408	1.17373
614	PRS	NA	-0.0248	0.0385637	0.975505	0.520165	logistic	32264	901	31363	NA	NA	0		FALSE	FALSE	Inflammatory diseases of female pelvic organs	genitourinary	0.904489	1.0521
370.3	PRS	NA	-0.0398097	0.0620935	0.960972	0.521442	logistic	30574	345	30229	NA	NA	0		FALSE	FALSE	Keratoconjunctivitis	sense organs	0.850855	1.08534
158	PRS	NA	-0.0583221	0.0909787	0.943346	0.521489	logistic	31946	157	31789	NA	NA	0		FALSE	FALSE	Neoplasm of unspecified nature of digestive system	neoplasms	0.789275	1.12749
752.1	PRS	NA	0.0728544	0.113713	1.07557	0.521725	logistic	34510	102	34408	NA	NA	0		FALSE	FALSE	Neural tube defects	congenital anomalies	0.860689	1.34411
592.13	PRS	NA	0.0568545	0.0889071	1.0585	0.522509	logistic	24632	163	24469	NA	NA	0		FALSE	FALSE	Chronic interstitial cystitis	genitourinary	0.889226	1.26
459.9	PRS	NA	-0.050225	0.078681	0.951015	0.523255	logistic	30100	211	29889	NA	NA	0		FALSE	FALSE	Circulatory disease NEC	circulatory system	0.815104	1.10959
426.9	PRS	NA	-0.0258209	0.0406486	0.97451	0.525284	logistic	24191	841	23350	NA	NA	0		FALSE	FALSE	Cardiac pacemaker/device in situ	circulatory system	0.899882	1.05533
415	PRS	NA	-0.0187754	0.029566	0.9814	0.525407	logistic	31730	1582	30148	NA	NA	0		FALSE	FALSE	Pulmonary heart disease	circulatory system	0.926145	1.03995
728	PRS	NA	-0.0711814	0.112185	0.931293	0.525754	logistic	26621	102	26519	NA	NA	0		FALSE	FALSE	Disorders of muscle, ligament, and fascia	musculoskeletal	0.747468	1.16033
765	PRS	NA	-0.0321565	0.0508327	0.968355	0.526999	logistic	31433	510	30923	NA	NA	0		FALSE	FALSE	Cervical radiculitis	symptoms	0.876526	1.0698
204.22	PRS	NA	0.0641281	0.101593	1.06623	0.527891	logistic	34032	125	33907	NA	NA	0		FALSE	FALSE	Myeloid leukemia, chronic	neoplasms	0.873722	1.30115
579.2	PRS	NA	0.0417377	0.0663074	1.04262	0.52905	logistic	28464	299	28165	NA	NA	0		FALSE	FALSE	Splenomegaly	digestive	0.915555	1.18732
286.7	PRS	NA	0.0270472	0.0429826	1.02742	0.529179	logistic	29172	716	28456	NA	NA	0		FALSE	FALSE	Other and unspecified coagulation defects	hematopoietic	0.944406	1.11772
496.2	PRS	NA	0.0300461	0.0479207	1.0305	0.530662	logistic	28482	582	27900	NA	NA	0		FALSE	FALSE	Chronic bronchitis	respiratory	0.938119	1.13198
170	PRS	NA	0.0372626	0.0595338	1.03797	0.531376	logistic	34932	370	34562	NA	NA	0		FALSE	FALSE	Cancer of bone and connective tissue	neoplasms	0.923649	1.16643
497	PRS	NA	0.04534	0.0725033	1.04638	0.531741	logistic	28149	249	27900	NA	NA	0		FALSE	FALSE	Bronchitis	respiratory	0.907768	1.20617
750.2	PRS	NA	-0.0610415	0.0976874	0.940784	0.532059	logistic	33741	140	33601	NA	NA	0		FALSE	FALSE	Lower gastrointestinal congenital anomalies	congenital anomalies	0.776849	1.13931
960.2	PRS	NA	0.0311837	0.0500972	1.03168	0.533637	logistic	27700	525	27175	NA	NA	0		FALSE	FALSE	Allergy/adverse effect of penicillin	injuries & poisonings	0.935189	1.13812
191.1	PRS	NA	-0.0418037	0.0673821	0.959058	0.534996	logistic	34319	287	34032	NA	NA	0		FALSE	FALSE	Cancer of brain and nervous system	neoplasms	0.840404	1.09446
476	PRS	NA	-0.0128545	0.0208752	0.987228	0.538039	logistic	27783	3406	24377	NA	NA	0		FALSE	FALSE	Allergic rhinitis	respiratory	0.94765	1.02846
272.13	PRS	NA	0.0132717	0.0216706	1.01336	0.540253	logistic	28179	3817	24362	NA	NA	0		FALSE	FALSE	Mixed hyperlipidemia	endocrine/metabolic	0.97122	1.05733
695.8	PRS	NA	0.0583843	0.0954037	1.06012	0.540557	logistic	29691	142	29549	NA	NA	0		FALSE	FALSE	Other specified erythematous conditions	dermatologic	0.879319	1.2781
454.1	PRS	NA	-0.0454612	0.0743602	0.955557	0.540958	logistic	27910	236	27674	NA	NA	0		FALSE	FALSE	Varicose veins of lower extremity	circulatory system	0.825961	1.10549
508	PRS	NA	-0.0122689	0.0201063	0.987806	0.541727	logistic	30138	3774	26364	NA	NA	0		FALSE	FALSE	Pulmonary collapse; interstitial and compensatory emphysema	respiratory	0.949635	1.02751
555.2	PRS	NA	0.0319627	0.0527636	1.03248	0.544667	logistic	24599	479	24120	NA	NA	0		FALSE	FALSE	Ulcerative colitis	digestive	0.931039	1.14497
452	PRS	NA	0.0190482	0.0315351	1.01923	0.545823	logistic	29049	1375	27674	NA	NA	0		FALSE	FALSE	Other venous embolism and thrombosis	circulatory system	0.958141	1.08422
149.5	PRS	NA	-0.0606838	0.100527	0.941121	0.546072	logistic	34638	130	34508	NA	NA	0		FALSE	FALSE	Hx of malignant neoplasm of oral cavity and pharynx	neoplasms	0.772814	1.14608
635.2	PRS	NA	-0.0505413	0.083806	0.950715	0.546459	logistic	32793	190	32603	NA	NA	0		FALSE	FALSE	Antepartum hemorrhage, abruptio placentae, and placenta previa	pregnancy complications	0.806702	1.12044
597	PRS	NA	0.0427965	0.0709645	1.04373	0.546463	logistic	32153	260	31893	NA	NA	0		FALSE	FALSE	Other disorders of urethra and urinary tract	genitourinary	0.908197	1.19948
276.42	PRS	NA	-0.0454965	0.0755859	0.955523	0.547229	logistic	24498	228	24270	NA	NA	0		FALSE	FALSE	Alkalosis	endocrine/metabolic	0.82395	1.10811
198.4	PRS	NA	0.0242433	0.040302	1.02454	0.54748	logistic	27737	832	26905	NA	NA	0		FALSE	FALSE	Secondary malignant neoplasm of liver	neoplasms	0.946723	1.10875
514.2	PRS	NA	0.0289782	0.0483462	1.0294	0.548913	logistic	33053	564	32489	NA	NA	0		FALSE	FALSE	Solitary pulmonary nodule	respiratory	0.936337	1.13172
805	PRS	NA	-0.0277639	0.0463233	0.972618	0.548939	logistic	29719	627	29092	NA	NA	0		FALSE	FALSE	Fracture of vertebral column without mention of spinal cord injury	injuries & poisonings	0.888201	1.06506
509.3	PRS	NA	-0.0273502	0.045825	0.97302	0.550614	logistic	26997	633	26364	NA	NA	0		FALSE	FALSE	Pulmonary insufficiency or respiratory failure following trauma and surgery	respiratory	0.889436	1.06446
520.2	PRS	NA	0.0520004	0.0874025	1.05338	0.551875	logistic	32433	175	32258	NA	NA	0		FALSE	FALSE	Disturbances in tooth eruption	digestive	0.887534	1.25021
426.91	PRS	NA	-0.0276495	0.0466161	0.972729	0.553093	logistic	23985	635	23350	NA	NA	0		FALSE	FALSE	Cardiac pacemaker in situ	circulatory system	0.887793	1.06579
182	PRS	NA	0.033262	0.0561564	1.03382	0.553643	logistic	29352	418	28934	NA	NA	0		FALSE	FALSE	Malignant neoplasm of uterus	neoplasms	0.926071	1.15411
610.1	PRS	NA	-0.0240585	0.0407452	0.976229	0.554881	logistic	30046	809	29237	NA	NA	0		FALSE	FALSE	Cystic mastopathy	genitourinary	0.901298	1.05739
415.2	PRS	NA	-0.0216595	0.0368908	0.978573	0.55712	logistic	31140	992	30148	NA	NA	0		FALSE	FALSE	Chronic pulmonary heart disease	circulatory system	0.910314	1.05195
288.2	PRS	NA	-0.0169887	0.0290513	0.983155	0.558693	logistic	28682	1640	27042	NA	NA	0		FALSE	FALSE	Elevated white blood cell count	hematopoietic	0.928737	1.04076
276.6	PRS	NA	-0.0210786	0.0362184	0.979142	0.560577	logistic	25302	1032	24270	NA	NA	0		FALSE	FALSE	Fluid overload	endocrine/metabolic	0.912044	1.05118
574	PRS	NA	0.0225304	0.0387189	1.02279	0.560636	logistic	33200	888	32312	NA	NA	0		FALSE	FALSE	Cholelithiasis and cholecystitis	digestive	0.94804	1.10343
440.22	PRS	NA	-0.049154	0.0847256	0.952035	0.56181	logistic	30377	183	30194	NA	NA	0		FALSE	FALSE	Atherosclerosis of native arteries of the extremities with intermittent claudication	circulatory system	0.806367	1.12402
344	PRS	NA	0.0437297	0.0753865	1.0447	0.561865	logistic	27705	230	27475	NA	NA	0		FALSE	FALSE	Other paralytic syndromes	neurological	0.9012	1.21105
557	PRS	NA	0.0451461	0.0778492	1.04618	0.561971	logistic	24336	216	24120	NA	NA	0		FALSE	FALSE	Intestinal malabsorption (non-celiac)	digestive	0.898132	1.21863
333.4	PRS	NA	-0.0468465	0.0808644	0.954234	0.562372	logistic	27675	200	27475	NA	NA	0		FALSE	FALSE	Torsion dystonia	neurological	0.81437	1.11812
585.4	PRS	NA	-0.0316969	0.0550804	0.9688	0.564976	logistic	28548	431	28117	NA	NA	0		FALSE	FALSE	Chronic kidney disease, Stage I or II	genitourinary	0.869659	1.07924
530.2	PRS	NA	0.0389574	0.068043	1.03973	0.566956	logistic	22857	283	22574	NA	NA	0		FALSE	FALSE	Esophageal bleeding (varices/hemorrhage)	digestive	0.909912	1.18806
189.2	PRS	NA	0.0499354	0.0875803	1.0512	0.568565	logistic	34741	169	34572	NA	NA	0		FALSE	FALSE	Cancer of bladder	neoplasms	0.885394	1.24806
737.1	PRS	NA	-0.0641542	0.112773	0.93786	0.569438	logistic	30342	102	30240	NA	NA	0		FALSE	FALSE	Kyphosis (acquired)	musculoskeletal	0.751872	1.16986
783	PRS	NA	-0.0116295	0.0204744	0.988438	0.570034	logistic	31604	3529	28075	NA	NA	0		FALSE	FALSE	Fever of unknown origin	symptoms	0.949557	1.02891
172.11	PRS	NA	0.0313713	0.0552665	1.03187	0.570282	logistic	30665	429	30236	NA	NA	0		FALSE	FALSE	Melanomas of skin	neoplasms	0.925935	1.14992
555	PRS	NA	-0.018479	0.0327615	0.981691	0.572724	logistic	25412	1292	24120	NA	NA	0		FALSE	FALSE	Inflammatory bowel disease and other gastroenteritis and colitis	digestive	0.920635	1.0468
269	PRS	NA	-0.0280014	0.0497781	0.972387	0.573759	logistic	33952	529	33423	NA	NA	0		FALSE	FALSE	Proteinuria	endocrine/metabolic	0.881997	1.07204
611.11	PRS	NA	-0.0299067	0.0532579	0.970536	0.574426	logistic	29703	466	29237	NA	NA	0		FALSE	FALSE	Mammographic microcalcification	genitourinary	0.874335	1.07732
550	PRS	NA	0.0164128	0.0292886	1.01655	0.575219	logistic	33108	1617	31491	NA	NA	0		FALSE	FALSE	Abdominal hernia	digestive	0.959836	1.07661
253	PRS	NA	0.0360211	0.0646225	1.03668	0.577248	logistic	30803	317	30486	NA	NA	0		FALSE	FALSE	Disorders of the pituitary gland and its hypothalamic control	endocrine/metabolic	0.913347	1.17666
681.5	PRS	NA	-0.0252037	0.0453041	0.975111	0.577991	logistic	30236	641	29595	NA	NA	0		FALSE	FALSE	Cellulitis and abscess of leg, except foot	dermatologic	0.892258	1.06566
112.3	PRS	NA	-0.0587285	0.105787	0.942963	0.578787	logistic	30366	117	30249	NA	NA	0		FALSE	FALSE	Candidiasis of skin and nails	infectious diseases	0.766385	1.16023
53	PRS	NA	-0.0359771	0.064891	0.964662	0.579289	logistic	29111	311	28800	NA	NA	0		FALSE	FALSE	Herpes zoster	infectious diseases	0.849452	1.0955
278.4	PRS	NA	-0.0230861	0.0418036	0.977178	0.580776	logistic	27183	871	26312	NA	NA	0		FALSE	FALSE	Abnormal weight gain	endocrine/metabolic	0.900305	1.06062
599.5	PRS	NA	-0.0180449	0.0327009	0.982117	0.581074	logistic	26965	1304	25661	NA	NA	0		FALSE	FALSE	Frequency of urination and polyuria	genitourinary	0.921144	1.04713
281.12	PRS	NA	-0.0316432	0.057345	0.968852	0.581082	logistic	23925	398	23527	NA	NA	0		FALSE	FALSE	Other vitamin B12 deficiency anemia	hematopoietic	0.865854	1.0841
250.7	PRS	NA	0.0365827	0.0663131	1.03726	0.581177	logistic	32223	298	31925	NA	NA	0		FALSE	FALSE	Diabetic retinopathy	endocrine/metabolic	0.910837	1.18123
740.1	PRS	NA	-0.0136988	0.0248615	0.986395	0.581629	logistic	29673	2611	27062	NA	NA	0		FALSE	FALSE	Osteoarthritis; localized	musculoskeletal	0.939481	1.03565
781.2	PRS	NA	-0.0430305	0.0781435	0.957882	0.581867	logistic	33939	217	33722	NA	NA	0		FALSE	FALSE	Abnormal posture	symptoms	0.821855	1.11642
759	PRS	NA	-0.0424993	0.0771904	0.958391	0.581924	logistic	34349	226	34123	NA	NA	0		FALSE	FALSE	Other and unspecified congenital anomalies	congenital anomalies	0.823829	1.11493
798.1	PRS	NA	-0.0343478	0.0624116	0.966235	0.582084	logistic	20557	335	20222	NA	NA	0		FALSE	FALSE	Chronic fatigue syndrome	symptoms	0.854982	1.09197
613.7	PRS	NA	0.039361	0.0716189	1.04015	0.582601	logistic	32166	255	31911	NA	NA	0		FALSE	FALSE	Other signs and symptoms in breast	genitourinary	0.903922	1.1969
189.21	PRS	NA	0.048241	0.0878354	1.04942	0.582854	logistic	34740	168	34572	NA	NA	0		FALSE	FALSE	Malignant neoplasm of bladder	neoplasms	0.883454	1.24657
353	PRS	NA	-0.0500143	0.0911711	0.951216	0.583296	logistic	30355	157	30198	NA	NA	0		FALSE	FALSE	Nerve root and plexus disorders	neurological	0.795559	1.13733
315.3	PRS	NA	-0.0483722	0.0882696	0.952779	0.583689	logistic	33349	169	33180	NA	NA	0		FALSE	FALSE	Mental retardation	mental disorders	0.801412	1.13274
286.81	PRS	NA	-0.0377313	0.0689331	0.962972	0.584131	logistic	28730	274	28456	NA	NA	0		FALSE	FALSE	Primary hypercoagulable state	hematopoietic	0.841272	1.10228
420.3	PRS	NA	0.049976	0.0915738	1.05125	0.585241	logistic	32939	155	32784	NA	NA	0		FALSE	FALSE	Endocarditis	circulatory system	0.878527	1.25792
612.2	PRS	NA	-0.0442357	0.0811008	0.956728	0.58545	logistic	29435	198	29237	NA	NA	0		FALSE	FALSE	Hypertrophy of breast (Gynecomastia)	genitourinary	0.816121	1.12156
276.1	PRS	NA	-0.0101313	0.0186303	0.98992	0.586573	logistic	28897	4627	24270	NA	NA	0		FALSE	FALSE	Electrolyte imbalance	endocrine/metabolic	0.954425	1.02674
573	PRS	NA	0.0256753	0.04745	1.02601	0.588437	logistic	29501	589	28912	NA	NA	0		FALSE	FALSE	Other disorders of liver	digestive	0.93489	1.12601
509.2	PRS	NA	-0.0232481	0.0431045	0.97702	0.58965	logistic	27083	719	26364	NA	NA	0		FALSE	FALSE	Respiratory insufficiency	respiratory	0.897867	1.06315
411.8	PRS	NA	0.0234278	0.043708	1.0237	0.591954	logistic	29337	715	28622	NA	NA	0		FALSE	FALSE	Other chronic ischemic heart disease, unspecified	circulatory system	0.939657	1.11527
198	PRS	NA	-0.0124383	0.0232199	0.987639	0.592184	logistic	29662	2757	26905	NA	NA	0		FALSE	FALSE	Secondary malignant neoplasm	neoplasms	0.943698	1.03363
426.7	PRS	NA	-0.0559273	0.104534	0.945608	0.592638	logistic	23468	118	23350	NA	NA	0		FALSE	FALSE	Abnormal electrocardiogram [ECG] [EKG]	circulatory system	0.770425	1.16063
38.3	PRS	NA	0.0210739	0.0396268	1.0213	0.594859	logistic	30797	846	29951	NA	NA	0		FALSE	FALSE	Bacteremia	infectious diseases	0.944977	1.10378
502	PRS	NA	-0.0347374	0.065389	0.965859	0.595251	logistic	26670	306	26364	NA	NA	0		FALSE	FALSE	Postinflammatory pulmonary fibrosis	respiratory	0.849676	1.09793
705.8	PRS	NA	-0.0544871	0.103135	0.946971	0.597284	logistic	31598	122	31476	NA	NA	0		FALSE	FALSE	Hyperhidrosis	dermatologic	0.773653	1.15912
949	PRS	NA	-0.0290253	0.0549455	0.971392	0.597322	logistic	28055	435	27620	NA	NA	0		FALSE	FALSE	Allergies, other	injuries & poisonings	0.872216	1.08185
647.1	PRS	NA	-0.0533594	0.101176	0.948039	0.597923	logistic	34578	131	34447	NA	NA	0		FALSE	FALSE	Infections of genitourinary tract during pregnancy	pregnancy complications	0.777505	1.15598
550.5	PRS	NA	0.0346887	0.0657839	1.0353	0.597977	logistic	31795	304	31491	NA	NA	0		FALSE	FALSE	Ventral hernia	digestive	0.910057	1.17777
117	PRS	NA	-0.0368432	0.0700042	0.963827	0.59868	logistic	30516	267	30249	NA	NA	0		FALSE	FALSE	Mycoses	infectious diseases	0.840254	1.10557
395.3	PRS	NA	0.0382948	0.0728256	1.03904	0.598998	logistic	29645	248	29397	NA	NA	0		FALSE	FALSE	Nonrheumatic tricuspid valve disorders	circulatory system	0.900826	1.19845
800.2	PRS	NA	-0.044931	0.0856853	0.956063	0.600019	logistic	29270	178	29092	NA	NA	0		FALSE	FALSE	Fracture of unspecified part of femur	injuries & poisonings	0.808258	1.1309
250.14	PRS	NA	0.0422006	0.0805375	1.0431	0.600287	logistic	28336	201	28135	NA	NA	0		FALSE	FALSE	Type 1 diabetes with neurological manifestations	endocrine/metabolic	0.890784	1.22147
855	PRS	NA	0.0421369	0.0805656	1.04304	0.600965	logistic	30956	202	30754	NA	NA	0		FALSE	FALSE	Complication of nervous system device, implant, and graft	injuries & poisonings	0.890679	1.22146
702.1	PRS	NA	-0.019311	0.0369952	0.980874	0.601681	logistic	32304	1016	31288	NA	NA	0		FALSE	FALSE	Actinic keratosis	dermatologic	0.912268	1.05464
275.53	PRS	NA	-0.0352737	0.0683961	0.965341	0.606045	logistic	31905	280	31625	NA	NA	0		FALSE	FALSE	Disorders of phosphorus metabolism	endocrine/metabolic	0.84423	1.10383
803.21	PRS	NA	-0.05635	0.109316	0.945208	0.606217	logistic	29201	109	29092	NA	NA	0		FALSE	FALSE	Colles' fracture	injuries & poisonings	0.762915	1.17106
281	PRS	NA	0.023271	0.0451968	1.02354	0.606636	logistic	24180	653	23527	NA	NA	0		FALSE	FALSE	Other deficiency anemia	hematopoietic	0.936773	1.11835
281.9	PRS	NA	0.0563559	0.109524	1.05797	0.606867	logistic	23635	108	23527	NA	NA	0		FALSE	FALSE	Deficiency anemias	hematopoietic	0.853583	1.31131
530.11	PRS	NA	-0.00861437	0.0167805	0.991423	0.607703	logistic	28634	6060	22574	NA	NA	0		FALSE	FALSE	GERD	digestive	0.959345	1.02457
285.1	PRS	NA	-0.0146237	0.0285134	0.985483	0.60804	logistic	25287	1760	23527	NA	NA	0		FALSE	FALSE	Acute posthemorrhagic anemia	hematopoietic	0.931918	1.04213
411.1	PRS	NA	0.0249058	0.0486726	1.02522	0.60886	logistic	29189	567	28622	NA	NA	0		FALSE	FALSE	Unstable angina (intermediate coronary syndrome)	circulatory system	0.931935	1.12784
578.1	PRS	NA	-0.0404173	0.0790133	0.960389	0.608984	logistic	28375	210	28165	NA	NA	0		FALSE	FALSE	Hematemesis	digestive	0.822602	1.12126
669	PRS	NA	-0.0583985	0.114294	0.943274	0.609386	logistic	34992	101	34891	NA	NA	0		FALSE	FALSE	Complications of labor and delivery NEC	pregnancy complications	0.753961	1.18012
470	PRS	NA	-0.0201808	0.0396489	0.980021	0.610761	logistic	25234	857	24377	NA	NA	0		FALSE	FALSE	Septal Deviations/Turbinate Hypertrophy	respiratory	0.906746	1.05922
610.3	PRS	NA	-0.0559969	0.110049	0.945542	0.610866	logistic	29345	108	29237	NA	NA	0		FALSE	FALSE	Fibrosclerosis of breast	genitourinary	0.762089	1.17316
429.1	PRS	NA	0.0393737	0.0777426	1.04016	0.612532	logistic	30087	219	29868	NA	NA	0		FALSE	FALSE	Heart transplant/surgery	circulatory system	0.893149	1.21137
362.21	PRS	NA	0.0506165	0.100924	1.05192	0.615997	logistic	32058	133	31925	NA	NA	0		FALSE	FALSE	Macular degeneration, dry	sense organs	0.863126	1.28201
653	PRS	NA	-0.0273479	0.0546697	0.973023	0.616907	logistic	34286	456	33830	NA	NA	0		FALSE	FALSE	Problems associated with amniotic cavity and membranes	pregnancy complications	0.874152	1.08308
195.1	PRS	NA	-0.0219927	0.0439968	0.978247	0.617167	logistic	27600	695	26905	NA	NA	0		FALSE	FALSE	Malignant neoplasm, other	neoplasms	0.897424	1.06635
477	PRS	NA	-0.0320771	0.0642877	0.968432	0.617806	logistic	24698	321	24377	NA	NA	0		FALSE	FALSE	Epistaxis or throat hemorrhage	respiratory	0.853781	1.09848
389.1	PRS	NA	0.0184246	0.0370339	1.0186	0.618832	logistic	32483	998	31485	NA	NA	0		FALSE	FALSE	Sensorineural hearing loss	sense organs	0.947279	1.09528
261.2	PRS	NA	-0.0196421	0.0396537	0.98055	0.620359	logistic	26041	856	25185	NA	NA	0		FALSE	FALSE	Vitamin B-complex deficiencies	endocrine/metabolic	0.907226	1.0598
427.5	PRS	NA	-0.0154095	0.031123	0.984709	0.620517	logistic	24805	1455	23350	NA	NA	0		FALSE	FALSE	Arrhythmia (cardiac) NOS	circulatory system	0.926436	1.04665
724.1	PRS	NA	-0.0537687	0.108883	0.947651	0.621432	logistic	28216	108	28108	NA	NA	0		FALSE	FALSE	Disorders of sacrum	musculoskeletal	0.765536	1.17309
512.1	PRS	NA	0.0259485	0.0526454	1.02629	0.622089	logistic	19699	478	19221	NA	NA	0		FALSE	FALSE	Wheezing	respiratory	0.925671	1.13784
720.1	PRS	NA	-0.018453	0.0376273	0.981716	0.62384	logistic	29085	977	28108	NA	NA	0		FALSE	FALSE	Spinal stenosis of lumbar region	musculoskeletal	0.91192	1.05685
214	PRS	NA	0.0406679	0.0831775	1.04151	0.624892	logistic	34546	187	34359	NA	NA	0		FALSE	FALSE	Lipoma	neoplasms	0.88483	1.22593
571	PRS	NA	0.0144968	0.0297074	1.0146	0.625559	logistic	30469	1557	28912	NA	NA	0		FALSE	FALSE	Chronic liver disease and cirrhosis	digestive	0.957213	1.07543
313.3	PRS	NA	-0.0538782	0.110619	0.947548	0.626216	logistic	33288	108	33180	NA	NA	0		FALSE	FALSE	Autism	mental disorders	0.762852	1.17696
450	PRS	NA	0.024898	0.0514203	1.02521	0.628239	logistic	34896	496	34400	NA	NA	0		FALSE	FALSE	Noninfectious disorders of lymphatic channels	circulatory system	0.926922	1.13392
526.4	PRS	NA	0.0448328	0.092643	1.04585	0.628435	logistic	32410	152	32258	NA	NA	0		FALSE	FALSE	Temporomandibular joint disorders	digestive	0.87219	1.25409
558	PRS	NA	-0.0164222	0.0339835	0.983712	0.628925	logistic	25308	1188	24120	NA	NA	0		FALSE	FALSE	Noninfectious gastroenteritis	digestive	0.920324	1.05147
250.11	PRS	NA	-0.0464062	0.0960847	0.954654	0.629116	logistic	28278	143	28135	NA	NA	0		FALSE	FALSE	Type 1 diabetes with ketoacidosis	endocrine/metabolic	0.790783	1.15248
636.3	PRS	NA	0.0310011	0.0650461	1.03149	0.633645	logistic	32920	317	32603	NA	NA	0		FALSE	FALSE	Hemorrhage in early pregnancy	pregnancy complications	0.90802	1.17174
270.3	PRS	NA	0.0308422	0.0648138	1.03132	0.634175	logistic	33733	310	33423	NA	NA	0		FALSE	FALSE	Disorders of plasma protein metabolism	endocrine/metabolic	0.908289	1.17102
963	PRS	NA	-0.0248861	0.0524873	0.975421	0.635403	logistic	27653	478	27175	NA	NA	0		FALSE	FALSE	Poisoning by primarily systemic agents	injuries & poisonings	0.880063	1.08111
495.1	PRS	NA	-0.0402597	0.0853294	0.96054	0.637059	logistic	28078	178	27900	NA	NA	0		FALSE	FALSE	Chronic obstructive asthma	respiratory	0.812609	1.1354
345.12	PRS	NA	-0.0256047	0.0542691	0.97472	0.637062	logistic	27925	450	27475	NA	NA	0		FALSE	FALSE	Partial epilepsy	neurological	0.876365	1.08411
789	PRS	NA	-0.00837043	0.0178969	0.991664	0.639996	logistic	30188	4857	25331	NA	NA	0		FALSE	FALSE	Nausea and vomiting	symptoms	0.957482	1.02707
577	PRS	NA	-0.0216631	0.0465469	0.97857	0.641642	logistic	34725	613	34112	NA	NA	0		FALSE	FALSE	Diseases of pancreas	digestive	0.893244	1.07205
618.5	PRS	NA	-0.0342313	0.0736724	0.966348	0.642188	logistic	34176	242	33934	NA	NA	0		FALSE	FALSE	Prolapse of vaginal vault after hysterectomy	genitourinary	0.836416	1.11646
348.2	PRS	NA	-0.0244215	0.0527497	0.975874	0.643386	logistic	27948	473	27475	NA	NA	0		FALSE	FALSE	Cerebral edema and compression of brain	neurological	0.88002	1.08217
586.4	PRS	NA	-0.0380313	0.0821998	0.962683	0.643602	logistic	28310	193	28117	NA	NA	0		FALSE	FALSE	Stricture/obstruction of ureter	genitourinary	0.819433	1.13098
930	PRS	NA	0.0320722	0.0693672	1.03259	0.643828	logistic	27894	274	27620	NA	NA	0		FALSE	FALSE	Allergic reaction to food	injuries & poisonings	0.901327	1.18297
275	PRS	NA	-0.0131748	0.0285015	0.986912	0.643902	logistic	33311	1686	31625	NA	NA	0		FALSE	FALSE	Disorders of mineral metabolism	endocrine/metabolic	0.933291	1.04361
715	PRS	NA	-0.0246658	0.0535877	0.975636	0.645309	logistic	29828	458	29370	NA	NA	0		FALSE	FALSE	Other inflammatory spondylopathies	musculoskeletal	0.878361	1.08368
830	PRS	NA	-0.0185914	0.040545	0.98158	0.646566	logistic	33439	804	32635	NA	NA	0		FALSE	FALSE	Dislocation	injuries & poisonings	0.906595	1.06277
433.1	PRS	NA	0.0200643	0.0438096	1.02027	0.64696	logistic	31182	724	30458	NA	NA	0		FALSE	FALSE	Occlusion and stenosis of precerebral arteries	circulatory system	0.936316	1.11175
496.1	PRS	NA	0.0246161	0.0537713	1.02492	0.647101	logistic	28365	465	27900	NA	NA	0		FALSE	FALSE	Emphysema	respiratory	0.922401	1.13884
300.9	PRS	NA	0.0201855	0.0441267	1.02039	0.647353	logistic	21195	699	20496	NA	NA	0		FALSE	FALSE	Posttraumatic stress disorder	mental disorders	0.935847	1.11257
300	PRS	NA	-0.00806338	0.0176657	0.991969	0.648072	logistic	25768	5272	20496	NA	NA	0		FALSE	FALSE	Anxiety disorders	mental disorders	0.95821	1.02692
381.9	PRS	NA	-0.0516047	0.113746	0.949704	0.650056	logistic	30521	101	30420	NA	NA	0		FALSE	FALSE	Otorrhea	sense organs	0.759917	1.18689
572	PRS	NA	-0.0164017	0.0361863	0.983732	0.650363	logistic	29938	1026	28912	NA	NA	0		FALSE	FALSE	Ascites (non malignant)	digestive	0.916378	1.05604
710.12	PRS	NA	-0.0365326	0.0810847	0.964127	0.652315	logistic	28968	200	28768	NA	NA	0		FALSE	FALSE	Chronic osteomyelitis	musculoskeletal	0.822457	1.1302
242	PRS	NA	-0.0220127	0.0489406	0.978228	0.652866	logistic	26938	552	26386	NA	NA	0		FALSE	FALSE	Thyrotoxicosis with or without goiter	endocrine/metabolic	0.888753	1.07671
531.2	PRS	NA	-0.042273	0.0945938	0.958608	0.654955	logistic	33732	146	33586	NA	NA	0		FALSE	FALSE	Gastric ulcer	digestive	0.796382	1.15388
315	PRS	NA	-0.0228333	0.0511382	0.977425	0.655236	logistic	33704	524	33180	NA	NA	0		FALSE	FALSE	Develomental delays and disorders	mental disorders	0.884207	1.08047
628	PRS	NA	-0.0194066	0.0435227	0.980781	0.655673	logistic	25344	709	24635	NA	NA	0		FALSE	FALSE	Ovarian cyst	genitourinary	0.900585	1.06812
289	PRS	NA	0.0272014	0.0611032	1.02757	0.656196	logistic	27392	350	27042	NA	NA	0		FALSE	FALSE	Other diseases of blood and blood-forming organs	hematopoietic	0.911594	1.15831
717	PRS	NA	-0.0372434	0.0838212	0.963442	0.656811	logistic	35086	188	34898	NA	NA	0		FALSE	FALSE	Polymyalgia Rheumatica	musculoskeletal	0.817477	1.13547
296	PRS	NA	-0.00751306	0.0169215	0.992515	0.657047	logistic	26463	5967	20496	NA	NA	0		FALSE	FALSE	Mood disorders	mental disorders	0.960137	1.02599
264.3	PRS	NA	-0.0334446	0.0753909	0.967109	0.657321	logistic	25458	273	25185	NA	NA	0		FALSE	FALSE	Delayed milestones	endocrine/metabolic	0.83426	1.12111
54	PRS	NA	-0.0315716	0.0715837	0.968922	0.659181	logistic	29055	255	28800	NA	NA	0		FALSE	FALSE	Herpes simplex	infectious diseases	0.842084	1.11486
737.3	PRS	NA	-0.0206893	0.0469679	0.979523	0.659576	logistic	30845	605	30240	NA	NA	0		FALSE	FALSE	Kyphoscoliosis and scoliosis	musculoskeletal	0.893377	1.07398
396	PRS	NA	0.0189426	0.0430736	1.01912	0.660102	logistic	30112	715	29397	NA	NA	0		FALSE	FALSE	Abnormal heart sounds	circulatory system	0.936616	1.1089
343	PRS	NA	0.0369262	0.0841246	1.03762	0.6607	logistic	27666	191	27475	NA	NA	0		FALSE	FALSE	Infantile cerebral palsy	neurological	0.87989	1.22362
451	PRS	NA	0.0375225	0.0855273	1.03824	0.660865	logistic	27851	177	27674	NA	NA	0		FALSE	FALSE	Phlebitis and thrombophlebitis	circulatory system	0.877998	1.22772
312	PRS	NA	0.0409162	0.0932808	1.04176	0.660927	logistic	33331	151	33180	NA	NA	0		FALSE	FALSE	Conduct disorders	mental disorders	0.867696	1.25075
586.2	PRS	NA	-0.0294694	0.0673427	0.970961	0.661673	logistic	28405	288	28117	NA	NA	0		FALSE	FALSE	Cyst of kidney, acquired	genitourinary	0.8509	1.10796
337	PRS	NA	-0.0348001	0.0802409	0.965798	0.66451	logistic	27677	202	27475	NA	NA	0		FALSE	FALSE	Disorders of the autonomic nervous system	neurological	0.825247	1.13029
772.3	PRS	NA	0.0129288	0.0302173	1.01301	0.668753	logistic	32139	1498	30641	NA	NA	0		FALSE	FALSE	Muscle weakness	symptoms	0.954758	1.07482
317.1	PRS	NA	-0.0283037	0.0662754	0.972093	0.669334	logistic	28796	298	28498	NA	NA	0		FALSE	FALSE	Alcoholism	mental disorders	0.853676	1.10694
626.12	PRS	NA	-0.0169247	0.0397583	0.983218	0.670334	logistic	25495	860	24635	NA	NA	0		FALSE	FALSE	Excessive or frequent menstruation	genitourinary	0.909508	1.0629
656.8	PRS	NA	-0.046983	0.110957	0.954104	0.671978	logistic	34672	125	34547	NA	NA	0		FALSE	FALSE	Perinatal jaundice	pregnancy complications	0.767621	1.18589
379	PRS	NA	0.0157567	0.0372614	1.01588	0.672391	logistic	31399	985	30414	NA	NA	0		FALSE	FALSE	Other disorders of eye	sense organs	0.944334	1.09285
612	PRS	NA	-0.0304498	0.0720544	0.970009	0.67259	logistic	29489	252	29237	NA	NA	0		FALSE	FALSE	Breast conditions, congenital or relating to hormones	genitourinary	0.842252	1.11715
170.2	PRS	NA	-0.0300645	0.0713547	0.970383	0.673508	logistic	34819	257	34562	NA	NA	0		FALSE	FALSE	Cancer of connective tissue	neoplasms	0.843733	1.11604
327.41	PRS	NA	0.0364254	0.086625	1.0371	0.674124	logistic	27600	173	27427	NA	NA	0		FALSE	FALSE	Organic or persistent insomnia	neurological	0.87515	1.22901
293.1	PRS	NA	0.0188323	0.0449008	1.01901	0.674909	logistic	33640	658	32982	NA	NA	0		FALSE	FALSE	Swelling, mass, or lump in head and neck [Space-occupying lesion, intracranial NOS]	mental disorders	0.933165	1.11275
555.1	PRS	NA	-0.0146311	0.035047	0.985475	0.676334	logistic	25242	1122	24120	NA	NA	0		FALSE	FALSE	Regional enteritis	digestive	0.920054	1.05555
292.4	PRS	NA	0.0121023	0.0290412	1.01218	0.676877	logistic	30649	1655	28994	NA	NA	0		FALSE	FALSE	Altered mental status	mental disorders	0.956171	1.07146
478	PRS	NA	0.0352128	0.0845354	1.03584	0.677012	logistic	24561	184	24377	NA	NA	0		FALSE	FALSE	Throat pain	respiratory	0.877677	1.22251
574.2	PRS	NA	-0.0425788	0.10228	0.958315	0.677193	logistic	32436	124	32312	NA	NA	0		FALSE	FALSE	Calculus of bile duct	digestive	0.784234	1.17104
350.3	PRS	NA	-0.0176916	0.0427581	0.982464	0.67905	logistic	31798	727	31071	NA	NA	0		FALSE	FALSE	Lack of coordination	neurological	0.903483	1.06835
457.2	PRS	NA	-0.0372025	0.0899755	0.963481	0.67926	logistic	27835	161	27674	NA	NA	0		FALSE	FALSE	Encounter for long-term (current) use of antiplatelets/antithrombotics	circulatory system	0.807708	1.1493
198.2	PRS	NA	0.0153713	0.0374733	1.01549	0.681664	logistic	27875	970	26905	NA	NA	0		FALSE	FALSE	Secondary malignancy of respiratory organs	neoplasms	0.943578	1.09288
610	PRS	NA	-0.015013	0.0369686	0.985099	0.684668	logistic	30226	989	29237	NA	NA	0		FALSE	FALSE	Benign mammary dysplasias	genitourinary	0.916245	1.05913
300.11	PRS	NA	-0.0160081	0.0394325	0.984119	0.684771	logistic	21370	874	20496	NA	NA	0		FALSE	FALSE	Generalized anxiety disorder	mental disorders	0.910924	1.0632
727.1	PRS	NA	-0.0154431	0.0381299	0.984676	0.685468	logistic	27449	930	26519	NA	NA	0		FALSE	FALSE	Synovitis and tenosynovitis	musculoskeletal	0.913769	1.06108
365.1	PRS	NA	-0.0205738	0.0508316	0.979636	0.685665	logistic	32641	520	32121	NA	NA	0		FALSE	FALSE	Open-angle glaucoma	sense organs	0.88674	1.08226
681.6	PRS	NA	-0.0408043	0.101345	0.960017	0.687223	logistic	29720	125	29595	NA	NA	0		FALSE	FALSE	Cellulitis and abscess of foot, toe	dermatologic	0.787068	1.17097
362	PRS	NA	0.0150358	0.0376775	1.01515	0.689844	logistic	32888	963	31925	NA	NA	0		FALSE	FALSE	Other retinal disorders	sense organs	0.942884	1.09295
362.29	PRS	NA	0.0331275	0.0830722	1.03368	0.690056	logistic	32124	199	31925	NA	NA	0		FALSE	FALSE	Macular degeneration (senile) of retina NOS	sense organs	0.878364	1.21646
479	PRS	NA	0.0136083	0.0343465	1.0137	0.691954	logistic	25528	1151	24377	NA	NA	0		FALSE	FALSE	Other upper respiratory disease	respiratory	0.947706	1.08429
285.2	PRS	NA	0.0115748	0.0293354	1.01164	0.693163	logistic	25144	1617	23527	NA	NA	0		FALSE	FALSE	Anemia of chronic disease	hematopoietic	0.955116	1.07151
573.2	PRS	NA	0.0295371	0.074861	1.02998	0.693168	logistic	29145	233	28912	NA	NA	0		FALSE	FALSE	Liver replaced by transplant	digestive	0.889416	1.19275
585.34	PRS	NA	-0.0201891	0.0511871	0.980013	0.693272	logistic	28623	506	28117	NA	NA	0		FALSE	FALSE	Chronic Kidney Disease, Stage IV	genitourinary	0.886463	1.08344
619.1	PRS	NA	0.0346187	0.0882513	1.03522	0.694856	logistic	31737	167	31570	NA	NA	0		FALSE	FALSE	Noninflammatory disorders of ovary, fallopian tube, and broad ligament	genitourinary	0.87079	1.23071
701	PRS	NA	0.0129649	0.0330905	1.01305	0.695205	logistic	32411	1233	31178	NA	NA	0		FALSE	FALSE	Other hypertrophic and atrophic conditions of skin	dermatologic	0.949431	1.08093
172.3	PRS	NA	-0.0430602	0.110102	0.957854	0.695728	logistic	30343	107	30236	NA	NA	0		FALSE	FALSE	Carcinoma in situ of skin	neoplasms	0.771931	1.18856
530.1	PRS	NA	-0.00645203	0.0165755	0.993569	0.697091	logistic	28808	6234	22574	NA	NA	0		FALSE	FALSE	Esophagitis, GERD and related diseases	digestive	0.961808	1.02638
189	PRS	NA	0.0214006	0.0552568	1.02163	0.69854	logistic	35001	429	34572	NA	NA	0		FALSE	FALSE	Cancer of urinary organs (incl. kidney and bladder)	neoplasms	0.916766	1.13849
613.5	PRS	NA	-0.0208241	0.0539778	0.979391	0.699652	logistic	32364	453	31911	NA	NA	0		FALSE	FALSE	Mastodynia	genitourinary	0.881068	1.08869
599.3	PRS	NA	0.0103918	0.0270065	1.01045	0.700395	logistic	27604	1943	25661	NA	NA	0		FALSE	FALSE	Dysuria	genitourinary	0.958351	1.06537
352.2	PRS	NA	-0.0404849	0.105493	0.960324	0.70115	logistic	30315	117	30198	NA	NA	0		FALSE	FALSE	Facial nerve disorders [CN7]	neurological	0.780944	1.18091
803	PRS	NA	-0.0132242	0.0347942	0.986863	0.703895	logistic	30211	1119	29092	NA	NA	0		FALSE	FALSE	Fracture of upper limb	injuries & poisonings	0.921806	1.05651
427.6	PRS	NA	-0.022702	0.0600311	0.977554	0.705303	logistic	23716	366	23350	NA	NA	0		FALSE	FALSE	Premature beats	circulatory system	0.869043	1.09961
514	PRS	NA	-0.0137726	0.0364981	0.986322	0.705912	logistic	33496	1007	32489	NA	NA	0		FALSE	FALSE	Abnormal findings examination of lungs	respiratory	0.918229	1.05946
474.2	PRS	NA	-0.0213251	0.0566491	0.978901	0.706589	logistic	24817	440	24377	NA	NA	0		FALSE	FALSE	Chronic tonsillitis and adenoiditis	respiratory	0.876028	1.09385
504.1	PRS	NA	-0.0419896	0.111715	0.95888	0.707018	logistic	26467	103	26364	NA	NA	0		FALSE	FALSE	Idiopathic fibrosing alveolitis	respiratory	0.770319	1.1936
740.11	PRS	NA	-0.00960004	0.0256976	0.990446	0.708719	logistic	29460	2398	27062	NA	NA	0		FALSE	FALSE	Osteoarthrosis, localized, primary	musculoskeletal	0.941795	1.04161
292.1	PRS	NA	-0.019329	0.0517557	0.980857	0.708802	logistic	29489	495	28994	NA	NA	0		FALSE	FALSE	Aphasia/speech disturbance	mental disorders	0.886238	1.08558
958	PRS	NA	0.0305079	0.0816901	1.03098	0.708807	logistic	34842	195	34647	NA	NA	0		FALSE	FALSE	Certain early complications of trauma or procedure	injuries & poisonings	0.878443	1.21
871	PRS	NA	-0.019947	0.0537483	0.980251	0.710548	logistic	32140	455	31685	NA	NA	0		FALSE	FALSE	Open wounds of extremities	injuries & poisonings	0.882238	1.08915
687.4	PRS	NA	-0.0105699	0.0286824	0.989486	0.71249	logistic	28500	1690	26810	NA	NA	0		FALSE	FALSE	Disturbance of skin sensation	dermatologic	0.935394	1.04671
191.11	PRS	NA	-0.026307	0.0715561	0.974036	0.713141	logistic	34286	254	34032	NA	NA	0		FALSE	FALSE	Cancer of brain	neoplasms	0.846575	1.12069
251	PRS	NA	-0.0339775	0.0934463	0.966593	0.716153	logistic	30635	149	30486	NA	NA	0		FALSE	FALSE	Other disorders of pancreatic internal secretion	endocrine/metabolic	0.804824	1.16088
624.9	PRS	NA	0.0155754	0.0428585	1.0157	0.716296	logistic	31511	724	30787	NA	NA	0		FALSE	FALSE	stress incontinence, female	genitourinary	0.933861	1.1047
340	PRS	NA	0.0103349	0.0284775	1.01039	0.716669	logistic	31851	1693	30158	NA	NA	0		FALSE	FALSE	Migraine	neurological	0.955538	1.06839
196	PRS	NA	0.015291	0.0423378	1.01541	0.717975	logistic	27649	744	26905	NA	NA	0		FALSE	FALSE	Radiotherapy	neoplasms	0.934549	1.10326
426.3	PRS	NA	0.0226658	0.0633188	1.02292	0.720371	logistic	23679	329	23350	NA	NA	0		FALSE	FALSE	Bundle branch block	circulatory system	0.903536	1.15809
430.1	PRS	NA	0.0352672	0.0985392	1.0359	0.720418	logistic	30592	134	30458	NA	NA	0		FALSE	FALSE	Subarachnoid hemorrhage	circulatory system	0.853961	1.25659
255.2	PRS	NA	-0.0211222	0.059063	0.979099	0.720627	logistic	30863	377	30486	NA	NA	0		FALSE	FALSE	Adrenal hypofunction	endocrine/metabolic	0.87207	1.09926
681.7	PRS	NA	0.0180052	0.050732	1.01817	0.722658	logistic	30104	509	29595	NA	NA	0		FALSE	FALSE	Cellulitis and abscess of trunk	dermatologic	0.921798	1.12461
193	PRS	NA	-0.0205475	0.0583109	0.979662	0.724555	logistic	34346	386	33960	NA	NA	0		FALSE	FALSE	Thyroid cancer	neoplasms	0.873859	1.09828
331.1	PRS	NA	0.0224132	0.0637826	1.02267	0.725288	logistic	27799	324	27475	NA	NA	0		FALSE	FALSE	Hydrocephalus	neurological	0.902487	1.15885
292.11	PRS	NA	-0.0286594	0.0815725	0.971747	0.725336	logistic	29190	196	28994	NA	NA	0		FALSE	FALSE	Aphasia	mental disorders	0.828166	1.14022
520	PRS	NA	0.0295566	0.085424	1.03	0.729343	logistic	32441	183	32258	NA	NA	0		FALSE	FALSE	Disorders of tooth development	digestive	0.871208	1.21773
356	PRS	NA	0.0144941	0.0422257	1.0146	0.731409	logistic	32468	748	31720	NA	NA	0		FALSE	FALSE	Hereditary and idiopathic peripheral neuropathy	neurological	0.93401	1.10214
735.1	PRS	NA	0.0366398	0.106873	1.03732	0.731723	logistic	30354	114	30240	NA	NA	0		FALSE	FALSE	Flat foot	musculoskeletal	0.841279	1.27904
750	PRS	NA	-0.029048	0.0852826	0.97137	0.733398	logistic	33785	184	33601	NA	NA	0		FALSE	FALSE	Digestive congenital anomalies	congenital anomalies	0.821846	1.1481
636.2	PRS	NA	0.0216979	0.064614	1.02193	0.737016	logistic	32925	322	32603	NA	NA	0		FALSE	FALSE	Early onset of delivery	pregnancy complications	0.900373	1.15991
592.1	PRS	NA	0.017504	0.052757	1.01766	0.740051	logistic	24941	472	24469	NA	NA	0		FALSE	FALSE	Cystitis	genitourinary	0.917686	1.12852
286.2	PRS	NA	-0.00895012	0.0271409	0.99109	0.741578	logistic	30411	1955	28456	NA	NA	0		FALSE	FALSE	Encounter for long-term (current) use of anticoagulants	hematopoietic	0.939745	1.04524
292.2	PRS	NA	0.0273782	0.0843317	1.02776	0.745447	logistic	29179	185	28994	NA	NA	0		FALSE	FALSE	Mild cognitive impairment	mental disorders	0.871175	1.21248
916	PRS	NA	0.0173199	0.0537451	1.01747	0.747255	logistic	32731	455	32276	NA	NA	0		FALSE	FALSE	Contusion	injuries & poisonings	0.915742	1.1305
276.14	PRS	NA	0.00732825	0.0228448	1.00736	0.748374	logistic	27104	2834	24270	NA	NA	0		FALSE	FALSE	Hypopotassemia	endocrine/metabolic	0.963245	1.05349
758	PRS	NA	-0.0276866	0.0865909	0.972693	0.749165	logistic	34310	187	34123	NA	NA	0		FALSE	FALSE	Chromosomal anomalies and genetic disorders	congenital anomalies	0.820858	1.15261
771	PRS	NA	-0.0221421	0.0693195	0.978101	0.749407	logistic	31531	272	31259	NA	NA	0		FALSE	FALSE	Musculoskeletal symptoms referable to limbs	symptoms	0.853843	1.12044
202	PRS	NA	-0.0260859	0.082043	0.974251	0.75052	logistic	34099	192	33907	NA	NA	0		FALSE	FALSE	Cancer of other lymphoid, histiocytic tissue	neoplasms	0.829535	1.14421
430.2	PRS	NA	-0.0252911	0.0798328	0.975026	0.751394	logistic	30665	207	30458	NA	NA	0		FALSE	FALSE	Intracerebral hemorrhage	circulatory system	0.833799	1.14017
339	PRS	NA	0.0122951	0.0388681	1.01237	0.751754	logistic	31040	882	30158	NA	NA	0		FALSE	FALSE	Other headache syndromes	neurological	0.938111	1.09251
401	PRS	NA	0.00503897	0.0159511	1.00505	0.752078	logistic	32089	11623	20466	NA	NA	0		FALSE	FALSE	Hypertension	circulatory system	0.974116	1.03697
245	PRS	NA	0.0147917	0.0469637	1.0149	0.752792	logistic	26991	605	26386	NA	NA	0		FALSE	FALSE	Thyroiditis	endocrine/metabolic	0.925652	1.11276
287	PRS	NA	0.00956859	0.0305008	1.00961	0.753736	logistic	29917	1461	28456	NA	NA	0		FALSE	FALSE	Purpura and other hemorrhagic conditions	hematopoietic	0.951027	1.07181
251.1	PRS	NA	0.0210677	0.0675443	1.02129	0.75511	logistic	25582	290	25292	NA	NA	0		FALSE	FALSE	Hypoglycemia	endocrine/metabolic	0.894653	1.16585
627.3	PRS	NA	0.0125062	0.0402167	1.01258	0.755823	logistic	25484	849	24635	NA	NA	0		FALSE	FALSE	Postmenopausal atrophic vaginitis	genitourinary	0.935833	1.09563
960	PRS	NA	0.0122194	0.0393531	1.01229	0.756176	logistic	28039	864	27175	NA	NA	0		FALSE	FALSE	Poisoning by antibiotics	injuries & poisonings	0.937149	1.09346
345	PRS	NA	0.00900115	0.0291263	1.00904	0.757292	logistic	29114	1639	27475	NA	NA	0		FALSE	FALSE	Epilepsy, recurrent seizures, convulsions	neurological	0.953051	1.06832
174	PRS	NA	-0.0074279	0.0240974	0.9926	0.757896	logistic	31015	2488	28527	NA	NA	0		FALSE	FALSE	Breast cancer	neoplasms	0.946808	1.04061
907	PRS	NA	0.0325173	0.106047	1.03305	0.759123	logistic	34973	116	34857	NA	NA	0		FALSE	FALSE	Injuries to the nervous system	injuries & poisonings	0.839177	1.27172
536	PRS	NA	0.0125241	0.040976	1.0126	0.759875	logistic	31121	794	30327	NA	NA	0		FALSE	FALSE	Disorders of function of stomach	digestive	0.934458	1.09728
172.21	PRS	NA	-0.0182829	0.0598433	0.981883	0.759976	logistic	30607	371	30236	NA	NA	0		FALSE	FALSE	Basal cell carcinoma	neoplasms	0.873213	1.10408
781	PRS	NA	0.0204214	0.0669697	1.02063	0.760416	logistic	34012	290	33722	NA	NA	0		FALSE	FALSE	Symptoms involving nervous and musculoskeletal systems	symptoms	0.895083	1.16379
626.1	PRS	NA	0.00833547	0.0273454	1.00837	0.760502	logistic	26559	1924	24635	NA	NA	0		FALSE	FALSE	Irregular menstrual cycle/bleeding	genitourinary	0.955748	1.06389
722.6	PRS	NA	0.00877588	0.0288492	1.00881	0.760977	logistic	29819	1711	28108	NA	NA	0		FALSE	FALSE	Degeneration of intervertebral disc	musculoskeletal	0.953354	1.0675
401.2	PRS	NA	-0.00879204	0.0293198	0.991246	0.764278	logistic	22586	2120	20466	NA	NA	0		FALSE	FALSE	Hypertensive heart and/or renal disease	circulatory system	0.935889	1.04988
577.1	PRS	NA	0.0210614	0.0705888	1.02128	0.765423	logistic	34374	262	34112	NA	NA	0		FALSE	FALSE	Acute pancreatitis	digestive	0.889325	1.17282
427.22	PRS	NA	-0.0144731	0.0486255	0.985631	0.765975	logistic	23932	582	23350	NA	NA	0		FALSE	FALSE	Atrial flutter	circulatory system	0.896032	1.08419
626	PRS	NA	0.00754314	0.0254127	1.00757	0.7666	logistic	26898	2263	24635	NA	NA	0		FALSE	FALSE	Disorders of menstruation and other abnormal bleeding from female genital tract	genitourinary	0.958615	1.05903
965.1	PRS	NA	0.0166189	0.0559925	1.01676	0.766615	logistic	27595	420	27175	NA	NA	0		FALSE	FALSE	Opiates and related narcotics causing adverse effects in therapeutic use	injuries & poisonings	0.911078	1.1347
425.2	PRS	NA	-0.0204341	0.0689018	0.979773	0.766796	logistic	33061	277	32784	NA	NA	0		FALSE	FALSE	Secondary/extrinsic cardiomyopathies	circulatory system	0.856003	1.12144
350.1	PRS	NA	-0.0127861	0.043433	0.987295	0.768462	logistic	31775	704	31071	NA	NA	0		FALSE	FALSE	Abnormal involuntary movements	neurological	0.906726	1.07502
562.2	PRS	NA	0.0188921	0.0642673	1.01907	0.768788	logistic	24440	320	24120	NA	NA	0		FALSE	FALSE	Diverticulitis	digestive	0.898461	1.15587
755	PRS	NA	0.0252309	0.0867526	1.02555	0.771176	logistic	34221	179	34042	NA	NA	0		FALSE	FALSE	Congenital anomalies of limbs	congenital anomalies	0.865192	1.21563
334	PRS	NA	0.0195467	0.0673155	1.01974	0.77153	logistic	27764	289	27475	NA	NA	0		FALSE	FALSE	Degenerative disease of the spinal cord	neurological	0.893694	1.16356
714.2	PRS	NA	-0.0240872	0.0832548	0.976201	0.772337	logistic	29567	197	29370	NA	NA	0		FALSE	FALSE	Juvenile rheumatoid arthritis	musculoskeletal	0.829223	1.14923
585.3	PRS	NA	-0.00803333	0.0278411	0.991999	0.772932	logistic	29957	1840	28117	NA	NA	0		FALSE	FALSE	Chronic renal failure [CKD]	genitourinary	0.939317	1.04764
292.5	PRS	NA	-0.0249427	0.0872262	0.975366	0.774913	logistic	29167	173	28994	NA	NA	0		FALSE	FALSE	Transient alteration of awareness	mental disorders	0.822089	1.15722
259	PRS	NA	0.0257416	0.0903134	1.02608	0.775625	logistic	30648	162	30486	NA	NA	0		FALSE	FALSE	Other endocrine disorders	endocrine/metabolic	0.859613	1.22477
226	PRS	NA	0.0317333	0.111363	1.03224	0.775679	logistic	34065	105	33960	NA	NA	0		FALSE	FALSE	Benign neoplasm of thyroid glands	neoplasms	0.829828	1.28403
189.1	PRS	NA	-0.0192475	0.0676347	0.980937	0.775966	logistic	34857	285	34572	NA	NA	0		FALSE	FALSE	Cancer of kidney and renal pelvis	neoplasms	0.85915	1.11999
747.13	PRS	NA	0.0191251	0.0676837	1.01931	0.77751	logistic	33617	308	33309	NA	NA	0		FALSE	FALSE	Congenital anomalies of great vessels	congenital anomalies	0.892673	1.16391
571.5	PRS	NA	0.00874582	0.0309894	1.00878	0.777775	logistic	30337	1425	28912	NA	NA	0		FALSE	FALSE	Other chronic nonalcoholic liver disease	digestive	0.949335	1.07196
963.1	PRS	NA	-0.0149943	0.0531953	0.985118	0.778041	logistic	27640	465	27175	NA	NA	0		FALSE	FALSE	Antineoplastic and immunosuppressive drugs causing adverse effects	injuries & poisonings	0.88758	1.09337
858	PRS	NA	0.0161212	0.0572583	1.01625	0.778287	logistic	31153	399	30754	NA	NA	0		FALSE	FALSE	Complication of internal orthopedic device	injuries & poisonings	0.908368	1.13695
840.3	PRS	NA	-0.0189653	0.0677112	0.981213	0.779408	logistic	30819	283	30536	NA	NA	0		FALSE	FALSE	Joint/ligament sprain	injuries & poisonings	0.859264	1.12047
703.1	PRS	NA	-0.0213881	0.0767976	0.978839	0.780629	logistic	32504	221	32283	NA	NA	0		FALSE	FALSE	Ingrowing nail	dermatologic	0.842054	1.13784
378	PRS	NA	-0.0180956	0.0652479	0.982067	0.781522	logistic	30733	319	30414	NA	NA	0		FALSE	FALSE	Strabismus and other disorders of binocular eye movements	sense organs	0.864174	1.11604
475	PRS	NA	-0.00872613	0.0315534	0.991312	0.782125	logistic	25758	1381	24377	NA	NA	0		FALSE	FALSE	Chronic sinusitis	respiratory	0.931862	1.05455
690	PRS	NA	-0.0228094	0.0826999	0.977449	0.782694	logistic	29740	191	29549	NA	NA	0		FALSE	FALSE	Erythematosquamous dermatosis	dermatologic	0.831186	1.14945
690.1	PRS	NA	-0.0228094	0.0826999	0.977449	0.782694	logistic	29740	191	29549	NA	NA	0		FALSE	FALSE	Seborrheic dermatitis	dermatologic	0.831186	1.14945
245.21	PRS	NA	0.0150169	0.0544601	1.01513	0.782747	logistic	26834	448	26386	NA	NA	0		FALSE	FALSE	Chronic lymphocytic thyroiditis	endocrine/metabolic	0.912356	1.12948
245.2	PRS	NA	0.0149246	0.0541594	1.01504	0.782879	logistic	26839	453	26386	NA	NA	0		FALSE	FALSE	Chronic thyroiditis	endocrine/metabolic	0.91281	1.12871
338.2	PRS	NA	-0.00751361	0.0273943	0.992515	0.783872	logistic	29499	1862	27637	NA	NA	0		FALSE	FALSE	Chronic pain	neurological	0.940629	1.04726
216	PRS	NA	-0.00918396	0.0336363	0.990858	0.784825	logistic	32208	1194	31014	NA	NA	0		FALSE	FALSE	Benign neoplasm of skin	neoplasms	0.92764	1.05838
204	PRS	NA	-0.0150485	0.0552151	0.985064	0.785204	logistic	34335	428	33907	NA	NA	0		FALSE	FALSE	Leukemia	neoplasms	0.884025	1.09765
260.6	PRS	NA	-0.0166727	0.0616738	0.983466	0.786902	logistic	25536	351	25185	NA	NA	0		FALSE	FALSE	Anorexia	endocrine/metabolic	0.871488	1.10983
519.8	PRS	NA	-0.0296976	0.110461	0.970739	0.788044	logistic	32021	107	31914	NA	NA	0		FALSE	FALSE	Other diseases of respiratory system, NEC	respiratory	0.781765	1.20539
414	PRS	NA	-0.0107313	0.0400278	0.989326	0.788625	logistic	29461	839	28622	NA	NA	0		FALSE	FALSE	Other forms of chronic heart disease	circulatory system	0.914676	1.07007
241	PRS	NA	-0.00847479	0.0320886	0.991561	0.791698	logistic	27731	1345	26386	NA	NA	0		FALSE	FALSE	Nontoxic nodular goiter	endocrine/metabolic	0.931119	1.05593
473	PRS	NA	0.0103067	0.0392187	1.01036	0.792704	logistic	25251	874	24377	NA	NA	0		FALSE	FALSE	Diseases of the larynx and vocal cords	respiratory	0.935605	1.09109
782.3	PRS	NA	-0.00605805	0.0230812	0.99396	0.792961	logistic	31936	2809	29127	NA	NA	0		FALSE	FALSE	Edema	symptoms	0.949996	1.03996
577.2	PRS	NA	0.025338	0.0970697	1.02566	0.79407	logistic	34251	139	34112	NA	NA	0		FALSE	FALSE	Chronic pancreatitis	digestive	0.847963	1.2406
594	PRS	NA	0.00948268	0.036463	1.00953	0.794815	logistic	33675	1006	32669	NA	NA	0		FALSE	FALSE	Urinary calculus	genitourinary	0.939897	1.08432
433.5	PRS	NA	0.0187672	0.0727392	1.01894	0.796401	logistic	30706	248	30458	NA	NA	0		FALSE	FALSE	Cerebral aneurysm	circulatory system	0.883555	1.17508
513.3	PRS	NA	0.019394	0.0753571	1.01958	0.796899	logistic	33178	233	32945	NA	NA	0		FALSE	FALSE	Hypoventilation	respiratory	0.879584	1.18187
724	PRS	NA	-0.0137571	0.054229	0.986337	0.799738	logistic	28553	445	28108	NA	NA	0		FALSE	FALSE	Other and unspecified disorders of back	musculoskeletal	0.88688	1.09695
656	PRS	NA	0.0165019	0.0654634	1.01664	0.80098	logistic	34932	385	34547	NA	NA	0		FALSE	FALSE	Other perinatal conditions of fetus or newborn	pregnancy complications	0.894217	1.15582
426	PRS	NA	-0.00764112	0.0309192	0.992388	0.804806	logistic	24843	1493	23350	NA	NA	0		FALSE	FALSE	Cardiac conduction disorders	circulatory system	0.934034	1.05439
153.3	PRS	NA	-0.0147096	0.0601038	0.985398	0.80666	logistic	30392	363	30029	NA	NA	0		FALSE	FALSE	Malignant neoplasm of rectum, rectosigmoid junction, and anus	neoplasms	0.875891	1.1086
279.11	PRS	NA	0.025109	0.104801	1.02543	0.81065	logistic	32623	118	32505	NA	NA	0		FALSE	FALSE	Deficiency of humoral immunity	endocrine/metabolic	0.835019	1.25925
593	PRS	NA	0.00845408	0.0353369	1.00849	0.810918	logistic	25556	1087	24469	NA	NA	0		FALSE	FALSE	Hematuria	genitourinary	0.941006	1.08081
296.22	PRS	NA	0.0057093	0.0239885	1.00573	0.81188	logistic	23058	2562	20496	NA	NA	0		FALSE	FALSE	Major depressive disorder	mental disorders	0.959533	1.05414
304	PRS	NA	0.00809805	0.0340483	1.00813	0.812005	logistic	21680	1184	20496	NA	NA	0		FALSE	FALSE	Adjustment reaction	mental disorders	0.943049	1.0777
573.9	PRS	NA	-0.0191628	0.0806534	0.98102	0.812196	logistic	29111	199	28912	NA	NA	0		FALSE	FALSE	Abnormal serum enzyme levels	digestive	0.837576	1.14903
483	PRS	NA	-0.00758093	0.0320206	0.992448	0.81285	logistic	28750	1326	27424	NA	NA	0		FALSE	FALSE	Acute bronchitis and bronchiolitis	respiratory	0.932076	1.05673
624	PRS	NA	0.0222989	0.0944118	1.02255	0.813287	logistic	30934	147	30787	NA	NA	0		FALSE	FALSE	Symptoms involving female genital tract	genitourinary	0.849805	1.23041
214.1	PRS	NA	-0.0224141	0.0950926	0.977835	0.813659	logistic	34502	143	34359	NA	NA	0		FALSE	FALSE	Lipoma of skin and subcutaneous tissue	neoplasms	0.811561	1.17818
807	PRS	NA	-0.0201301	0.0857184	0.980071	0.814333	logistic	29270	178	29092	NA	NA	0		FALSE	FALSE	Fracture of ribs	injuries & poisonings	0.8285	1.15937
611.1	PRS	NA	-0.00808421	0.0344386	0.991948	0.814408	logistic	30377	1140	29237	NA	NA	0		FALSE	FALSE	Abnormal mammogram	genitourinary	0.927202	1.06122
800.1	PRS	NA	-0.0143626	0.0615368	0.98574	0.815452	logistic	29448	356	29092	NA	NA	0		FALSE	FALSE	Fracture of neck of femur	injuries & poisonings	0.873738	1.1121
797	PRS	NA	0.0120085	0.0514792	1.01208	0.815552	logistic	34638	498	34140	NA	NA	0		FALSE	FALSE	Shock	symptoms	0.914946	1.11953
286.5	PRS	NA	-0.0248477	0.106824	0.975459	0.816069	logistic	28569	113	28456	NA	NA	0		FALSE	FALSE	Hemorrhagic disorder due to intrinsic circulating anticoagulants	hematopoietic	0.791186	1.20265
300.4	PRS	NA	-0.0103403	0.044508	0.989713	0.816285	logistic	21169	673	20496	NA	NA	0		FALSE	FALSE	Dysthymic disorder	mental disorders	0.907033	1.07993
530	PRS	NA	-0.00378217	0.0162811	0.996225	0.816301	logistic	29128	6554	22574	NA	NA	0		FALSE	FALSE	Diseases of esophagus	digestive	0.964936	1.02853
38	PRS	NA	-0.00613025	0.0269184	0.993888	0.819853	logistic	31859	1908	29951	NA	NA	0		FALSE	FALSE	Septicemia	infectious diseases	0.94281	1.04773
282	PRS	NA	-0.0260663	0.116168	0.974271	0.822458	logistic	23627	100	23527	NA	NA	0		FALSE	FALSE	Hereditary hemolytic anemias	hematopoietic	0.775882	1.22339
255.21	PRS	NA	-0.0140882	0.0628241	0.986011	0.822564	logistic	30819	333	30486	NA	NA	0		FALSE	FALSE	Glucocorticoid deficiency	endocrine/metabolic	0.871775	1.11521
426.2	PRS	NA	-0.0130569	0.0583263	0.987028	0.822866	logistic	23738	388	23350	NA	NA	0		FALSE	FALSE	Atrioventricular [AV] block	circulatory system	0.880402	1.10657
198.5	PRS	NA	-0.0116855	0.0523077	0.988383	0.823225	logistic	27389	484	26905	NA	NA	0		FALSE	FALSE	Secondary malignancy of brain/spine	neoplasms	0.892072	1.09509
198.3	PRS	NA	0.0117623	0.0530407	1.01183	0.824501	logistic	27379	474	26905	NA	NA	0		FALSE	FALSE	Secondary malignant neoplasm of digestive systems	neoplasms	0.911925	1.12268
270	PRS	NA	0.012682	0.0577821	1.01276	0.826277	logistic	33816	393	33423	NA	NA	0		FALSE	FALSE	Disorders of protein plasma/amino-acid transport and metabolism	endocrine/metabolic	0.904321	1.13421
415.1	PRS	NA	-0.0103467	0.0471823	0.989707	0.826423	logistic	30744	596	30148	NA	NA	0		FALSE	FALSE	Acute pulmonary heart disease	circulatory system	0.902286	1.0856
626.14	PRS	NA	0.019908	0.0909194	1.02011	0.826679	logistic	24793	158	24635	NA	NA	0		FALSE	FALSE	Irregular menstrual bleeding	genitourinary	0.853599	1.2191
681.1	PRS	NA	-0.0155526	0.0710772	0.984568	0.826796	logistic	29851	256	29595	NA	NA	0		FALSE	FALSE	Cellulitis and abscess of fingers/toes	dermatologic	0.856532	1.13174
427.11	PRS	NA	-0.0100973	0.0466829	0.989954	0.828758	logistic	23961	611	23350	NA	NA	0		FALSE	FALSE	Paroxysmal supraventricular tachycardia	circulatory system	0.903395	1.08481
189.11	PRS	NA	-0.0151356	0.072215	0.984978	0.833987	logistic	34821	249	34572	NA	NA	0		FALSE	FALSE	Malignant neoplasm of kidney, except pelvis	neoplasms	0.85498	1.13474
727	PRS	NA	-0.0061117	0.0291633	0.993907	0.834005	logistic	28161	1642	26519	NA	NA	0		FALSE	FALSE	Other disorders of synovium, tendon, and bursa	musculoskeletal	0.938688	1.05237
946	PRS	NA	-0.0210223	0.100797	0.979197	0.834791	logistic	27748	128	27620	NA	NA	0		FALSE	FALSE	Anaphylactic shock NOS	injuries & poisonings	0.803656	1.19308
287.31	PRS	NA	0.0191104	0.0919471	1.01929	0.835353	logistic	28610	154	28456	NA	NA	0		FALSE	FALSE	Primary thrombocytopenia	hematopoietic	0.851202	1.22058
313	PRS	NA	0.0100366	0.0486488	1.01009	0.836552	logistic	33759	579	33180	NA	NA	0		FALSE	FALSE	Pervasive developmental disorders	mental disorders	0.918223	1.11114
938	PRS	NA	0.0120071	0.0583526	1.01208	0.836972	logistic	28010	390	27620	NA	NA	0		FALSE	FALSE	Dermatitis due to solar radiation	dermatologic	0.902701	1.13471
264.9	PRS	NA	0.0151896	0.0740615	1.01531	0.837498	logistic	25457	272	25185	NA	NA	0		FALSE	FALSE	Lack of normal physiological development, unspecified	endocrine/metabolic	0.878121	1.17392
626.8	PRS	NA	0.0203619	0.0993608	1.02057	0.837627	logistic	24768	133	24635	NA	NA	0		FALSE	FALSE	Infertility, female	genitourinary	0.839973	1.24
425.1	PRS	NA	0.00836417	0.04099	1.0084	0.838311	logistic	33581	797	32784	NA	NA	0		FALSE	FALSE	Primary/intrinsic cardiomyopathies	circulatory system	0.930553	1.09276
559	PRS	NA	-0.0162587	0.0800134	0.983873	0.838979	logistic	24324	204	24120	NA	NA	0		FALSE	FALSE	Ileostomy status	digestive	0.841066	1.15093
401.1	PRS	NA	0.00324821	0.0160637	1.00325	0.839754	logistic	31925	11459	20466	NA	NA	0		FALSE	FALSE	Essential hypertension	circulatory system	0.972158	1.03534
204.2	PRS	NA	0.0130927	0.064758	1.01318	0.839777	logistic	34217	310	33907	NA	NA	0		FALSE	FALSE	Myeloid leukemia	neoplasms	0.892407	1.1503
523	PRS	NA	0.0114519	0.0568145	1.01152	0.840256	logistic	32665	407	32258	NA	NA	0		FALSE	FALSE	Gingival and periodontal diseases	digestive	0.904924	1.13067
532	PRS	NA	-0.00516096	0.0257292	0.994852	0.841021	logistic	24765	2191	22574	NA	NA	0		FALSE	FALSE	Dysphagia	digestive	0.945927	1.04631
580.1	PRS	NA	-0.0192895	0.0966961	0.980895	0.841882	logistic	28256	139	28117	NA	NA	0		FALSE	FALSE	Glomerulonephritis	genitourinary	0.811546	1.18558
426.32	PRS	NA	-0.0149491	0.0750151	0.985162	0.842042	logistic	23584	234	23350	NA	NA	0		FALSE	FALSE	Left bundle branch block	circulatory system	0.850459	1.1412
429.3	PRS	NA	-0.0125621	0.063252	0.987517	0.842573	logistic	30196	328	29868	NA	NA	0		FALSE	FALSE	Symptoms involving cardiovascular system	circulatory system	0.872375	1.11786
287.3	PRS	NA	0.0062006	0.0312276	1.00622	0.842606	logistic	29845	1389	28456	NA	NA	0		FALSE	FALSE	Thrombocytopenia	hematopoietic	0.94648	1.06973
465	PRS	NA	-0.00416832	0.0210463	0.99584	0.843002	logistic	28409	3353	25056	NA	NA	0		FALSE	FALSE	Acute upper respiratory infections of multiple or unspecified sites	respiratory	0.955597	1.03778
818	PRS	NA	-0.021342	0.108356	0.978884	0.843858	logistic	34298	111	34187	NA	NA	0		FALSE	FALSE	Intracranial hemorrhage (injury)	injuries & poisonings	0.791584	1.2105
277.7	PRS	NA	0.0167628	0.0852526	1.0169	0.844121	logistic	33838	178	33660	NA	NA	0		FALSE	FALSE	Dysmetabolic syndrome X	endocrine/metabolic	0.860422	1.20185
277	PRS	NA	0.0136282	0.0698836	1.01372	0.845383	logistic	33930	270	33660	NA	NA	0		FALSE	FALSE	Other disorders of metabolism	endocrine/metabolic	0.88396	1.16253
41	PRS	NA	-0.00476852	0.0245027	0.995243	0.845697	logistic	32277	2326	29951	NA	NA	0		FALSE	FALSE	Bacterial infection NOS	infectious diseases	0.948576	1.04421
722.8	PRS	NA	0.0132449	0.0690398	1.01333	0.847864	logistic	28380	272	28108	NA	NA	0		FALSE	FALSE	Postlaminectomy syndrome	musculoskeletal	0.885084	1.16017
272	PRS	NA	0.00324271	0.0169085	1.00325	0.847914	logistic	32165	7803	24362	NA	NA	0		FALSE	FALSE	Disorders of lipoid metabolism	endocrine/metabolic	0.970545	1.03705
456	PRS	NA	-0.0135648	0.0708213	0.986527	0.848106	logistic	27933	259	27674	NA	NA	0		FALSE	FALSE	Chronic venous insufficiency [CVI]	circulatory system	0.858667	1.13343
415.11	PRS	NA	-0.00933024	0.0489113	0.990713	0.848715	logistic	30701	553	30148	NA	NA	0		FALSE	FALSE	Pulmonary embolism and infarction, acute	circulatory system	0.900148	1.09039
291	PRS	NA	-0.00680899	0.0358088	0.993214	0.849193	logistic	30046	1052	28994	NA	NA	0		FALSE	FALSE	Other specified nonpsychotic and/or transient mental disorders	mental disorders	0.925895	1.06543
180.1	PRS	NA	0.014541	0.0768066	1.01465	0.849842	logistic	28140	221	27919	NA	NA	0		FALSE	FALSE	Cervical cancer	neoplasms	0.872843	1.17949
348.8	PRS	NA	0.0089106	0.0472203	1.00895	0.850326	logistic	28066	591	27475	NA	NA	0		FALSE	FALSE	Encephalopathy, not elsewhere classified	neurological	0.919761	1.10679
585.32	PRS	NA	-0.00935196	0.0495983	0.990692	0.850442	logistic	28652	535	28117	NA	NA	0		FALSE	FALSE	End stage renal disease	genitourinary	0.898917	1.09184
300.12	PRS	NA	-0.0114042	0.0605442	0.988661	0.850593	logistic	20858	362	20496	NA	NA	0		FALSE	FALSE	Agorophobia, social phobia, and panic disorder	mental disorders	0.878033	1.11323
504	PRS	NA	-0.0154535	0.0827274	0.984665	0.851817	logistic	26553	189	26364	NA	NA	0		FALSE	FALSE	Other alveolar and parietoalveolar pneumonopathy	respiratory	0.837278	1.158
598	PRS	NA	0.0193381	0.103835	1.01953	0.852258	logistic	34885	121	34764	NA	NA	0		FALSE	FALSE	Abnormal findings on examination of urine	genitourinary	0.831787	1.24964
79	PRS	NA	0.00857653	0.0461343	1.00861	0.852521	logistic	29447	647	28800	NA	NA	0		FALSE	FALSE	Viral infection	infectious diseases	0.921413	1.10407
561	PRS	NA	-0.00580056	0.0312425	0.994216	0.85271	logistic	25530	1410	24120	NA	NA	0		FALSE	FALSE	Symptoms involving digestive system	digestive	0.935162	1.057
414.2	PRS	NA	0.020718	0.112408	1.02093	0.853771	logistic	28724	102	28622	NA	NA	0		FALSE	FALSE	ASCVD	circulatory system	0.819056	1.27257
80	PRS	NA	-0.008104	0.0443944	0.991929	0.855155	logistic	33757	671	33086	NA	NA	0		FALSE	FALSE	Postoperative infection	infectious diseases	0.909266	1.08211
173	PRS	NA	-0.00532109	0.0291802	0.994693	0.855306	logistic	31863	1627	30236	NA	NA	0		FALSE	FALSE	Neoplasm of uncertain behavior of skin	neoplasms	0.9394	1.05324
740	PRS	NA	-0.00357762	0.0199039	0.996429	0.857353	logistic	31669	4607	27062	NA	NA	0		FALSE	FALSE	Osteoarthrosis	musculoskeletal	0.958305	1.03607
592	PRS	NA	0.00914871	0.0510876	1.00919	0.857876	logistic	24973	504	24469	NA	NA	0		FALSE	FALSE	Cystitis and urethritis	genitourinary	0.913033	1.11548
557.1	PRS	NA	-0.0132799	0.0742728	0.986808	0.858096	logistic	24362	242	24120	NA	NA	0		FALSE	FALSE	Celiac disease	digestive	0.85312	1.14144
457	PRS	NA	0.00859306	0.0484178	1.00863	0.859134	logistic	28242	568	27674	NA	NA	0		FALSE	FALSE	Encounter for long-term (current) use of anticoagulants, antithrombotics, aspirin	circulatory system	0.917314	1.10904
766	PRS	NA	0.00764989	0.0431218	1.00768	0.859193	logistic	31640	717	30923	NA	NA	0		FALSE	FALSE	Neuralgia, neuritis, and radiculitis NOS	symptoms	0.926011	1.09655
611.3	PRS	NA	-0.00529454	0.0302652	0.994719	0.861128	logistic	30732	1495	29237	NA	NA	0		FALSE	FALSE	Lump or mass in breast	genitourinary	0.937429	1.05551
41.9	PRS	NA	-0.0125592	0.0719105	0.987519	0.861355	logistic	30202	251	29951	NA	NA	0		FALSE	FALSE	Infection with drug-resistant microorganisms	infectious diseases	0.857698	1.13699
345.1	PRS	NA	-0.00765957	0.0442982	0.99237	0.862723	logistic	28159	684	27475	NA	NA	0		FALSE	FALSE	Epilepsy	neurological	0.909842	1.08238
288	PRS	NA	-0.00455059	0.026597	0.99546	0.86415	logistic	29019	1977	27042	NA	NA	0		FALSE	FALSE	Diseases of white blood cells	hematopoietic	0.944896	1.04873
710.19	PRS	NA	0.0116504	0.0690389	1.01172	0.865992	logistic	29043	275	28768	NA	NA	0		FALSE	FALSE	Unspecified osteomyelitis	musculoskeletal	0.883675	1.15832
278.3	PRS	NA	-0.0172346	0.102777	0.982913	0.866827	logistic	26445	133	26312	NA	NA	0		FALSE	FALSE	Localized adiposity	endocrine/metabolic	0.803581	1.20227
530.5	PRS	NA	0.0178269	0.107392	1.01799	0.868158	logistic	22688	114	22574	NA	NA	0		FALSE	FALSE	Disorders of esophageal motility	digestive	0.824761	1.25648
819	PRS	NA	-0.0123073	0.0741913	0.987768	0.868246	logistic	34426	239	34187	NA	NA	0		FALSE	FALSE	Skull and face fracture and other intercranial injury	injuries & poisonings	0.854087	1.14237
627.22	PRS	NA	0.00991139	0.0618156	1.00996	0.872615	logistic	24981	346	24635	NA	NA	0		FALSE	FALSE	Need for Hormone replacement therapy (postmenopausal)	genitourinary	0.894718	1.14005
701.4	PRS	NA	-0.0167055	0.105439	0.983433	0.874112	logistic	31296	118	31178	NA	NA	0		FALSE	FALSE	Keloid scar	dermatologic	0.799822	1.2092
195.3	PRS	NA	-0.0108717	0.0689405	0.989187	0.874695	logistic	27184	279	26905	NA	NA	0		FALSE	FALSE	Malignant neoplasm of head, face, and neck	neoplasms	0.864162	1.1323
947	PRS	NA	-0.0104006	0.0665366	0.989653	0.875786	logistic	27916	296	27620	NA	NA	0		FALSE	FALSE	Urticaria	dermatologic	0.868652	1.12751
575.7	PRS	NA	0.0156184	0.100988	1.01574	0.877092	logistic	32440	128	32312	NA	NA	0		FALSE	FALSE	Other disorders of gallbladder	digestive	0.833336	1.23807
279	PRS	NA	0.00627646	0.0406306	1.0063	0.877234	logistic	33310	805	32505	NA	NA	0		FALSE	FALSE	Disorders involving the immune mechanism	endocrine/metabolic	0.929267	1.08971
272.1	PRS	NA	0.00261255	0.0169139	1.00262	0.877246	logistic	32159	7797	24362	NA	NA	0		FALSE	FALSE	Hyperlipidemia	endocrine/metabolic	0.969923	1.03641
281.1	PRS	NA	0.00779948	0.0505287	1.00783	0.877328	logistic	24045	518	23527	NA	NA	0		FALSE	FALSE	Megaloblastic anemia	hematopoietic	0.912801	1.11275
599	PRS	NA	0.00301539	0.0198793	1.00302	0.879435	logistic	29534	3873	25661	NA	NA	0		FALSE	FALSE	Other symptoms/disorders or the urinary system	genitourinary	0.964691	1.04287
451.2	PRS	NA	0.0163947	0.112703	1.01653	0.884341	logistic	27776	102	27674	NA	NA	0		FALSE	FALSE	Phlebitis and thrombophlebitis of lower extremities	circulatory system	0.815052	1.26781
313.1	PRS	NA	-0.00802498	0.0560087	0.992007	0.886068	logistic	33609	429	33180	NA	NA	0		FALSE	FALSE	Attention deficit hyperactivity disorder	mental disorders	0.888872	1.10711
614.3	PRS	NA	0.0138422	0.09733	1.01394	0.886907	logistic	31500	137	31363	NA	NA	0		FALSE	FALSE	Pelvic inflammatory disease (PID)	genitourinary	0.837843	1.22705
195	PRS	NA	-0.00452793	0.0319791	0.995482	0.887404	logistic	28255	1350	26905	NA	NA	0		FALSE	FALSE	Cancer, suspected or other	neoplasms	0.935002	1.05988
785	PRS	NA	0.00213382	0.0150764	1.00214	0.887448	logistic	28801	7903	20898	NA	NA	0		FALSE	FALSE	Abdominal pain	symptoms	0.972956	1.03219
519.9	PRS	NA	0.00565928	0.0400257	1.00568	0.887561	logistic	32744	830	31914	NA	NA	0		FALSE	FALSE	Symptoms involving respiratory system and other chest symptoms	respiratory	0.929795	1.08775
556.1	PRS	NA	0.0158894	0.112384	1.01602	0.887566	logistic	24223	103	24120	NA	NA	0		FALSE	FALSE	Ulceration of intestine	digestive	0.81515	1.26638
174.11	PRS	NA	-0.00346022	0.0245457	0.996546	0.887893	logistic	30915	2388	28527	NA	NA	0		FALSE	FALSE	Malignant neoplasm of female breast	neoplasms	0.949737	1.04566
695.7	PRS	NA	-0.0143204	0.101968	0.985782	0.888312	logistic	29673	124	29549	NA	NA	0		FALSE	FALSE	Prurigo and Lichen	dermatologic	0.807205	1.20386
301.2	PRS	NA	-0.0132454	0.096561	0.986842	0.890895	logistic	20637	141	20496	NA	NA	0		FALSE	FALSE	Antisocial/borderline personality disorder	mental disorders	0.816682	1.19245
371.2	PRS	NA	0.00642267	0.0468864	1.00644	0.891044	logistic	30839	610	30229	NA	NA	0		FALSE	FALSE	Conjunctivitis, noninfectious	sense organs	0.918076	1.10332
772.2	PRS	NA	0.00564518	0.0413247	1.00566	0.891343	logistic	31418	777	30641	NA	NA	0		FALSE	FALSE	Spasm of muscle	symptoms	0.927418	1.09051
938.2	PRS	NA	0.00822419	0.0607633	1.00826	0.892337	logistic	27980	360	27620	NA	NA	0		FALSE	FALSE	Chronic dermatitis due to solar radiation	dermatologic	0.895053	1.13578
428.1	PRS	NA	0.00357003	0.0264486	1.00358	0.892628	logistic	31931	2063	29868	NA	NA	0		FALSE	FALSE	Congestive heart failure (CHF) NOS	circulatory system	0.952877	1.05697
747.11	PRS	NA	-0.00591139	0.044395	0.994106	0.894071	logistic	34009	700	33309	NA	NA	0		FALSE	FALSE	Cardiac shunt/ heart septal defect	congenital anomalies	0.911261	1.08448
348	PRS	NA	-0.00461642	0.0351396	0.995394	0.89548	logistic	28563	1088	27475	NA	NA	0		FALSE	FALSE	Other conditions of brain	neurological	0.929145	1.06637
349	PRS	NA	-0.0109574	0.0845171	0.989102	0.896845	logistic	27657	182	27475	NA	NA	0		FALSE	FALSE	Other and unspecified disorders of the nervous system	neurological	0.838106	1.1673
316.1	PRS	NA	0.0101361	0.0789337	1.01019	0.897822	logistic	28706	208	28498	NA	NA	0		FALSE	FALSE	Polyneuropathy due to drugs	mental disorders	0.865391	1.17921
531	PRS	NA	-0.00718062	0.0565705	0.992845	0.898994	logistic	33997	411	33586	NA	NA	0		FALSE	FALSE	Peptic ulcer (excl. esophageal)	digestive	0.888644	1.10926
204.21	PRS	NA	-0.00884943	0.0699087	0.99119	0.899268	logistic	34173	266	33907	NA	NA	0		FALSE	FALSE	Myeloid leukemia, acute	neoplasms	0.86427	1.13675
242.1	PRS	NA	-0.00812068	0.0655977	0.991912	0.901477	logistic	26691	305	26386	NA	NA	0		FALSE	FALSE	Graves' disease	endocrine/metabolic	0.872239	1.12801
801	PRS	NA	-0.00481932	0.0397308	0.995192	0.903454	logistic	29938	846	29092	NA	NA	0		FALSE	FALSE	Fracture of ankle and foot	injuries & poisonings	0.920635	1.07579
587	PRS	NA	0.00762656	0.0632359	1.00766	0.904004	logistic	28443	326	28117	NA	NA	0		FALSE	FALSE	Kidney replaced by transpant	genitourinary	0.890194	1.14062
288.1	PRS	NA	-0.00429382	0.035749	0.995715	0.904396	logistic	28091	1049	27042	NA	NA	0		FALSE	FALSE	Decreased white blood cell count	hematopoietic	0.928336	1.06799
374	PRS	NA	0.00539976	0.0451664	1.00541	0.904837	logistic	30891	662	30229	NA	NA	0		FALSE	FALSE	Other disorders of eyelids	sense organs	0.920235	1.09848
41.2	PRS	NA	0.00598143	0.0500547	1.006	0.904881	logistic	30474	523	29951	NA	NA	0		FALSE	FALSE	Streptococcus infection	infectious diseases	0.91199	1.1097
618.6	PRS	NA	0.0102908	0.0865468	1.01034	0.905351	logistic	34107	173	33934	NA	NA	0		FALSE	FALSE	Vaginal enterocele, congenital or acquired	genitourinary	0.852706	1.19712
290.2	PRS	NA	-0.00921927	0.0782592	0.990823	0.906223	logistic	29208	214	28994	NA	NA	0		FALSE	FALSE	Delirium due to conditions classified elsewhere	mental disorders	0.849925	1.15508
348.9	PRS	NA	0.00548518	0.0466985	1.0055	0.906496	logistic	28082	607	27475	NA	NA	0		FALSE	FALSE	Other conditions of brain, NOS	neurological	0.917554	1.10188
358	PRS	NA	-0.0114355	0.0992718	0.98863	0.908291	logistic	31850	130	31720	NA	NA	0		FALSE	FALSE	Myoneural disorders	neurological	0.813826	1.20098
306.1	PRS	NA	0.00993677	0.0870048	1.00999	0.909072	logistic	20672	176	20496	NA	NA	0		FALSE	FALSE	Mental disorders durring/after pregnancy	mental disorders	0.851639	1.19778
722	PRS	NA	-0.0029426	0.0258408	0.997062	0.909337	logistic	30278	2170	28108	NA	NA	0		FALSE	FALSE	Intervertebral disc disorders	musculoskeletal	0.94782	1.04886
860	PRS	NA	-0.0126425	0.111024	0.987437	0.90934	logistic	35225	105	35120	NA	NA	0		FALSE	FALSE	Bone marrow or stem cell transplant	neoplasms	0.794335	1.22748
359	PRS	NA	0.00586056	0.0525554	1.00588	0.91121	logistic	32197	477	31720	NA	NA	0		FALSE	FALSE	Muscular dystrophies and other myopathies	neurological	0.907422	1.11502
788	PRS	NA	0.00301076	0.0272971	1.00302	0.912175	logistic	33582	1857	31725	NA	NA	0		FALSE	FALSE	Syncope and collapse	symptoms	0.950762	1.05814
455	PRS	NA	0.00531242	0.0488577	1.00533	0.913415	logistic	28227	553	27674	NA	NA	0		FALSE	FALSE	Hemorrhoids	circulatory system	0.913521	1.10636
278	PRS	NA	-0.0024964	0.0231013	0.997507	0.913945	logistic	30461	4149	26312	NA	NA	0		FALSE	FALSE	Overweight, obesity and other hyperalimentation	endocrine/metabolic	0.953348	1.04371
275.6	PRS	NA	-0.00580485	0.0539652	0.994212	0.91434	logistic	32078	453	31625	NA	NA	0		FALSE	FALSE	Hypercalcemia	endocrine/metabolic	0.894423	1.10513
153.2	PRS	NA	0.00497124	0.0465461	1.00498	0.914946	logistic	30643	614	30029	NA	NA	0		FALSE	FALSE	Colon cancer	neoplasms	0.917357	1.10098
228.1	PRS	NA	0.0078415	0.0748396	1.00787	0.916552	logistic	34263	233	34030	NA	NA	0		FALSE	FALSE	Hemangioma of skin and subcutaneous tissue	neoplasms	0.870364	1.16711
626.2	PRS	NA	0.00692323	0.068346	1.00695	0.919315	logistic	24919	284	24635	NA	NA	0		FALSE	FALSE	Dysmenorrhea	genitourinary	0.880703	1.15129
446	PRS	NA	0.006705	0.0667411	1.00673	0.919977	logistic	30487	293	30194	NA	NA	0		FALSE	FALSE	Polyarteritis nodosa and allied conditions	circulatory system	0.883285	1.14742
681	PRS	NA	0.00262617	0.0263678	1.00263	0.920664	logistic	31580	1985	29595	NA	NA	0		FALSE	FALSE	Superficial cellulitis and abscess	dermatologic	0.952129	1.05581
567	PRS	NA	0.00558902	0.0562077	1.0056	0.920793	logistic	29896	416	29480	NA	NA	0		FALSE	FALSE	Peritonitis and retroperitoneal infections	digestive	0.900705	1.12272
172.2	PRS	NA	-0.00312996	0.0321044	0.996875	0.922335	logistic	31611	1375	30236	NA	NA	0		FALSE	FALSE	Other non-epithelial cancer of skin	neoplasms	0.93608	1.06162
723	PRS	NA	0.0067146	0.0695289	1.00674	0.923066	logistic	28377	269	28108	NA	NA	0		FALSE	FALSE	Other disorders of cervical region	musculoskeletal	0.87848	1.15372
276.5	PRS	NA	0.00231474	0.0240174	1.00232	0.92322	logistic	26750	2480	24270	NA	NA	0		FALSE	FALSE	Hypovolemia	endocrine/metabolic	0.956228	1.05063
726.1	PRS	NA	0.00279388	0.0294992	1.0028	0.924545	logistic	28129	1610	26519	NA	NA	0		FALSE	FALSE	Enthesopathy	musculoskeletal	0.946462	1.06249
197	PRS	NA	0.00198516	0.0210136	1.00199	0.924736	logistic	30334	3429	26905	NA	NA	0		FALSE	FALSE	Chemotherapy	neoplasms	0.961557	1.04412
395.6	PRS	NA	-0.00509657	0.0541005	0.994916	0.924946	logistic	29852	455	29397	NA	NA	0		FALSE	FALSE	Heart valve replaced	circulatory system	0.894819	1.10621
536.7	PRS	NA	-0.0077493	0.0824194	0.992281	0.925091	logistic	30523	196	30327	NA	NA	0		FALSE	FALSE	Complications of gastrostomy, colostomy and enterostomy	digestive	0.844263	1.16625
697	PRS	NA	-0.00833916	0.0909864	0.991696	0.926974	logistic	29706	157	29549	NA	NA	0		FALSE	FALSE	Sarcoidosis	dermatologic	0.829715	1.1853
440.1	PRS	NA	0.00849526	0.0940357	1.00853	0.928016	logistic	30344	150	30194	NA	NA	0		FALSE	FALSE	Atherosclerosis of renal artery	circulatory system	0.838773	1.21265
801.1	PRS	NA	0.00510714	0.0581466	1.00512	0.93001	logistic	29480	388	29092	NA	NA	0		FALSE	FALSE	Fracture of foot	injuries & poisonings	0.896856	1.12645
262	PRS	NA	-0.0084444	0.0968406	0.991591	0.930513	logistic	25323	138	25185	NA	NA	0		FALSE	FALSE	Mineral deficiency NEC	endocrine/metabolic	0.820163	1.19885
835	PRS	NA	-0.00421524	0.0500043	0.995794	0.93282	logistic	33160	525	32635	NA	NA	0		FALSE	FALSE	Internal derangement of knee	injuries & poisonings	0.902828	1.09833
361	PRS	NA	-0.00844991	0.101348	0.991586	0.933553	logistic	32248	127	32121	NA	NA	0		FALSE	FALSE	Retinal detachments and defects	sense organs	0.812945	1.20948
694.2	PRS	NA	-0.0040053	0.0485293	0.996003	0.934222	logistic	30109	560	29549	NA	NA	0		FALSE	FALSE	Other dyschromia	dermatologic	0.905632	1.09539
272.12	PRS	NA	-0.00702092	0.0861095	0.993004	0.935017	logistic	24537	175	24362	NA	NA	0		FALSE	FALSE	Hyperglyceridemia	endocrine/metabolic	0.838789	1.17557
474	PRS	NA	-0.00434264	0.053631	0.995667	0.935464	logistic	24869	492	24377	NA	NA	0		FALSE	FALSE	Acute and chronic tonsillitis	respiratory	0.896319	1.10603
240	PRS	NA	0.00556031	0.0688552	1.00558	0.935638	logistic	26663	277	26386	NA	NA	0		FALSE	FALSE	Simple and unspecified goiter	endocrine/metabolic	0.878626	1.15087
592.11	PRS	NA	-0.00725342	0.0920462	0.992773	0.93719	logistic	24623	154	24469	NA	NA	0		FALSE	FALSE	Acute cystitis	genitourinary	0.828893	1.18905
550.6	PRS	NA	0.00432073	0.0552677	1.00433	0.937686	logistic	31924	433	31491	NA	NA	0		FALSE	FALSE	Incisional hernia	digestive	0.901222	1.11924
610.4	PRS	NA	0.00655429	0.0838527	1.00658	0.937697	logistic	29422	185	29237	NA	NA	0		FALSE	FALSE	Benign neoplasm of breast	genitourinary	0.854023	1.18638
366.2	PRS	NA	-0.00200954	0.0265977	0.997992	0.939775	logistic	33683	2109	31574	NA	NA	0		FALSE	FALSE	Senile cataract	sense organs	0.947298	1.0514
270.38	PRS	NA	-0.00842499	0.11173	0.99161	0.939892	logistic	33528	105	33423	NA	NA	0		FALSE	FALSE	Other specified disorders of plasma protein metabolism	endocrine/metabolic	0.79659	1.23438
442.11	PRS	NA	0.00742821	0.0997181	1.00746	0.940619	logistic	30328	134	30194	NA	NA	0		FALSE	FALSE	Abdominal aortic aneurysm	circulatory system	0.828599	1.22492
443.1	PRS	NA	-0.00466942	0.0628115	0.995341	0.94074	logistic	30528	334	30194	NA	NA	0		FALSE	FALSE	Raynaud's syndrome	circulatory system	0.880047	1.12574
526	PRS	NA	0.0046472	0.063461	1.00466	0.941624	logistic	32585	327	32258	NA	NA	0		FALSE	FALSE	Diseases of the jaws	digestive	0.887154	1.13773
250.12	PRS	NA	-0.0075267	0.104182	0.992502	0.942406	logistic	28255	120	28135	NA	NA	0		FALSE	FALSE	Type 1 diabetes with renal manifestations	endocrine/metabolic	0.809189	1.21734
764	PRS	NA	-0.00330758	0.0465822	0.996698	0.943394	logistic	31535	612	30923	NA	NA	0		FALSE	FALSE	Sciatica	symptoms	0.909729	1.09198
694	PRS	NA	0.00334097	0.0471191	1.00335	0.943474	logistic	30143	594	29549	NA	NA	0		FALSE	FALSE	Dyschromia and Vitiligo	dermatologic	0.914834	1.10042
530.14	PRS	NA	-0.00492711	0.0706214	0.995085	0.944378	logistic	22837	263	22574	NA	NA	0		FALSE	FALSE	Reflux esophagitis	digestive	0.866455	1.14281
594.1	PRS	NA	0.00266962	0.038741	1.00267	0.945062	logistic	33558	889	32669	NA	NA	0		FALSE	FALSE	Calculus of kidney	genitourinary	0.929357	1.08177
635	PRS	NA	0.00475829	0.0697731	1.00477	0.945629	logistic	32879	276	32603	NA	NA	0		FALSE	FALSE	Hemorrhage during pregnancy; childbirth and postpartum	pregnancy complications	0.876344	1.15202
994.21	PRS	NA	0.0034378	0.0507341	1.00344	0.945976	logistic	33186	511	32675	NA	NA	0		FALSE	FALSE	Septic shock	injuries & poisonings	0.908463	1.10835
425	PRS	NA	0.00260618	0.0385634	1.00261	0.946119	logistic	33689	905	32784	NA	NA	0		FALSE	FALSE	Cardiomyopathy	circulatory system	0.929621	1.08133
301	PRS	NA	0.00527009	0.0799584	1.00528	0.947449	logistic	20702	206	20496	NA	NA	0		FALSE	FALSE	Personality disorders	mental disorders	0.859462	1.17585
8.6	PRS	NA	0.00693291	0.110076	1.00696	0.94978	logistic	33784	110	33674	NA	NA	0		FALSE	FALSE	Viral Enteritis	infectious diseases	0.811545	1.24942
41.11	PRS	NA	0.00368872	0.0592029	1.0037	0.950319	logistic	30325	374	29951	NA	NA	0		FALSE	FALSE	Methicillin sensitive Staphylococcus aureus	infectious diseases	0.893732	1.12719
446.9	PRS	NA	0.00613179	0.101846	1.00615	0.951991	logistic	30319	125	30194	NA	NA	0		FALSE	FALSE	Arteritis NOS	circulatory system	0.824082	1.22845
300.1	PRS	NA	-0.00112401	0.0188009	0.998877	0.952327	logistic	25015	4519	20496	NA	NA	0		FALSE	FALSE	Anxiety disorder	mental disorders	0.962738	1.03637
285.21	PRS	NA	-0.00309334	0.0526597	0.996911	0.953158	logistic	24001	474	23527	NA	NA	0		FALSE	FALSE	Anemia in chronic kidney disease	hematopoietic	0.899149	1.1053
389	PRS	NA	-0.00165403	0.0290621	0.998347	0.954614	logistic	33121	1636	31485	NA	NA	0		FALSE	FALSE	Hearing loss	sense organs	0.943069	1.05687
961.1	PRS	NA	-0.00316958	0.0558183	0.996835	0.954717	logistic	27596	421	27175	NA	NA	0		FALSE	FALSE	Poisoning/allergy of sulfonamides	injuries & poisonings	0.893532	1.11208
429	PRS	NA	-0.00277451	0.0535728	0.997229	0.958696	logistic	30326	458	29868	NA	NA	0		FALSE	FALSE	Ill-defined descriptions and complications of heart disease	circulatory system	0.897828	1.10764
332	PRS	NA	-0.00431514	0.0842959	0.995694	0.959174	logistic	27662	187	27475	NA	NA	0		FALSE	FALSE	Parkinson's disease	neurological	0.844057	1.17457
758.1	PRS	NA	-0.00471422	0.0922791	0.995297	0.959257	logistic	34289	166	34123	NA	NA	0		FALSE	FALSE	Chromosomal anomalies	congenital anomalies	0.830621	1.19262
573.3	PRS	NA	0.00569486	0.112668	1.00571	0.959688	logistic	29015	103	28912	NA	NA	0		FALSE	FALSE	Hepatomegaly	digestive	0.806433	1.25423
371.21	PRS	NA	-0.00241436	0.0478979	0.997589	0.959799	logistic	30813	584	30229	NA	NA	0		FALSE	FALSE	Allergic conjunctivitis	sense organs	0.908197	1.09578
362.23	PRS	NA	0.0050319	0.101311	1.00504	0.960387	logistic	32052	127	31925	NA	NA	0		FALSE	FALSE	Cystoid macular degeneration of retina	sense organs	0.824039	1.22581
366	PRS	NA	0.00123031	0.0248427	1.00123	0.960502	logistic	34055	2481	31574	NA	NA	0		FALSE	FALSE	Cataract	sense organs	0.953647	1.05119
539	PRS	NA	-0.00214934	0.0448064	0.997853	0.961741	logistic	35059	681	34378	NA	NA	0		FALSE	FALSE	Bariatric surgery	digestive	0.913959	1.08945
211	PRS	NA	0.00357183	0.0754145	1.00358	0.962224	logistic	32634	229	32405	NA	NA	0		FALSE	FALSE	Benign neoplasm of other parts of digestive system	neoplasms	0.865679	1.16344
320	PRS	NA	0.00474388	0.10722	1.00476	0.96471	logistic	34785	113	34672	NA	NA	0		FALSE	FALSE	Meningitis	neurological	0.814316	1.23973
379.2	PRS	NA	0.00177198	0.0407472	1.00177	0.965313	logistic	31237	823	30414	NA	NA	0		FALSE	FALSE	Disorders of vitreous body	sense organs	0.924879	1.08506
733	PRS	NA	0.00193366	0.0447427	1.00194	0.965528	logistic	28888	666	28222	NA	NA	0		FALSE	FALSE	Other disorders of bone and cartilage	musculoskeletal	0.917813	1.09377
496	PRS	NA	-0.00113048	0.0267827	0.99887	0.966332	logistic	29916	2016	27900	NA	NA	0		FALSE	FALSE	Chronic airway obstruction	respiratory	0.947788	1.05271
191	PRS	NA	0.00248665	0.059045	1.00249	0.966407	logistic	34407	375	34032	NA	NA	0		FALSE	FALSE	Manlignant and unknown neoplasms of brain and nervous system	neoplasms	0.892935	1.12549
428	PRS	NA	0.000984881	0.0237308	1.00099	0.966895	logistic	32493	2625	29868	NA	NA	0		FALSE	FALSE	Congestive heart failure; nonhypertensive	circulatory system	0.955493	1.04864
550.2	PRS	NA	-0.00148476	0.0383732	0.998516	0.969135	logistic	32413	922	31491	NA	NA	0		FALSE	FALSE	Diaphragmatic hernia	digestive	0.926171	1.07651
359.2	PRS	NA	-0.00190942	0.0537682	0.998092	0.971671	logistic	32176	456	31720	NA	NA	0		FALSE	FALSE	Myopathy	neurological	0.898261	1.10902
429.9	PRS	NA	0.00372494	0.107679	1.00373	0.972404	logistic	29980	112	29868	NA	NA	0		FALSE	FALSE	Cardiac complications, not elsewhere classified	circulatory system	0.812754	1.23958
519	PRS	NA	-0.00123458	0.0374009	0.998766	0.973667	logistic	32868	954	31914	NA	NA	0		FALSE	FALSE	Other diseases of respiratory system, not elsewhere classified	respiratory	0.92817	1.07473
136	PRS	NA	0.00300272	0.0920937	1.00301	0.97399	logistic	34236	154	34082	NA	NA	0		FALSE	FALSE	Other infectious and parasitic diseases	infectious diseases	0.83736	1.20142
747	PRS	NA	0.00113421	0.03489	1.00113	0.974067	logistic	34447	1138	33309	NA	NA	0		FALSE	FALSE	Cardiac and circulatory congenital anomalies	congenital anomalies	0.934961	1.07199
81	PRS	NA	-0.00148957	0.0464531	0.998512	0.974419	logistic	33697	611	33086	NA	NA	0		FALSE	FALSE	Infection/inflammation of internal prosthetic device; implant; and graft	infectious diseases	0.911615	1.09369
803.3	PRS	NA	0.00317018	0.10297	1.00318	0.975439	logistic	29216	124	29092	NA	NA	0		FALSE	FALSE	Fracture of clavicle or scapula	injuries & poisonings	0.819835	1.22752
728.7	PRS	NA	-0.00161023	0.0526774	0.998391	0.975614	logistic	26992	473	26519	NA	NA	0		FALSE	FALSE	Fasciitis	musculoskeletal	0.900452	1.10698
174.1	PRS	NA	-0.000726433	0.0244353	0.999274	0.976283	logistic	30940	2413	28527	NA	NA	0		FALSE	FALSE	Breast cancer [female]	neoplasms	0.952543	1.0483
626.13	PRS	NA	-0.00118049	0.041662	0.99882	0.977395	logistic	25419	784	24635	NA	NA	0		FALSE	FALSE	Irregular menstrual cycle	genitourinary	0.9205	1.0838
735	PRS	NA	-0.0010669	0.0379052	0.998934	0.977545	logistic	31169	929	30240	NA	NA	0		FALSE	FALSE	Acquired foot deformities	musculoskeletal	0.927409	1.07598
278.11	PRS	NA	0.000995041	0.0376191	1.001	0.978898	logistic	28140	1828	26312	NA	NA	0		FALSE	FALSE	Morbid obesity	endocrine/metabolic	0.929844	1.07759
292	PRS	NA	-0.00059001	0.0230702	0.99941	0.979597	logistic	31745	2751	28994	NA	NA	0		FALSE	FALSE	Neurological disorders	mental disorders	0.955226	1.04564
225	PRS	NA	0.00164561	0.0647867	1.00165	0.979736	logistic	34342	310	34032	NA	NA	0		FALSE	FALSE	Benign neoplasm of brain and other parts of nervous system	neoplasms	0.8822	1.13727
578	PRS	NA	0.000667248	0.0276279	1.00067	0.980732	logistic	29980	1815	28165	NA	NA	0		FALSE	FALSE	Gastrointestinal hemorrhage	digestive	0.947922	1.05635
715.1	PRS	NA	-0.00143936	0.0599925	0.998562	0.980859	logistic	29734	364	29370	NA	NA	0		FALSE	FALSE	Sacroiliitis NEC	musculoskeletal	0.887786	1.12316
747.1	PRS	NA	-0.000796993	0.0364558	0.999203	0.982558	logistic	34351	1042	33309	NA	NA	0		FALSE	FALSE	Cardiac congenital anomalies	congenital anomalies	0.930298	1.07321
327.1	PRS	NA	0.00191016	0.0881624	1.00191	0.982714	logistic	27595	168	27427	NA	NA	0		FALSE	FALSE	Hypersomnia	neurological	0.842916	1.1909
426.92	PRS	NA	-0.00136208	0.0662391	0.998639	0.983594	logistic	23648	298	23350	NA	NA	0		FALSE	FALSE	Cardiac defibrillator in situ	circulatory system	0.87705	1.13708
345.11	PRS	NA	0.00135884	0.0662774	1.00136	0.983643	logistic	27777	302	27475	NA	NA	0		FALSE	FALSE	Generalized convulsive epilepsy	neurological	0.879374	1.14027
172.22	PRS	NA	-0.00147558	0.0779837	0.998526	0.984904	logistic	30452	216	30236	NA	NA	0		FALSE	FALSE	Squamous cell carcinoma	neoplasms	0.856995	1.16343
740.9	PRS	NA	-0.000435003	0.0247631	0.999565	0.985985	logistic	29772	2710	27062	NA	NA	0		FALSE	FALSE	Osteoarthrosis NOS	musculoskeletal	0.952209	1.04928
172	PRS	NA	0.00046444	0.0283627	1.00046	0.986935	logistic	32021	1785	30236	NA	NA	0		FALSE	FALSE	Skin cancer	neoplasms	0.946365	1.05766
853	PRS	NA	0.00146861	0.104096	1.00147	0.988744	logistic	30874	120	30754	NA	NA	0		FALSE	FALSE	Complication of colostomy or enterostomy	injuries & poisonings	0.816639	1.22813
556	PRS	NA	0.00146078	0.105977	1.00146	0.989002	logistic	24236	116	24120	NA	NA	0		FALSE	FALSE	Ulceration of the lower GI tract	digestive	0.813627	1.23266
153	PRS	NA	0.000501998	0.0418373	1.0005	0.990427	logistic	30794	765	30029	NA	NA	0		FALSE	FALSE	Colorectal cancer	neoplasms	0.921734	1.086
159.2	PRS	NA	0.00113329	0.105686	1.00113	0.991444	logistic	31905	116	31789	NA	NA	0		FALSE	FALSE	Malignant neoplasm of small intestine, including duodenum	neoplasms	0.813823	1.23156
227.3	PRS	NA	0.000844933	0.104375	1.00085	0.993541	logistic	34079	119	33960	NA	NA	0		FALSE	FALSE	Benign neoplasm of pituitary gland and craniopharyngeal duct (pouch)	neoplasms	0.815682	1.22804
225.1	PRS	NA	0.000420722	0.0676388	1.00042	0.995037	logistic	34316	284	34032	NA	NA	0		FALSE	FALSE	Benign neoplasm of brain, cranial nerves, meninges	neoplasms	0.876208	1.14224
228	PRS	NA	0.000385666	0.0678452	1.00039	0.995464	logistic	34314	284	34030	NA	NA	0		FALSE	FALSE	Hemangioma and lymphangioma, any site	neoplasms	0.875823	1.14266
523.1	PRS	NA	-0.000327932	0.061972	0.999672	0.995778	logistic	32600	342	32258	NA	NA	0		FALSE	FALSE	Gingivitis	digestive	0.885332	1.12878
710.1	PRS	NA	-0.000288598	0.0590297	0.999711	0.996099	logistic	29146	378	28768	NA	NA	0		FALSE	FALSE	Osteomyelitis	musculoskeletal	0.890487	1.12233
569	PRS	NA	0.000139946	0.0317727	1.00014	0.996486	logistic	30832	1352	29480	NA	NA	0		FALSE	FALSE	Other disorders of intestine	digestive	0.939756	1.0644
184.2	PRS	NA	-0.000384147	0.088171	0.999616	0.996524	logistic	29718	168	29550	NA	NA	0		FALSE	FALSE	Cancer of other female genital organs (excluding uterus and ovary)	neoplasms	0.84097	1.18819
704.1	PRS	NA	0.000170762	0.0593449	1.00017	0.997704	logistic	32658	375	32283	NA	NA	0		FALSE	FALSE	Alopecia	dermatologic	0.890346	1.12354
379.9	PRS	NA	-0.000302125	0.111035	0.999698	0.997829	logistic	30521	107	30414	NA	NA	0		FALSE	FALSE	Pain, swelling or discharge of eye	sense organs	0.804182	1.24275
172.1	PRS	NA	-8.19918e-05	0.0491648	0.999918	0.998669	logistic	30783	547	30236	NA	NA	0		FALSE	FALSE	Melanomas of skin, dx or hx	neoplasms	0.90806	1.10107
279.7	PRS	NA	0.000116399	0.0780162	1.00012	0.99881	logistic	32720	215	32505	NA	NA	0		FALSE	FALSE	Other immunological findings	endocrine/metabolic	0.858305	1.16536
8.51	PRS	NA	NA	NA	NA	NA	logistic	33677	3	33674	NA	NA	0	[Error: < 100 cases or controls]	NA	NA	Intestinal e.coli	infectious diseases	NA	NA
8.7	PRS	NA	NA	NA	NA	NA	logistic	33677	3	33674	NA	NA	0	[Error: < 100 cases or controls]	NA	NA	Intestinal infection due to protozoa	infectious diseases	NA	NA
10	PRS	NA	NA	NA	NA	NA	logistic	29981	30	29951	NA	NA	0	[Error: < 100 cases or controls]	NA	NA	Tuberculosis	infectious diseases	NA	NA
31	PRS	NA	NA	NA	NA	NA	logistic	29996	45	29951	NA	NA	0	[Error: < 100 cases or controls]	NA	NA	Diseases due to other mycobacteria	infectious diseases	NA	NA
31.1	PRS	NA	NA	NA	NA	NA	NA	29951	NA	NA	NA	NA	0	[Error: non-varying phenotype or genotype]	NA	NA	Leprosy	infectious diseases	NA	NA
41.21	PRS	NA	NA	NA	NA	NA	logistic	29960	9	29951	NA	NA	0	[Error: < 100 cases or controls]	NA	NA	Rheumatic fever / chorea	infectious diseases	NA	NA
41.8	PRS	NA	NA	NA	NA	NA	logistic	30011	60	29951	NA	NA	0	[Error: < 100 cases or controls]	NA	NA	H. pylori	infectious diseases	NA	NA
53.1	PRS	NA	NA	NA	NA	NA	logistic	28870	70	28800	NA	NA	0	[Error: < 100 cases or controls]	NA	NA	Herpes zoster with nervous system complications	infectious diseases	NA	NA
70.1	PRS	NA	NA	NA	NA	NA	logistic	28803	3	28800	NA	NA	0	[Error: < 100 cases or controls]	NA	NA	Viral hepatitis A	infectious diseases	NA	NA
70.2	PRS	NA	NA	NA	NA	NA	logistic	28856	56	28800	NA	NA	0	[Error: < 100 cases or controls]	NA	NA	Viral hepatitis B	infectious diseases	NA	NA
79.1	PRS	NA	NA	NA	NA	NA	logistic	28812	12	28800	NA	NA	0	[Error: < 100 cases or controls]	NA	NA	Varicella infection	infectious diseases	NA	NA
79.2	PRS	NA	NA	NA	NA	NA	logistic	28855	55	28800	NA	NA	0	[Error: < 100 cases or controls]	NA	NA	Infectious mononucleosis	infectious diseases	NA	NA
79.9	PRS	NA	NA	NA	NA	NA	logistic	28854	54	28800	NA	NA	0	[Error: < 100 cases or controls]	NA	NA	Viremia, NOS	infectious diseases	NA	NA
81.1	PRS	NA	NA	NA	NA	NA	logistic	33114	28	33086	NA	NA	0	[Error: < 100 cases or controls]	NA	NA	Graft-versus-host disease	infectious diseases	NA	NA
81.11	PRS	NA	NA	NA	NA	NA	logistic	33092	6	33086	NA	NA	0	[Error: < 100 cases or controls]	NA	NA	Acute graft-versus-host disease	infectious diseases	NA	NA
81.12	PRS	NA	NA	NA	NA	NA	logistic	33111	25	33086	NA	NA	0	[Error: < 100 cases or controls]	NA	NA	Chronic graft-versus-host disease	infectious diseases	NA	NA
90	PRS	NA	NA	NA	NA	NA	logistic	35145	34	35111	NA	NA	0	[Error: < 100 cases or controls]	NA	NA	Sexually transmitted infections (not HIV or hepatitis)	infectious diseases	NA	NA
90.2	PRS	NA	NA	NA	NA	NA	logistic	35115	4	35111	NA	NA	0	[Error: < 100 cases or controls]	NA	NA	Gonococcal infections	infectious diseases	NA	NA
90.3	PRS	NA	NA	NA	NA	NA	logistic	35117	6	35111	NA	NA	0	[Error: < 100 cases or controls]	NA	NA	Venereal diseases due to Chlamydia trachomatis	infectious diseases	NA	NA
110.12	PRS	NA	NA	NA	NA	NA	logistic	30320	71	30249	NA	NA	0	[Error: < 100 cases or controls]	NA	NA	Althete's foot	infectious diseases	NA	NA
110.13	PRS	NA	NA	NA	NA	NA	logistic	30303	54	30249	NA	NA	0	[Error: < 100 cases or controls]	NA	NA	Dermatophytosis of the body	infectious diseases	NA	NA
110.2	PRS	NA	NA	NA	NA	NA	logistic	30284	35	30249	NA	NA	0	[Error: < 100 cases or controls]	NA	NA	Dermatomycoses	infectious diseases	NA	NA
117.1	PRS	NA	NA	NA	NA	NA	logistic	30326	77	30249	NA	NA	0	[Error: < 100 cases or controls]	NA	NA	Histoplasmosis	infectious diseases	NA	NA
117.2	PRS	NA	NA	NA	NA	NA	NA	30249	NA	NA	NA	NA	0	[Error: non-varying phenotype or genotype]	NA	NA	Coccidioidomycosis	infectious diseases	NA	NA
117.3	PRS	NA	NA	NA	NA	NA	logistic	30259	10	30249	NA	NA	0	[Error: < 100 cases or controls]	NA	NA	Blastomycotic infection	infectious diseases	NA	NA
117.4	PRS	NA	NA	NA	NA	NA	logistic	30296	47	30249	NA	NA	0	[Error: < 100 cases or controls]	NA	NA	Aspergillosis	infectious diseases	NA	NA
130	PRS	NA	NA	NA	NA	NA	logistic	34110	28	34082	NA	NA	0	[Error: < 100 cases or controls]	NA	NA	Spirochetal infection	infectious diseases	NA	NA
130.1	PRS	NA	NA	NA	NA	NA	logistic	34084	2	34082	NA	NA	0	[Error: < 100 cases or controls]	NA	NA	Lyme disease	infectious diseases	NA	NA
131	PRS	NA	NA	NA	NA	NA	logistic	34096	14	34082	NA	NA	0	[Error: < 100 cases or controls]	NA	NA	Protozoan infection	infectious diseases	NA	NA
132	PRS	NA	NA	NA	NA	NA	logistic	34123	41	34082	NA	NA	0	[Error: < 100 cases or controls]	NA	NA	Infestation (lice, mites)	infectious diseases	NA	NA
132.1	PRS	NA	NA	NA	NA	NA	logistic	34109	27	34082	NA	NA	0	[Error: < 100 cases or controls]	NA	NA	Pediculosis and phthirus infestation	infectious diseases	NA	NA
133	PRS	NA	NA	NA	NA	NA	logistic	34083	1	34082	NA	NA	0	[Error: < 100 cases or controls]	NA	NA	Arthropod-borne diseases	infectious diseases	NA	NA
134	PRS	NA	NA	NA	NA	NA	logistic	34098	16	34082	NA	NA	0	[Error: < 100 cases or controls]	NA	NA	Helminthiases	infectious diseases	NA	NA
134.1	PRS	NA	NA	NA	NA	NA	logistic	34092	10	34082	NA	NA	0	[Error: < 100 cases or controls]	NA	NA	Intestinal helminthiases	infectious diseases	NA	NA
145.1	PRS	NA	NA	NA	NA	NA	logistic	34512	4	34508	NA	NA	0	[Error: < 100 cases or controls]	NA	NA	Cancer of lip	neoplasms	NA	NA
145.2	PRS	NA	NA	NA	NA	NA	logistic	34589	81	34508	NA	NA	0	[Error: < 100 cases or controls]	NA	NA	Cancer of tongue	neoplasms	NA	NA
145.3	PRS	NA	NA	NA	NA	NA	logistic	34548	40	34508	NA	NA	0	[Error: < 100 cases or controls]	NA	NA	Cancer of major salivary glands	neoplasms	NA	NA
145.4	PRS	NA	NA	NA	NA	NA	logistic	34534	26	34508	NA	NA	0	[Error: < 100 cases or controls]	NA	NA	Cancer of the gums	neoplasms	NA	NA
145.5	PRS	NA	NA	NA	NA	NA	logistic	34523	15	34508	NA	NA	0	[Error: < 100 cases or controls]	NA	NA	Cancer of the mouth floor	neoplasms	NA	NA
149.1	PRS	NA	NA	NA	NA	NA	logistic	34598	90	34508	NA	NA	0	[Error: < 100 cases or controls]	NA	NA	Cancer of oropharynx	neoplasms	NA	NA
149.2	PRS	NA	NA	NA	NA	NA	logistic	34542	34	34508	NA	NA	0	[Error: < 100 cases or controls]	NA	NA	Cancer of nasopharynx	neoplasms	NA	NA
149.3	PRS	NA	NA	NA	NA	NA	logistic	34533	25	34508	NA	NA	0	[Error: < 100 cases or controls]	NA	NA	Cancer of hypopharynx	neoplasms	NA	NA
149.4	PRS	NA	NA	NA	NA	NA	logistic	34588	80	34508	NA	NA	0	[Error: < 100 cases or controls]	NA	NA	Cancer of larynx	neoplasms	NA	NA
149.9	PRS	NA	NA	NA	NA	NA	logistic	34563	55	34508	NA	NA	0	[Error: < 100 cases or controls]	NA	NA	Cancer of of nasal cavities	neoplasms	NA	NA
150	PRS	NA	NA	NA	NA	NA	logistic	31846	57	31789	NA	NA	0	[Error: < 100 cases or controls]	NA	NA	Cancer of esophagus	neoplasms	NA	NA
159.3	PRS	NA	NA	NA	NA	NA	logistic	31864	75	31789	NA	NA	0	[Error: < 100 cases or controls]	NA	NA	Malignant neoplasm of gallbladder and extrahepatic bile ducts	neoplasms	NA	NA
159.4	PRS	NA	NA	NA	NA	NA	logistic	31879	90	31789	NA	NA	0	[Error: < 100 cases or controls]	NA	NA	Malignant neoplasm of retroperitoneum and peritoneum	neoplasms	NA	NA
164	PRS	NA	NA	NA	NA	NA	logistic	33866	48	33818	NA	NA	0	[Error: < 100 cases or controls]	NA	NA	Cancer of intrathoracic organs	neoplasms	NA	NA
185	PRS	NA	NA	NA	NA	NA	logistic	35106	1	35105	NA	NA	0	[Error: < 100 cases or controls]	NA	NA	Cancer of prostate	neoplasms	NA	NA
187	PRS	NA	NA	NA	NA	NA	logistic	35187	3	35184	NA	NA	0	[Error: < 100 cases or controls]	NA	NA	Cancer of other male genital organs	neoplasms	NA	NA
187.1	PRS	NA	NA	NA	NA	NA	logistic	35185	1	35184	NA	NA	0	[Error: < 100 cases or controls]	NA	NA	Malignant neoplasm of unspecified male genital organ	neoplasms	NA	NA
187.2	PRS	NA	NA	NA	NA	NA	logistic	35186	2	35184	NA	NA	0	[Error: < 100 cases or controls]	NA	NA	Malignant neoplasm of testis	neoplasms	NA	NA
187.8	PRS	NA	NA	NA	NA	NA	NA	35184	NA	NA	NA	NA	0	[Error: non-varying phenotype or genotype]	NA	NA	Neoplasm of uncertain behavior of male genital organs	neoplasms	NA	NA
189.12	PRS	NA	NA	NA	NA	NA	logistic	34625	53	34572	NA	NA	0	[Error: < 100 cases or controls]	NA	NA	Malignant neoplasm of renal pelvis	neoplasms	NA	NA
189.4	PRS	NA	NA	NA	NA	NA	logistic	34659	87	34572	NA	NA	0	[Error: < 100 cases or controls]	NA	NA	Malignant neoplasm of other urinary organs	neoplasms	NA	NA
190	PRS	NA	NA	NA	NA	NA	logistic	34083	51	34032	NA	NA	0	[Error: < 100 cases or controls]	NA	NA	Cancer of eye	neoplasms	NA	NA
194	PRS	NA	NA	NA	NA	NA	logistic	34021	61	33960	NA	NA	0	[Error: < 100 cases or controls]	NA	NA	Cancer of other endocrine glands	neoplasms	NA	NA
199.4	PRS	NA	NA	NA	NA	NA	logistic	26945	40	26905	NA	NA	0	[Error: < 100 cases or controls]	NA	NA	Neurofibromatosis	neoplasms	NA	NA
200.1	PRS	NA	NA	NA	NA	NA	logistic	30129	84	30045	NA	NA	0	[Error: < 100 cases or controls]	NA	NA	Polycythemia vera	neoplasms	NA	NA
201	PRS	NA	NA	NA	NA	NA	logistic	33956	49	33907	NA	NA	0	[Error: < 100 cases or controls]	NA	NA	Hodgkin's disease	neoplasms	NA	NA
202.21	PRS	NA	NA	NA	NA	NA	logistic	33948	41	33907	NA	NA	0	[Error: < 100 cases or controls]	NA	NA	Nodular lymphoma	neoplasms	NA	NA
202.22	PRS	NA	NA	NA	NA	NA	logistic	33943	36	33907	NA	NA	0	[Error: < 100 cases or controls]	NA	NA	Reticulosarcoma	neoplasms	NA	NA
202.23	PRS	NA	NA	NA	NA	NA	logistic	33929	22	33907	NA	NA	0	[Error: < 100 cases or controls]	NA	NA	Lymphosarcoma	neoplasms	NA	NA
202.24	PRS	NA	NA	NA	NA	NA	logistic	33936	29	33907	NA	NA	0	[Error: < 100 cases or controls]	NA	NA	Large cell lymphoma	neoplasms	NA	NA
204.11	PRS	NA	NA	NA	NA	NA	logistic	33973	66	33907	NA	NA	0	[Error: < 100 cases or controls]	NA	NA	Lymphoid leukemia, acute	neoplasms	NA	NA
204.12	PRS	NA	NA	NA	NA	NA	logistic	33976	69	33907	NA	NA	0	[Error: < 100 cases or controls]	NA	NA	Lymphoid leukemia, chronic	neoplasms	NA	NA
204.3	PRS	NA	NA	NA	NA	NA	logistic	33930	23	33907	NA	NA	0	[Error: < 100 cases or controls]	NA	NA	Monocytic leukemia	neoplasms	NA	NA
204.4	PRS	NA	NA	NA	NA	NA	logistic	33989	82	33907	NA	NA	0	[Error: < 100 cases or controls]	NA	NA	Multiple myeloma	neoplasms	NA	NA
209	PRS	NA	NA	NA	NA	NA	logistic	35221	63	35158	NA	NA	0	[Error: < 100 cases or controls]	NA	NA	Neuroendocrine tumors	neoplasms	NA	NA
210	PRS	NA	NA	NA	NA	NA	logistic	34600	92	34508	NA	NA	0	[Error: < 100 cases or controls]	NA	NA	Benign neoplasm of lip, oral cavity, and pharynx	neoplasms	NA	NA
213	PRS	NA	NA	NA	NA	NA	logistic	26495	95	26400	NA	NA	0	[Error: < 100 cases or controls]	NA	NA	Benign neoplasm of bone and articular cartilage	neoplasms	NA	NA
215	PRS	NA	NA	NA	NA	NA	logistic	34424	65	34359	NA	NA	0	[Error: < 100 cases or controls]	NA	NA	Other benign neoplasm of connective and other soft tissue	neoplasms	NA	NA
216.1	PRS	NA	NA	NA	NA	NA	logistic	31023	9	31014	NA	NA	0	[Error: < 100 cases or controls]	NA	NA	Screening for malignant neoplasms of the skin	neoplasms	NA	NA
218.2	PRS	NA	NA	NA	NA	NA	logistic	30585	11	30574	NA	NA	0	[Error: < 100 cases or controls]	NA	NA	Other benign neoplasm of uterus	neoplasms	NA	NA
221	PRS	NA	NA	NA	NA	NA	logistic	27996	39	27957	NA	NA	0	[Error: < 100 cases or controls]	NA	NA	Benign neoplasm of other female genital organs	neoplasms	NA	NA
222	PRS	NA	NA	NA	NA	NA	NA	35184	NA	NA	NA	NA	0	[Error: non-varying phenotype or genotype]	NA	NA	Benign neoplasm of male genital organs	neoplasms	NA	NA
223	PRS	NA	NA	NA	NA	NA	logistic	26423	23	26400	NA	NA	0	[Error: < 100 cases or controls]	NA	NA	Benign neoplasm of kidney and other urinary organs	neoplasms	NA	NA
224.1	PRS	NA	NA	NA	NA	NA	logistic	34102	70	34032	NA	NA	0	[Error: < 100 cases or controls]	NA	NA	Benign neoplasm of eye, uveal	neoplasms	NA	NA
225.2	PRS	NA	NA	NA	NA	NA	logistic	34060	28	34032	NA	NA	0	[Error: < 100 cases or controls]	NA	NA	Benign neoplasm of spinal cord, meninges	neoplasms	NA	NA
227.1	PRS	NA	NA	NA	NA	NA	logistic	34044	84	33960	NA	NA	0	[Error: < 100 cases or controls]	NA	NA	Benign neoplasm of adrenal gland	neoplasms	NA	NA
227.2	PRS	NA	NA	NA	NA	NA	logistic	34005	45	33960	NA	NA	0	[Error: < 100 cases or controls]	NA	NA	Benign neoplasm of parathyroid gland	neoplasms	NA	NA
229	PRS	NA	NA	NA	NA	NA	logistic	34842	24	34818	NA	NA	0	[Error: < 100 cases or controls]	NA	NA	Benign neoplasm of unspecified sites	neoplasms	NA	NA
229.1	PRS	NA	NA	NA	NA	NA	logistic	34827	9	34818	NA	NA	0	[Error: < 100 cases or controls]	NA	NA	Benign neoplasm of lymph nodes	neoplasms	NA	NA
230	PRS	NA	NA	NA	NA	NA	logistic	35265	3	35262	NA	NA	0	[Error: < 100 cases or controls]	NA	NA	Kaposi's sarcoma	neoplasms	NA	NA
242.2	PRS	NA	NA	NA	NA	NA	logistic	26481	95	26386	NA	NA	0	[Error: < 100 cases or controls]	NA	NA	Toxic multinodular goiter	endocrine/metabolic	NA	NA
242.3	PRS	NA	NA	NA	NA	NA	logistic	26432	46	26386	NA	NA	0	[Error: < 100 cases or controls]	NA	NA	Exophthalmos	endocrine/metabolic	NA	NA
242.31	PRS	NA	NA	NA	NA	NA	logistic	26399	13	26386	NA	NA	0	[Error: < 100 cases or controls]	NA	NA	Thyrotoxic exophthalmos	endocrine/metabolic	NA	NA
244.3	PRS	NA	NA	NA	NA	NA	logistic	26390	4	26386	NA	NA	0	[Error: < 100 cases or controls]	NA	NA	Iodine hypothyroidism	endocrine/metabolic	NA	NA
244.5	PRS	NA	NA	NA	NA	NA	logistic	26425	39	26386	NA	NA	0	[Error: < 100 cases or controls]	NA	NA	Congenital hypothyroidism	endocrine/metabolic	NA	NA
245.1	PRS	NA	NA	NA	NA	NA	logistic	26418	32	26386	NA	NA	0	[Error: < 100 cases or controls]	NA	NA	Thyroiditis, acute and subacute	endocrine/metabolic	NA	NA
246.2	PRS	NA	NA	NA	NA	NA	logistic	26393	7	26386	NA	NA	0	[Error: < 100 cases or controls]	NA	NA	Thyroid cyst	endocrine/metabolic	NA	NA
246.7	PRS	NA	NA	NA	NA	NA	logistic	26443	57	26386	NA	NA	0	[Error: < 100 cases or controls]	NA	NA	Abnormal results of function study of thyroid	endocrine/metabolic	NA	NA
250.15	PRS	NA	NA	NA	NA	NA	logistic	28161	26	28135	NA	NA	0	[Error: < 100 cases or controls]	NA	NA	Diabetes type 1 with peripheral circulatory disorders	endocrine/metabolic	NA	NA
250.21	PRS	NA	NA	NA	NA	NA	logistic	28200	65	28135	NA	NA	0	[Error: < 100 cases or controls]	NA	NA	Type 2 diabetes with ketoacidosis	endocrine/metabolic	NA	NA
250.5	PRS	NA	NA	NA	NA	NA	logistic	28157	22	28135	NA	NA	0	[Error: < 100 cases or controls]	NA	NA	Glycosuria or Acetonuria	endocrine/metabolic	NA	NA
251.8	PRS	NA	NA	NA	NA	NA	logistic	30490	4	30486	NA	NA	0	[Error: < 100 cases or controls]	NA	NA	Abnormality of secretion of glucagon or gastrin	endocrine/metabolic	NA	NA
252.2	PRS	NA	NA	NA	NA	NA	logistic	30566	80	30486	NA	NA	0	[Error: < 100 cases or controls]	NA	NA	Hypoparathyroidism	endocrine/metabolic	NA	NA
253.11	PRS	NA	NA	NA	NA	NA	logistic	30495	9	30486	NA	NA	0	[Error: < 100 cases or controls]	NA	NA	Acromegaly and gigantism	endocrine/metabolic	NA	NA
253.2	PRS	NA	NA	NA	NA	NA	logistic	30574	88	30486	NA	NA	0	[Error: < 100 cases or controls]	NA	NA	Pituitary hypofunction	endocrine/metabolic	NA	NA
253.3	PRS	NA	NA	NA	NA	NA	logistic	30536	50	30486	NA	NA	0	[Error: < 100 cases or controls]	NA	NA	Diabetes insipidus	endocrine/metabolic	NA	NA
253.4	PRS	NA	NA	NA	NA	NA	logistic	30555	69	30486	NA	NA	0	[Error: < 100 cases or controls]	NA	NA	Anterior pituitary disorders	endocrine/metabolic	NA	NA
253.5	PRS	NA	NA	NA	NA	NA	logistic	30548	62	30486	NA	NA	0	[Error: < 100 cases or controls]	NA	NA	Pituitary dwarfism	endocrine/metabolic	NA	NA
253.7	PRS	NA	NA	NA	NA	NA	logistic	30531	45	30486	NA	NA	0	[Error: < 100 cases or controls]	NA	NA	Other disorders of neurohypophysis	endocrine/metabolic	NA	NA
254	PRS	NA	NA	NA	NA	NA	logistic	30497	11	30486	NA	NA	0	[Error: < 100 cases or controls]	NA	NA	Diseases of thymus gland	endocrine/metabolic	NA	NA
255.11	PRS	NA	NA	NA	NA	NA	logistic	30561	75	30486	NA	NA	0	[Error: < 100 cases or controls]	NA	NA	Cushing's syndrome	endocrine/metabolic	NA	NA
255.12	PRS	NA	NA	NA	NA	NA	logistic	30508	22	30486	NA	NA	0	[Error: < 100 cases or controls]	NA	NA	Hyperaldosteronism	endocrine/metabolic	NA	NA
255.13	PRS	NA	NA	NA	NA	NA	logistic	30508	22	30486	NA	NA	0	[Error: < 100 cases or controls]	NA	NA	Medulloadrenal hyperfunction	endocrine/metabolic	NA	NA
255.22	PRS	NA	NA	NA	NA	NA	logistic	30518	32	30486	NA	NA	0	[Error: < 100 cases or controls]	NA	NA	Mineralocorticoid deficiency	endocrine/metabolic	NA	NA
255.3	PRS	NA	NA	NA	NA	NA	logistic	30512	26	30486	NA	NA	0	[Error: < 100 cases or controls]	NA	NA	Adrenogenital disorders	endocrine/metabolic	NA	NA
256.1	PRS	NA	NA	NA	NA	NA	logistic	30488	2	30486	NA	NA	0	[Error: < 100 cases or controls]	NA	NA	Hyperestrogenism	endocrine/metabolic	NA	NA
257	PRS	NA	NA	NA	NA	NA	logistic	30489	3	30486	NA	NA	0	[Error: < 100 cases or controls]	NA	NA	Testicular dysfunction	endocrine/metabolic	NA	NA
257.1	PRS	NA	NA	NA	NA	NA	logistic	30488	2	30486	NA	NA	0	[Error: < 100 cases or controls]	NA	NA	Testicular hypofunction	endocrine/metabolic	NA	NA
258	PRS	NA	NA	NA	NA	NA	logistic	30514	28	30486	NA	NA	0	[Error: < 100 cases or controls]	NA	NA	Iatrogenic endocrine disorders	endocrine/metabolic	NA	NA
258.1	PRS	NA	NA	NA	NA	NA	logistic	30516	30	30486	NA	NA	0	[Error: < 100 cases or controls]	NA	NA	Postablative ovarian failure	endocrine/metabolic	NA	NA
259.1	PRS	NA	NA	NA	NA	NA	logistic	30490	4	30486	NA	NA	0	[Error: < 100 cases or controls]	NA	NA	Nonspecific abnormal results of other endocrine function study	endocrine/metabolic	NA	NA
259.2	PRS	NA	NA	NA	NA	NA	logistic	30528	42	30486	NA	NA	0	[Error: < 100 cases or controls]	NA	NA	Carcinoid syndrome	endocrine/metabolic	NA	NA
259.3	PRS	NA	NA	NA	NA	NA	logistic	30510	24	30486	NA	NA	0	[Error: < 100 cases or controls]	NA	NA	Delay in sexual development and puberty NEC	endocrine/metabolic	NA	NA
259.4	PRS	NA	NA	NA	NA	NA	logistic	30566	80	30486	NA	NA	0	[Error: < 100 cases or controls]	NA	NA	Precocious sexual development and puberty NEC	endocrine/metabolic	NA	NA
259.8	PRS	NA	NA	NA	NA	NA	logistic	30508	22	30486	NA	NA	0	[Error: < 100 cases or controls]	NA	NA	Polyglandular activity in multiple endocrine adenomatosis	endocrine/metabolic	NA	NA
260.1	PRS	NA	NA	NA	NA	NA	logistic	25256	71	25185	NA	NA	0	[Error: < 100 cases or controls]	NA	NA	Cachexia	endocrine/metabolic	NA	NA
260.21	PRS	NA	NA	NA	NA	NA	logistic	25203	18	25185	NA	NA	0	[Error: < 100 cases or controls]	NA	NA	Kwashiorkor	endocrine/metabolic	NA	NA
260.7	PRS	NA	NA	NA	NA	NA	logistic	25200	15	25185	NA	NA	0	[Error: < 100 cases or controls]	NA	NA	Polyphagia	endocrine/metabolic	NA	NA
261.1	PRS	NA	NA	NA	NA	NA	logistic	25210	25	25185	NA	NA	0	[Error: < 100 cases or controls]	NA	NA	Vitamin A deficiency	endocrine/metabolic	NA	NA
261.3	PRS	NA	NA	NA	NA	NA	logistic	25188	3	25185	NA	NA	0	[Error: < 100 cases or controls]	NA	NA	Vitamin C deficiencies	endocrine/metabolic	NA	NA
261.41	PRS	NA	NA	NA	NA	NA	logistic	25210	25	25185	NA	NA	0	[Error: < 100 cases or controls]	NA	NA	Rickets or osteomalacia	endocrine/metabolic	NA	NA
270.1	PRS	NA	NA	NA	NA	NA	logistic	33474	51	33423	NA	NA	0	[Error: < 100 cases or controls]	NA	NA	Disturbances of amino-acid transport	endocrine/metabolic	NA	NA
270.11	PRS	NA	NA	NA	NA	NA	logistic	33439	16	33423	NA	NA	0	[Error: < 100 cases or controls]	NA	NA	Disturbances of sulphur-bearing amino-acid metabolism	endocrine/metabolic	NA	NA
270.12	PRS	NA	NA	NA	NA	NA	logistic	33445	22	33423	NA	NA	0	[Error: < 100 cases or controls]	NA	NA	Phenylketonuria [PKU]	endocrine/metabolic	NA	NA
270.2	PRS	NA	NA	NA	NA	NA	logistic	33461	38	33423	NA	NA	0	[Error: < 100 cases or controls]	NA	NA	Disorders of amino-acid metabolism	endocrine/metabolic	NA	NA
270.21	PRS	NA	NA	NA	NA	NA	logistic	33444	21	33423	NA	NA	0	[Error: < 100 cases or controls]	NA	NA	Disorders of urea cycle metabolism	endocrine/metabolic	NA	NA
270.31	PRS	NA	NA	NA	NA	NA	logistic	33426	3	33423	NA	NA	0	[Error: < 100 cases or controls]	NA	NA	Polyclonal hypergammaglobulinemia	endocrine/metabolic	NA	NA
270.33	PRS	NA	NA	NA	NA	NA	logistic	33456	33	33423	NA	NA	0	[Error: < 100 cases or controls]	NA	NA	Amyloidosis	endocrine/metabolic	NA	NA
270.34	PRS	NA	NA	NA	NA	NA	logistic	33465	42	33423	NA	NA	0	[Error: < 100 cases or controls]	NA	NA	Alpha-1-antitrypsin deficiency	endocrine/metabolic	NA	NA
270.35	PRS	NA	NA	NA	NA	NA	logistic	33427	4	33423	NA	NA	0	[Error: < 100 cases or controls]	NA	NA	Macroglobulinemia	endocrine/metabolic	NA	NA
271	PRS	NA	NA	NA	NA	NA	logistic	35047	93	34954	NA	NA	0	[Error: < 100 cases or controls]	NA	NA	Disorders of carbohydrate transport and metabolism	endocrine/metabolic	NA	NA
271.3	PRS	NA	NA	NA	NA	NA	logistic	35028	74	34954	NA	NA	0	[Error: < 100 cases or controls]	NA	NA	Intestinal disaccharidase deficiencies and disaccharide malabsorption	endocrine/metabolic	NA	NA
271.9	PRS	NA	NA	NA	NA	NA	logistic	34972	18	34954	NA	NA	0	[Error: < 100 cases or controls]	NA	NA	Other disorders of carbohydrate transport and metabolism	endocrine/metabolic	NA	NA
272.14	PRS	NA	NA	NA	NA	NA	logistic	24366	4	24362	NA	NA	0	[Error: < 100 cases or controls]	NA	NA	Hyperchylomicronemia	endocrine/metabolic	NA	NA
272.9	PRS	NA	NA	NA	NA	NA	logistic	24372	10	24362	NA	NA	0	[Error: < 100 cases or controls]	NA	NA	Unspecified disorder of lipoid metabolism	endocrine/metabolic	NA	NA
274.2	PRS	NA	NA	NA	NA	NA	logistic	34256	52	34204	NA	NA	0	[Error: < 100 cases or controls]	NA	NA	Crystal arthropathies	endocrine/metabolic	NA	NA
274.21	PRS	NA	NA	NA	NA	NA	logistic	34254	50	34204	NA	NA	0	[Error: < 100 cases or controls]	NA	NA	Chondrocalcinosis	endocrine/metabolic	NA	NA
275.1	PRS	NA	NA	NA	NA	NA	logistic	31701	76	31625	NA	NA	0	[Error: < 100 cases or controls]	NA	NA	Disorders of iron metabolism	hematopoietic	NA	NA
275.11	PRS	NA	NA	NA	NA	NA	logistic	31646	21	31625	NA	NA	0	[Error: < 100 cases or controls]	NA	NA	Hereditary hemochromatosis	hematopoietic	NA	NA
275.2	PRS	NA	NA	NA	NA	NA	logistic	31636	11	31625	NA	NA	0	[Error: < 100 cases or controls]	NA	NA	Disorders of copper metabolism	endocrine/metabolic	NA	NA
276.8	PRS	NA	NA	NA	NA	NA	logistic	24291	21	24270	NA	NA	0	[Error: < 100 cases or controls]	NA	NA	Polydipsia	endocrine/metabolic	NA	NA
277.1	PRS	NA	NA	NA	NA	NA	logistic	33667	7	33660	NA	NA	0	[Error: < 100 cases or controls]	NA	NA	Disorders of porphyrin metabolism	endocrine/metabolic	NA	NA
277.2	PRS	NA	NA	NA	NA	NA	logistic	33661	1	33660	NA	NA	0	[Error: < 100 cases or controls]	NA	NA	Other disorders of purine and pyrimidine metabolism	endocrine/metabolic	NA	NA
277.4	PRS	NA	NA	NA	NA	NA	logistic	33716	56	33660	NA	NA	0	[Error: < 100 cases or controls]	NA	NA	Disorders of bilirubin excretion	endocrine/metabolic	NA	NA
277.5	PRS	NA	NA	NA	NA	NA	logistic	33726	66	33660	NA	NA	0	[Error: < 100 cases or controls]	NA	NA	Other disorders of lipoid metabolism	endocrine/metabolic	NA	NA
277.51	PRS	NA	NA	NA	NA	NA	logistic	33694	34	33660	NA	NA	0	[Error: < 100 cases or controls]	NA	NA	Lipoprotein disorders	endocrine/metabolic	NA	NA
277.6	PRS	NA	NA	NA	NA	NA	logistic	33676	16	33660	NA	NA	0	[Error: < 100 cases or controls]	NA	NA	Other deficiencies of circulating enzymes	endocrine/metabolic	NA	NA
277.8	PRS	NA	NA	NA	NA	NA	logistic	33661	1	33660	NA	NA	0	[Error: < 100 cases or controls]	NA	NA	Carnitine deficiencies	endocrine/metabolic	NA	NA
279.2	PRS	NA	NA	NA	NA	NA	logistic	32535	30	32505	NA	NA	0	[Error: < 100 cases or controls]	NA	NA	Autoimmune disease NEC	endocrine/metabolic	NA	NA
279.8	PRS	NA	NA	NA	NA	NA	logistic	32537	32	32505	NA	NA	0	[Error: < 100 cases or controls]	NA	NA	Other specified disorders involving the immune mechanism	endocrine/metabolic	NA	NA
281.13	PRS	NA	NA	NA	NA	NA	logistic	23542	15	23527	NA	NA	0	[Error: < 100 cases or controls]	NA	NA	Folate-deficiency anemia	hematopoietic	NA	NA
282.5	PRS	NA	NA	NA	NA	NA	logistic	23538	11	23527	NA	NA	0	[Error: < 100 cases or controls]	NA	NA	Sickle cell anemia	hematopoietic	NA	NA
282.8	PRS	NA	NA	NA	NA	NA	logistic	23555	28	23527	NA	NA	0	[Error: < 100 cases or controls]	NA	NA	Other hemoglobinopathies	hematopoietic	NA	NA
282.9	PRS	NA	NA	NA	NA	NA	logistic	23599	72	23527	NA	NA	0	[Error: < 100 cases or controls]	NA	NA	Other hereditary hemolytic anemias	hematopoietic	NA	NA
283	PRS	NA	NA	NA	NA	NA	logistic	23621	94	23527	NA	NA	0	[Error: < 100 cases or controls]	NA	NA	Acquired hemolytic anemias	hematopoietic	NA	NA
283.1	PRS	NA	NA	NA	NA	NA	logistic	23556	29	23527	NA	NA	0	[Error: < 100 cases or controls]	NA	NA	Autoimmune hemolytic anemias	hematopoietic	NA	NA
283.2	PRS	NA	NA	NA	NA	NA	logistic	23571	44	23527	NA	NA	0	[Error: < 100 cases or controls]	NA	NA	Non-autoimmune hemolytic anemias	hematopoietic	NA	NA
283.21	PRS	NA	NA	NA	NA	NA	logistic	23554	27	23527	NA	NA	0	[Error: < 100 cases or controls]	NA	NA	Hemolytic-uremic syndrome	hematopoietic	NA	NA
284.2	PRS	NA	NA	NA	NA	NA	logistic	23533	6	23527	NA	NA	0	[Error: < 100 cases or controls]	NA	NA	Constitutional aplastic anemia	hematopoietic	NA	NA
285.3	PRS	NA	NA	NA	NA	NA	logistic	23530	3	23527	NA	NA	0	[Error: < 100 cases or controls]	NA	NA	Sideroblastic anemia	hematopoietic	NA	NA
285.8	PRS	NA	NA	NA	NA	NA	logistic	23536	9	23527	NA	NA	0	[Error: < 100 cases or controls]	NA	NA	Hemoglobinuria	hematopoietic	NA	NA
286.1	PRS	NA	NA	NA	NA	NA	logistic	28544	88	28456	NA	NA	0	[Error: < 100 cases or controls]	NA	NA	Congenital coagulation defects	hematopoietic	NA	NA
286.11	PRS	NA	NA	NA	NA	NA	logistic	28495	39	28456	NA	NA	0	[Error: < 100 cases or controls]	NA	NA	Von willebrand's disease	hematopoietic	NA	NA
286.12	PRS	NA	NA	NA	NA	NA	logistic	28498	42	28456	NA	NA	0	[Error: < 100 cases or controls]	NA	NA	Congenital deficiency of other clotting factors (including factor VII)	hematopoietic	NA	NA
286.13	PRS	NA	NA	NA	NA	NA	logistic	28465	9	28456	NA	NA	0	[Error: < 100 cases or controls]	NA	NA	Congenital factor VIII disorder	hematopoietic	NA	NA
286.3	PRS	NA	NA	NA	NA	NA	logistic	28522	66	28456	NA	NA	0	[Error: < 100 cases or controls]	NA	NA	Coagulation defects complicating pregnancy or postpartum	hematopoietic	NA	NA
286.4	PRS	NA	NA	NA	NA	NA	logistic	28492	36	28456	NA	NA	0	[Error: < 100 cases or controls]	NA	NA	Acquired coagulation factor deficiency	hematopoietic	NA	NA
286.6	PRS	NA	NA	NA	NA	NA	logistic	28494	38	28456	NA	NA	0	[Error: < 100 cases or controls]	NA	NA	Defibrination syndrome	hematopoietic	NA	NA
286.9	PRS	NA	NA	NA	NA	NA	logistic	28519	63	28456	NA	NA	0	[Error: < 100 cases or controls]	NA	NA	Abnormal coagulation profile	hematopoietic	NA	NA
287.1	PRS	NA	NA	NA	NA	NA	logistic	28531	75	28456	NA	NA	0	[Error: < 100 cases or controls]	NA	NA	Spontaneous ecchymoses	hematopoietic	NA	NA
287.2	PRS	NA	NA	NA	NA	NA	logistic	28476	20	28456	NA	NA	0	[Error: < 100 cases or controls]	NA	NA	Allergic purpura	hematopoietic	NA	NA
287.4	PRS	NA	NA	NA	NA	NA	logistic	28471	15	28456	NA	NA	0	[Error: < 100 cases or controls]	NA	NA	Qualitative platelet defects	hematopoietic	NA	NA
289.1	PRS	NA	NA	NA	NA	NA	logistic	27094	52	27042	NA	NA	0	[Error: < 100 cases or controls]	NA	NA	Myelofibrosis	hematopoietic	NA	NA
289.3	PRS	NA	NA	NA	NA	NA	logistic	27095	53	27042	NA	NA	0	[Error: < 100 cases or controls]	NA	NA	Personal history of diseases of blood and blood-forming organs	hematopoietic	NA	NA
289.8	PRS	NA	NA	NA	NA	NA	logistic	26960	93	26867	NA	NA	0	[Error: < 100 cases or controls]	NA	NA	Polycythemia, secondary	hematopoietic	NA	NA
289.9	PRS	NA	NA	NA	NA	NA	logistic	27074	32	27042	NA	NA	0	[Error: < 100 cases or controls]	NA	NA	Abnormality of red blood cells	hematopoietic	NA	NA
290.12	PRS	NA	NA	NA	NA	NA	logistic	29019	25	28994	NA	NA	0	[Error: < 100 cases or controls]	NA	NA	Dementia with cerebral degenerations	mental disorders	NA	NA
290.16	PRS	NA	NA	NA	NA	NA	logistic	29055	61	28994	NA	NA	0	[Error: < 100 cases or controls]	NA	NA	Vascular dementia	mental disorders	NA	NA
291.1	PRS	NA	NA	NA	NA	NA	logistic	29033	39	28994	NA	NA	0	[Error: < 100 cases or controls]	NA	NA	Transient mental disorders due to conditions classified elsewhere	mental disorders	NA	NA
292.12	PRS	NA	NA	NA	NA	NA	logistic	29013	19	28994	NA	NA	0	[Error: < 100 cases or controls]	NA	NA	Symbolic dysfunction	mental disorders	NA	NA
292.6	PRS	NA	NA	NA	NA	NA	logistic	29084	90	28994	NA	NA	0	[Error: < 100 cases or controls]	NA	NA	Hallucinations	mental disorders	NA	NA
293	PRS	NA	NA	NA	NA	NA	logistic	33076	94	32982	NA	NA	0	[Error: < 100 cases or controls]	NA	NA	Symptoms involving head and neck	mental disorders	NA	NA
295.2	PRS	NA	NA	NA	NA	NA	logistic	20594	98	20496	NA	NA	0	[Error: < 100 cases or controls]	NA	NA	Paranoid disorders	mental disorders	NA	NA
297.2	PRS	NA	NA	NA	NA	NA	logistic	20590	94	20496	NA	NA	0	[Error: < 100 cases or controls]	NA	NA	Suicide or self-inflicted injury	mental disorders	NA	NA
300.13	PRS	NA	NA	NA	NA	NA	logistic	20515	19	20496	NA	NA	0	[Error: < 100 cases or controls]	NA	NA	Phobia	mental disorders	NA	NA
300.2	PRS	NA	NA	NA	NA	NA	NA	20496	NA	NA	NA	NA	0	[Error: non-varying phenotype or genotype]	NA	NA	Generalized anxiety & phobic disorders	mental disorders	NA	NA
300.8	PRS	NA	NA	NA	NA	NA	logistic	20582	86	20496	NA	NA	0	[Error: < 100 cases or controls]	NA	NA	Acute reaction to stress	mental disorders	NA	NA
301.1	PRS	NA	NA	NA	NA	NA	logistic	20501	5	20496	NA	NA	0	[Error: < 100 cases or controls]	NA	NA	Schizoid personality disorder	mental disorders	NA	NA
302	PRS	NA	NA	NA	NA	NA	logistic	20580	84	20496	NA	NA	0	[Error: < 100 cases or controls]	NA	NA	Sexual and gender identity disorders	mental disorders	NA	NA
302.1	PRS	NA	NA	NA	NA	NA	logistic	20543	47	20496	NA	NA	0	[Error: < 100 cases or controls]	NA	NA	Decreased libido	mental disorders	NA	NA
303.1	PRS	NA	NA	NA	NA	NA	logistic	20509	13	20496	NA	NA	0	[Error: < 100 cases or controls]	NA	NA	Dissociative disorder	mental disorders	NA	NA
303.3	PRS	NA	NA	NA	NA	NA	logistic	20557	61	20496	NA	NA	0	[Error: < 100 cases or controls]	NA	NA	Psychogenic disorder	mental disorders	NA	NA
303.31	PRS	NA	NA	NA	NA	NA	logistic	20505	9	20496	NA	NA	0	[Error: < 100 cases or controls]	NA	NA	Gastrointestinal malfunction arising from mental factors	mental disorders	NA	NA
305.21	PRS	NA	NA	NA	NA	NA	logistic	20594	98	20496	NA	NA	0	[Error: < 100 cases or controls]	NA	NA	Anorexia nervosa	mental disorders	NA	NA
306.9	PRS	NA	NA	NA	NA	NA	logistic	20554	58	20496	NA	NA	0	[Error: < 100 cases or controls]	NA	NA	Tension headache	mental disorders	NA	NA
312.3	PRS	NA	NA	NA	NA	NA	logistic	33216	36	33180	NA	NA	0	[Error: < 100 cases or controls]	NA	NA	Impulse control disorder	mental disorders	NA	NA
313.2	PRS	NA	NA	NA	NA	NA	logistic	33209	29	33180	NA	NA	0	[Error: < 100 cases or controls]	NA	NA	Tics and stuttering	mental disorders	NA	NA
315.1	PRS	NA	NA	NA	NA	NA	logistic	33201	21	33180	NA	NA	0	[Error: < 100 cases or controls]	NA	NA	Learning disorder	mental disorders	NA	NA
323	PRS	NA	NA	NA	NA	NA	logistic	34755	83	34672	NA	NA	0	[Error: < 100 cases or controls]	NA	NA	Encephalitis	neurological	NA	NA
323.2	PRS	NA	NA	NA	NA	NA	logistic	34690	18	34672	NA	NA	0	[Error: < 100 cases or controls]	NA	NA	Acute (transverse) myelitis	neurological	NA	NA
323.8	PRS	NA	NA	NA	NA	NA	logistic	34735	63	34672	NA	NA	0	[Error: < 100 cases or controls]	NA	NA	Encephalitis, non-infectious	neurological	NA	NA
324	PRS	NA	NA	NA	NA	NA	logistic	34760	88	34672	NA	NA	0	[Error: < 100 cases or controls]	NA	NA	Other CNS infection and poliomyelitis	neurological	NA	NA
324.1	PRS	NA	NA	NA	NA	NA	NA	34672	NA	NA	NA	NA	0	[Error: non-varying phenotype or genotype]	NA	NA	Jakob-Creutzfeldt disease	neurological	NA	NA
325	PRS	NA	NA	NA	NA	NA	logistic	34714	42	34672	NA	NA	0	[Error: < 100 cases or controls]	NA	NA	Phlebitis and thrombophlebitis of intracranial venous sinuses	neurological	NA	NA
327.31	PRS	NA	NA	NA	NA	NA	logistic	27463	36	27427	NA	NA	0	[Error: < 100 cases or controls]	NA	NA	Central/nonobstroctive sleep apnea	neurological	NA	NA
327.5	PRS	NA	NA	NA	NA	NA	logistic	27474	47	27427	NA	NA	0	[Error: < 100 cases or controls]	NA	NA	Parasomnia	neurological	NA	NA
327.6	PRS	NA	NA	NA	NA	NA	logistic	27442	15	27427	NA	NA	0	[Error: < 100 cases or controls]	NA	NA	Circadian rhythm sleep disorder	neurological	NA	NA
327.72	PRS	NA	NA	NA	NA	NA	logistic	27446	19	27427	NA	NA	0	[Error: < 100 cases or controls]	NA	NA	Sleep related leg cramps	neurological	NA	NA
331.9	PRS	NA	NA	NA	NA	NA	logistic	27568	93	27475	NA	NA	0	[Error: < 100 cases or controls]	NA	NA	Cerebral degeneration, unspecified	neurological	NA	NA
333.2	PRS	NA	NA	NA	NA	NA	logistic	27550	75	27475	NA	NA	0	[Error: < 100 cases or controls]	NA	NA	Myoclonus	neurological	NA	NA
333.3	PRS	NA	NA	NA	NA	NA	logistic	27500	25	27475	NA	NA	0	[Error: < 100 cases or controls]	NA	NA	Tics and choreas	neurological	NA	NA
333.8	PRS	NA	NA	NA	NA	NA	logistic	27501	26	27475	NA	NA	0	[Error: < 100 cases or controls]	NA	NA	Other degenerative diseases of the basal ganglia	neurological	NA	NA
334.1	PRS	NA	NA	NA	NA	NA	logistic	27538	63	27475	NA	NA	0	[Error: < 100 cases or controls]	NA	NA	Spinocerebellar disease	neurological	NA	NA
334.2	PRS	NA	NA	NA	NA	NA	logistic	27510	35	27475	NA	NA	0	[Error: < 100 cases or controls]	NA	NA	Anterior horn cell disease	neurological	NA	NA
334.21	PRS	NA	NA	NA	NA	NA	logistic	27505	30	27475	NA	NA	0	[Error: < 100 cases or controls]	NA	NA	Amyotrophic Lateral Sclerosis	neurological	NA	NA
337.1	PRS	NA	NA	NA	NA	NA	logistic	27537	62	27475	NA	NA	0	[Error: < 100 cases or controls]	NA	NA	Peripheral autonomic neuropathy	neurological	NA	NA
346	PRS	NA	NA	NA	NA	NA	logistic	27490	15	27475	NA	NA	0	[Error: < 100 cases or controls]	NA	NA	Abnormal findings on study of brain and/or nervous system	neurological	NA	NA
346.1	PRS	NA	NA	NA	NA	NA	logistic	27536	61	27475	NA	NA	0	[Error: < 100 cases or controls]	NA	NA	Nonspecific abnormal findings on radiological and other examination of skull and head	neurological	NA	NA
346.2	PRS	NA	NA	NA	NA	NA	logistic	27487	12	27475	NA	NA	0	[Error: < 100 cases or controls]	NA	NA	Nonspecific abnormal results of function study of brain and central nervous system	neurological	NA	NA
346.3	PRS	NA	NA	NA	NA	NA	logistic	27483	8	27475	NA	NA	0	[Error: < 100 cases or controls]	NA	NA	Nonspecific abnormal findings in cerebrospinal fluid	neurological	NA	NA
347	PRS	NA	NA	NA	NA	NA	logistic	27513	38	27475	NA	NA	0	[Error: < 100 cases or controls]	NA	NA	Cataplexy and narcolepsy	neurological	NA	NA
348.4	PRS	NA	NA	NA	NA	NA	logistic	27536	61	27475	NA	NA	0	[Error: < 100 cases or controls]	NA	NA	Cerebral cysts	neurological	NA	NA
348.7	PRS	NA	NA	NA	NA	NA	logistic	27559	84	27475	NA	NA	0	[Error: < 100 cases or controls]	NA	NA	Coma	neurological	NA	NA
350.5	PRS	NA	NA	NA	NA	NA	logistic	31077	6	31071	NA	NA	0	[Error: < 100 cases or controls]	NA	NA	Abnormal reflex	neurological	NA	NA
350.6	PRS	NA	NA	NA	NA	NA	logistic	31132	61	31071	NA	NA	0	[Error: < 100 cases or controls]	NA	NA	Disturbances of sensation of smell and taste	neurological	NA	NA
353.1	PRS	NA	NA	NA	NA	NA	logistic	30255	57	30198	NA	NA	0	[Error: < 100 cases or controls]	NA	NA	Nerve plexus lesions	neurological	NA	NA
353.2	PRS	NA	NA	NA	NA	NA	logistic	30268	70	30198	NA	NA	0	[Error: < 100 cases or controls]	NA	NA	Nerve root lesions	neurological	NA	NA
358.1	PRS	NA	NA	NA	NA	NA	logistic	31792	72	31720	NA	NA	0	[Error: < 100 cases or controls]	NA	NA	Myasthenia gravis	neurological	NA	NA
359.1	PRS	NA	NA	NA	NA	NA	logistic	31749	29	31720	NA	NA	0	[Error: < 100 cases or controls]	NA	NA	Muscular dystrophies	neurological	NA	NA
360	PRS	NA	NA	NA	NA	NA	logistic	32198	77	32121	NA	NA	0	[Error: < 100 cases or controls]	NA	NA	Disorders of the globe	sense organs	NA	NA
360.2	PRS	NA	NA	NA	NA	NA	logistic	32173	52	32121	NA	NA	0	[Error: < 100 cases or controls]	NA	NA	Progressive myopia	sense organs	NA	NA
360.3	PRS	NA	NA	NA	NA	NA	logistic	32131	10	32121	NA	NA	0	[Error: < 100 cases or controls]	NA	NA	Hypotony of eye	sense organs	NA	NA
361.1	PRS	NA	NA	NA	NA	NA	logistic	32174	53	32121	NA	NA	0	[Error: < 100 cases or controls]	NA	NA	Retinal detachment with retinal defect	sense organs	NA	NA
361.2	PRS	NA	NA	NA	NA	NA	logistic	32126	5	32121	NA	NA	0	[Error: < 100 cases or controls]	NA	NA	Retinoschisis and retinal cysts	sense organs	NA	NA
362.1	PRS	NA	NA	NA	NA	NA	logistic	31973	48	31925	NA	NA	0	[Error: < 100 cases or controls]	NA	NA	Retinopathy of prematurity	sense organs	NA	NA
362.22	PRS	NA	NA	NA	NA	NA	logistic	32000	75	31925	NA	NA	0	[Error: < 100 cases or controls]	NA	NA	Macular degeneration, wet	sense organs	NA	NA
362.27	PRS	NA	NA	NA	NA	NA	logistic	32021	96	31925	NA	NA	0	[Error: < 100 cases or controls]	NA	NA	Drusen (degenerative) of retina	sense organs	NA	NA
362.31	PRS	NA	NA	NA	NA	NA	logistic	31941	16	31925	NA	NA	0	[Error: < 100 cases or controls]	NA	NA	Separation of retinal layers	sense organs	NA	NA
362.5	PRS	NA	NA	NA	NA	NA	logistic	31991	66	31925	NA	NA	0	[Error: < 100 cases or controls]	NA	NA	Toxic maculopathy of retina	sense organs	NA	NA
362.6	PRS	NA	NA	NA	NA	NA	logistic	31971	46	31925	NA	NA	0	[Error: < 100 cases or controls]	NA	NA	Peripheral retinal degenerations	sense organs	NA	NA
362.7	PRS	NA	NA	NA	NA	NA	logistic	31959	34	31925	NA	NA	0	[Error: < 100 cases or controls]	NA	NA	Hereditary retinal dystrophies	sense organs	NA	NA
362.8	PRS	NA	NA	NA	NA	NA	logistic	31956	31	31925	NA	NA	0	[Error: < 100 cases or controls]	NA	NA	Retinal hemorrhage/ischemia	sense organs	NA	NA
363	PRS	NA	NA	NA	NA	NA	logistic	32220	99	32121	NA	NA	0	[Error: < 100 cases or controls]	NA	NA	Chorioretinal inflammations, scars, and other disorders of choroid	sense organs	NA	NA
363.3	PRS	NA	NA	NA	NA	NA	logistic	32183	62	32121	NA	NA	0	[Error: < 100 cases or controls]	NA	NA	Chorioretinal scars	sense organs	NA	NA
363.4	PRS	NA	NA	NA	NA	NA	logistic	32126	5	32121	NA	NA	0	[Error: < 100 cases or controls]	NA	NA	Choroidal degenerations	sense organs	NA	NA
364.1	PRS	NA	NA	NA	NA	NA	logistic	32208	87	32121	NA	NA	0	[Error: < 100 cases or controls]	NA	NA	Corneal opacity	sense organs	NA	NA
364.2	PRS	NA	NA	NA	NA	NA	logistic	32152	31	32121	NA	NA	0	[Error: < 100 cases or controls]	NA	NA	Corneal edema	sense organs	NA	NA
364.4	PRS	NA	NA	NA	NA	NA	logistic	32168	47	32121	NA	NA	0	[Error: < 100 cases or controls]	NA	NA	Corneal degenerations	sense organs	NA	NA
364.41	PRS	NA	NA	NA	NA	NA	logistic	32135	14	32121	NA	NA	0	[Error: < 100 cases or controls]	NA	NA	Keratoconus	sense organs	NA	NA
364.5	PRS	NA	NA	NA	NA	NA	logistic	32208	87	32121	NA	NA	0	[Error: < 100 cases or controls]	NA	NA	Corneal dystrophy	sense organs	NA	NA
364.51	PRS	NA	NA	NA	NA	NA	logistic	32181	60	32121	NA	NA	0	[Error: < 100 cases or controls]	NA	NA	Fuchs' dystrophy	sense organs	NA	NA
364.9	PRS	NA	NA	NA	NA	NA	logistic	32144	23	32121	NA	NA	0	[Error: < 100 cases or controls]	NA	NA	Cornea replaced by transplant	sense organs	NA	NA
365.2	PRS	NA	NA	NA	NA	NA	logistic	32219	98	32121	NA	NA	0	[Error: < 100 cases or controls]	NA	NA	Primary angle-closure glaucoma	sense organs	NA	NA
365.5	PRS	NA	NA	NA	NA	NA	logistic	32133	12	32121	NA	NA	0	[Error: < 100 cases or controls]	NA	NA	Pseudoexfoliation glaucoma	sense organs	NA	NA
366.1	PRS	NA	NA	NA	NA	NA	logistic	31584	10	31574	NA	NA	0	[Error: < 100 cases or controls]	NA	NA	Nonsenile Cataract	sense organs	NA	NA
366.3	PRS	NA	NA	NA	NA	NA	logistic	31578	4	31574	NA	NA	0	[Error: < 100 cases or controls]	NA	NA	Traumatic cataract	sense organs	NA	NA
368.1	PRS	NA	NA	NA	NA	NA	logistic	32551	88	32463	NA	NA	0	[Error: < 100 cases or controls]	NA	NA	Amblyopia	sense organs	NA	NA
368.3	PRS	NA	NA	NA	NA	NA	logistic	32481	18	32463	NA	NA	0	[Error: < 100 cases or controls]	NA	NA	Anisometropia	sense organs	NA	NA
368.5	PRS	NA	NA	NA	NA	NA	logistic	32464	1	32463	NA	NA	0	[Error: < 100 cases or controls]	NA	NA	Color vision deficiencies	sense organs	NA	NA
368.7	PRS	NA	NA	NA	NA	NA	NA	32463	NA	NA	NA	NA	0	[Error: non-varying phenotype or genotype]	NA	NA	Disorders of accommodation	sense organs	NA	NA
368.91	PRS	NA	NA	NA	NA	NA	logistic	32500	37	32463	NA	NA	0	[Error: < 100 cases or controls]	NA	NA	Psychophysical visual disturbances	sense organs	NA	NA
369.2	PRS	NA	NA	NA	NA	NA	logistic	30306	77	30229	NA	NA	0	[Error: < 100 cases or controls]	NA	NA	Eye infection, viral	sense organs	NA	NA
370.1	PRS	NA	NA	NA	NA	NA	logistic	30301	72	30229	NA	NA	0	[Error: < 100 cases or controls]	NA	NA	Corneal ulcer	sense organs	NA	NA
370.2	PRS	NA	NA	NA	NA	NA	logistic	30278	49	30229	NA	NA	0	[Error: < 100 cases or controls]	NA	NA	Superficial keratitis	sense organs	NA	NA
371.33	PRS	NA	NA	NA	NA	NA	logistic	30231	2	30229	NA	NA	0	[Error: < 100 cases or controls]	NA	NA	Noninfectious dermatoses of eyelid	sense organs	NA	NA
371.9	PRS	NA	NA	NA	NA	NA	logistic	30238	9	30229	NA	NA	0	[Error: < 100 cases or controls]	NA	NA	Chronic inflammatory disorders of orbit	sense organs	NA	NA
372	PRS	NA	NA	NA	NA	NA	logistic	30309	80	30229	NA	NA	0	[Error: < 100 cases or controls]	NA	NA	Disorders of conjunctiva	sense organs	NA	NA
374.1	PRS	NA	NA	NA	NA	NA	logistic	30272	43	30229	NA	NA	0	[Error: < 100 cases or controls]	NA	NA	Ectropion or entropion	sense organs	NA	NA
374.2	PRS	NA	NA	NA	NA	NA	logistic	30249	20	30229	NA	NA	0	[Error: < 100 cases or controls]	NA	NA	Lagophthalmos	sense organs	NA	NA
375	PRS	NA	NA	NA	NA	NA	logistic	30501	87	30414	NA	NA	0	[Error: < 100 cases or controls]	NA	NA	Disorders of lacrimal system	sense organs	NA	NA
375.2	PRS	NA	NA	NA	NA	NA	logistic	30456	42	30414	NA	NA	0	[Error: < 100 cases or controls]	NA	NA	Epiphora	sense organs	NA	NA
376	PRS	NA	NA	NA	NA	NA	logistic	30438	24	30414	NA	NA	0	[Error: < 100 cases or controls]	NA	NA	Disorders of the orbit	sense organs	NA	NA
377.1	PRS	NA	NA	NA	NA	NA	logistic	30498	84	30414	NA	NA	0	[Error: < 100 cases or controls]	NA	NA	Optic atrophy	sense organs	NA	NA
378.2	PRS	NA	NA	NA	NA	NA	logistic	30461	47	30414	NA	NA	0	[Error: < 100 cases or controls]	NA	NA	Nystagmus and other irregular eye movements	sense organs	NA	NA
378.5	PRS	NA	NA	NA	NA	NA	logistic	30471	57	30414	NA	NA	0	[Error: < 100 cases or controls]	NA	NA	Paralytic strabismus	sense organs	NA	NA
379.1	PRS	NA	NA	NA	NA	NA	logistic	30498	84	30414	NA	NA	0	[Error: < 100 cases or controls]	NA	NA	Scleritis and episcleritis	sense organs	NA	NA
379.3	PRS	NA	NA	NA	NA	NA	logistic	30450	36	30414	NA	NA	0	[Error: < 100 cases or controls]	NA	NA	Aphakia and other disorders of lens	sense organs	NA	NA
379.4	PRS	NA	NA	NA	NA	NA	logistic	30453	39	30414	NA	NA	0	[Error: < 100 cases or controls]	NA	NA	Anomalies of pupillary function	sense organs	NA	NA
379.5	PRS	NA	NA	NA	NA	NA	logistic	30461	47	30414	NA	NA	0	[Error: < 100 cases or controls]	NA	NA	Disorders of iris and ciliary body	sense organs	NA	NA
379.51	PRS	NA	NA	NA	NA	NA	logistic	30417	3	30414	NA	NA	0	[Error: < 100 cases or controls]	NA	NA	Pigmentary iris degeneration	sense organs	NA	NA
380	PRS	NA	NA	NA	NA	NA	logistic	33104	44	33060	NA	NA	0	[Error: < 100 cases or controls]	NA	NA	Disorders of external ear	sense organs	NA	NA
381.3	PRS	NA	NA	NA	NA	NA	logistic	30465	45	30420	NA	NA	0	[Error: < 100 cases or controls]	NA	NA	Mastoiditis & related conditions	sense organs	NA	NA
383	PRS	NA	NA	NA	NA	NA	logistic	30436	16	30420	NA	NA	0	[Error: < 100 cases or controls]	NA	NA	Otosclerosis	sense organs	NA	NA
384.1	PRS	NA	NA	NA	NA	NA	logistic	30425	5	30420	NA	NA	0	[Error: < 100 cases or controls]	NA	NA	Myringitis	sense organs	NA	NA
385	PRS	NA	NA	NA	NA	NA	logistic	30498	78	30420	NA	NA	0	[Error: < 100 cases or controls]	NA	NA	Other disorders of middle ear and mastoid	sense organs	NA	NA
385.3	PRS	NA	NA	NA	NA	NA	logistic	30478	58	30420	NA	NA	0	[Error: < 100 cases or controls]	NA	NA	Cholesteatoma	sense organs	NA	NA
385.5	PRS	NA	NA	NA	NA	NA	logistic	30445	25	30420	NA	NA	0	[Error: < 100 cases or controls]	NA	NA	Tympanosclerosis and middle ear disease related to otitis media	sense organs	NA	NA
386.21	PRS	NA	NA	NA	NA	NA	logistic	29623	60	29563	NA	NA	0	[Error: < 100 cases or controls]	NA	NA	Central origin vertigo	sense organs	NA	NA
386.3	PRS	NA	NA	NA	NA	NA	logistic	29606	43	29563	NA	NA	0	[Error: < 100 cases or controls]	NA	NA	Labyrinthitis	sense organs	NA	NA
388	PRS	NA	NA	NA	NA	NA	logistic	31528	43	31485	NA	NA	0	[Error: < 100 cases or controls]	NA	NA	Other disorders of ear	sense organs	NA	NA
389.3	PRS	NA	NA	NA	NA	NA	logistic	31493	8	31485	NA	NA	0	[Error: < 100 cases or controls]	NA	NA	Degenerative and vascular disorders of ear	sense organs	NA	NA
389.5	PRS	NA	NA	NA	NA	NA	logistic	31496	11	31485	NA	NA	0	[Error: < 100 cases or controls]	NA	NA	Disorders of acoustic nerve	sense organs	NA	NA
394.3	PRS	NA	NA	NA	NA	NA	logistic	29405	8	29397	NA	NA	0	[Error: < 100 cases or controls]	NA	NA	Aortic valve disease	circulatory system	NA	NA
394.4	PRS	NA	NA	NA	NA	NA	logistic	29428	31	29397	NA	NA	0	[Error: < 100 cases or controls]	NA	NA	Acute rheumatic heart disease	circulatory system	NA	NA
411.41	PRS	NA	NA	NA	NA	NA	logistic	28655	33	28622	NA	NA	0	[Error: < 100 cases or controls]	NA	NA	Aneurysm and dissection of heart	circulatory system	NA	NA
411.9	PRS	NA	NA	NA	NA	NA	logistic	28656	34	28622	NA	NA	0	[Error: < 100 cases or controls]	NA	NA	Other acute and subacute forms of ischemic heart disease	circulatory system	NA	NA
420.1	PRS	NA	NA	NA	NA	NA	logistic	32799	15	32784	NA	NA	0	[Error: < 100 cases or controls]	NA	NA	Myocarditis	circulatory system	NA	NA
420.21	PRS	NA	NA	NA	NA	NA	logistic	32843	59	32784	NA	NA	0	[Error: < 100 cases or controls]	NA	NA	Acute pericarditis	circulatory system	NA	NA
420.22	PRS	NA	NA	NA	NA	NA	logistic	32875	91	32784	NA	NA	0	[Error: < 100 cases or controls]	NA	NA	Chronic pericarditis	circulatory system	NA	NA
425.11	PRS	NA	NA	NA	NA	NA	logistic	32875	91	32784	NA	NA	0	[Error: < 100 cases or controls]	NA	NA	Hypertrophic obstructive cardiomyopathy	circulatory system	NA	NA
425.12	PRS	NA	NA	NA	NA	NA	logistic	32839	55	32784	NA	NA	0	[Error: < 100 cases or controls]	NA	NA	Other hypertrophic cardiomyopathy	circulatory system	NA	NA
425.8	PRS	NA	NA	NA	NA	NA	logistic	32838	54	32784	NA	NA	0	[Error: < 100 cases or controls]	NA	NA	Other cardiomyopathy	circulatory system	NA	NA
426.21	PRS	NA	NA	NA	NA	NA	logistic	23407	57	23350	NA	NA	0	[Error: < 100 cases or controls]	NA	NA	First degree AV block	circulatory system	NA	NA
426.22	PRS	NA	NA	NA	NA	NA	logistic	23370	20	23350	NA	NA	0	[Error: < 100 cases or controls]	NA	NA	Mobitz II AV block	circulatory system	NA	NA
426.23	PRS	NA	NA	NA	NA	NA	logistic	23439	89	23350	NA	NA	0	[Error: < 100 cases or controls]	NA	NA	Second degree AV block	circulatory system	NA	NA
426.25	PRS	NA	NA	NA	NA	NA	logistic	23362	12	23350	NA	NA	0	[Error: < 100 cases or controls]	NA	NA	Other heart block	circulatory system	NA	NA
426.31	PRS	NA	NA	NA	NA	NA	logistic	23438	88	23350	NA	NA	0	[Error: < 100 cases or controls]	NA	NA	Right bundle branch block	circulatory system	NA	NA
426.4	PRS	NA	NA	NA	NA	NA	logistic	23391	41	23350	NA	NA	0	[Error: < 100 cases or controls]	NA	NA	Anomalous atrioventricular excitation	circulatory system	NA	NA
426.8	PRS	NA	NA	NA	NA	NA	logistic	23434	84	23350	NA	NA	0	[Error: < 100 cases or controls]	NA	NA	Other cardiac conduction disorders	circulatory system	NA	NA
427.41	PRS	NA	NA	NA	NA	NA	logistic	23407	57	23350	NA	NA	0	[Error: < 100 cases or controls]	NA	NA	Ventricular fibrillation and flutter	circulatory system	NA	NA
427.61	PRS	NA	NA	NA	NA	NA	logistic	23426	76	23350	NA	NA	0	[Error: < 100 cases or controls]	NA	NA	Supraventricular premature beats	circulatory system	NA	NA
429.2	PRS	NA	NA	NA	NA	NA	logistic	29897	29	29868	NA	NA	0	[Error: < 100 cases or controls]	NA	NA	Abnormal function study of cardiovascular system	circulatory system	NA	NA
433.32	PRS	NA	NA	NA	NA	NA	logistic	30472	14	30458	NA	NA	0	[Error: < 100 cases or controls]	NA	NA	Moyamoya disease	circulatory system	NA	NA
440.21	PRS	NA	NA	NA	NA	NA	logistic	30260	66	30194	NA	NA	0	[Error: < 100 cases or controls]	NA	NA	Atherosclerosis of native arteries of the extremities with ulceration or gangrene	circulatory system	NA	NA
441.1	PRS	NA	NA	NA	NA	NA	logistic	30275	81	30194	NA	NA	0	[Error: < 100 cases or controls]	NA	NA	Acute vascular insufficiency of intestine	circulatory system	NA	NA
441.2	PRS	NA	NA	NA	NA	NA	logistic	30236	42	30194	NA	NA	0	[Error: < 100 cases or controls]	NA	NA	Chronic vascular insufficiency of intestine	circulatory system	NA	NA
442.2	PRS	NA	NA	NA	NA	NA	logistic	30198	4	30194	NA	NA	0	[Error: < 100 cases or controls]	NA	NA	Aneurysm of iliac artery	circulatory system	NA	NA
442.3	PRS	NA	NA	NA	NA	NA	logistic	30230	36	30194	NA	NA	0	[Error: < 100 cases or controls]	NA	NA	Aneurysm of artery of lower extremity	circulatory system	NA	NA
442.4	PRS	NA	NA	NA	NA	NA	logistic	30227	33	30194	NA	NA	0	[Error: < 100 cases or controls]	NA	NA	Arterial dissection	circulatory system	NA	NA
442.8	PRS	NA	NA	NA	NA	NA	logistic	30262	68	30194	NA	NA	0	[Error: < 100 cases or controls]	NA	NA	Aneurysm of other specified artery	circulatory system	NA	NA
443.7	PRS	NA	NA	NA	NA	NA	logistic	30235	41	30194	NA	NA	0	[Error: < 100 cases or controls]	NA	NA	Peripheral angiopathy in diseases classified elsewhere	circulatory system	NA	NA
443.8	PRS	NA	NA	NA	NA	NA	logistic	30241	47	30194	NA	NA	0	[Error: < 100 cases or controls]	NA	NA	Other specified peripheral vascular diseases	circulatory system	NA	NA
444.1	PRS	NA	NA	NA	NA	NA	logistic	30261	67	30194	NA	NA	0	[Error: < 100 cases or controls]	NA	NA	Arterial embolism and thrombosis of lower extremity artery	circulatory system	NA	NA
444.2	PRS	NA	NA	NA	NA	NA	logistic	30219	25	30194	NA	NA	0	[Error: < 100 cases or controls]	NA	NA	Embolism and thrombosis of abdominal aorta	circulatory system	NA	NA
444.5	PRS	NA	NA	NA	NA	NA	logistic	30198	4	30194	NA	NA	0	[Error: < 100 cases or controls]	NA	NA	Atheroembolism	circulatory system	NA	NA
446.1	PRS	NA	NA	NA	NA	NA	logistic	30197	3	30194	NA	NA	0	[Error: < 100 cases or controls]	NA	NA	Thromboangiitis obliterans	circulatory system	NA	NA
446.2	PRS	NA	NA	NA	NA	NA	logistic	30210	16	30194	NA	NA	0	[Error: < 100 cases or controls]	NA	NA	Acute febrile mucocutaneous lymph node syndrome (Kawasaki disease)	circulatory system	NA	NA
446.3	PRS	NA	NA	NA	NA	NA	logistic	30217	23	30194	NA	NA	0	[Error: < 100 cases or controls]	NA	NA	Hypersensitivity angiitis	circulatory system	NA	NA
446.4	PRS	NA	NA	NA	NA	NA	logistic	30262	68	30194	NA	NA	0	[Error: < 100 cases or controls]	NA	NA	Wegener's granulomatosis	circulatory system	NA	NA
446.5	PRS	NA	NA	NA	NA	NA	logistic	30272	78	30194	NA	NA	0	[Error: < 100 cases or controls]	NA	NA	Giant cell arteritis	circulatory system	NA	NA
446.6	PRS	NA	NA	NA	NA	NA	logistic	30223	29	30194	NA	NA	0	[Error: < 100 cases or controls]	NA	NA	Polyarteritis nodosa	circulatory system	NA	NA
446.7	PRS	NA	NA	NA	NA	NA	logistic	30206	12	30194	NA	NA	0	[Error: < 100 cases or controls]	NA	NA	Takayasu's disease	circulatory system	NA	NA
446.8	PRS	NA	NA	NA	NA	NA	logistic	30210	16	30194	NA	NA	0	[Error: < 100 cases or controls]	NA	NA	Thrombotic microangiopathy	circulatory system	NA	NA
447.1	PRS	NA	NA	NA	NA	NA	logistic	30244	50	30194	NA	NA	0	[Error: < 100 cases or controls]	NA	NA	Stricture of artery	circulatory system	NA	NA
447.7	PRS	NA	NA	NA	NA	NA	logistic	30271	77	30194	NA	NA	0	[Error: < 100 cases or controls]	NA	NA	Aortic ectasia	circulatory system	NA	NA
448	PRS	NA	NA	NA	NA	NA	logistic	30212	18	30194	NA	NA	0	[Error: < 100 cases or controls]	NA	NA	Disease of capillaries	circulatory system	NA	NA
452.1	PRS	NA	NA	NA	NA	NA	logistic	27700	26	27674	NA	NA	0	[Error: < 100 cases or controls]	NA	NA	Iatrogenic pulmonary embolism and infarction	circulatory system	NA	NA
452.8	PRS	NA	NA	NA	NA	NA	logistic	27687	13	27674	NA	NA	0	[Error: < 100 cases or controls]	NA	NA	Postphlebitic syndrome	circulatory system	NA	NA
453	PRS	NA	NA	NA	NA	NA	logistic	27677	3	27674	NA	NA	0	[Error: < 100 cases or controls]	NA	NA	Chronic venous hypertension	circulatory system	NA	NA
458.2	PRS	NA	NA	NA	NA	NA	logistic	29950	61	29889	NA	NA	0	[Error: < 100 cases or controls]	NA	NA	Iatrogenic hypotension	circulatory system	NA	NA
459.1	PRS	NA	NA	NA	NA	NA	logistic	29977	88	29889	NA	NA	0	[Error: < 100 cases or controls]	NA	NA	Hemorrhage NOS	circulatory system	NA	NA
459.7	PRS	NA	NA	NA	NA	NA	logistic	29911	22	29889	NA	NA	0	[Error: < 100 cases or controls]	NA	NA	Blood vessel replaced	circulatory system	NA	NA
465.4	PRS	NA	NA	NA	NA	NA	logistic	25151	95	25056	NA	NA	0	[Error: < 100 cases or controls]	NA	NA	Acute laryngitis and tracheitis	respiratory	NA	NA
471	PRS	NA	NA	NA	NA	NA	logistic	24449	72	24377	NA	NA	0	[Error: < 100 cases or controls]	NA	NA	Nasal polyps	respiratory	NA	NA
473.1	PRS	NA	NA	NA	NA	NA	logistic	24472	95	24377	NA	NA	0	[Error: < 100 cases or controls]	NA	NA	Chronic laryngitis	respiratory	NA	NA
474.1	PRS	NA	NA	NA	NA	NA	logistic	24439	62	24377	NA	NA	0	[Error: < 100 cases or controls]	NA	NA	Acute tonsillitis	respiratory	NA	NA
480.13	PRS	NA	NA	NA	NA	NA	logistic	27504	80	27424	NA	NA	0	[Error: < 100 cases or controls]	NA	NA	MRSA pneumonia	respiratory	NA	NA
480.2	PRS	NA	NA	NA	NA	NA	logistic	27489	65	27424	NA	NA	0	[Error: < 100 cases or controls]	NA	NA	Viral pneumonia	respiratory	NA	NA
480.3	PRS	NA	NA	NA	NA	NA	logistic	27485	61	27424	NA	NA	0	[Error: < 100 cases or controls]	NA	NA	Pneumonia due to fungus (mycoses)	respiratory	NA	NA
495.11	PRS	NA	NA	NA	NA	NA	logistic	27935	35	27900	NA	NA	0	[Error: < 100 cases or controls]	NA	NA	Chronic obstructive asthma with exacerbation	respiratory	NA	NA
498	PRS	NA	NA	NA	NA	NA	logistic	27927	27	27900	NA	NA	0	[Error: < 100 cases or controls]	NA	NA	Acute bronchospasm	respiratory	NA	NA
500	PRS	NA	NA	NA	NA	NA	logistic	26410	46	26364	NA	NA	0	[Error: < 100 cases or controls]	NA	NA	Lung disease due to external agents	respiratory	NA	NA
500.1	PRS	NA	NA	NA	NA	NA	logistic	26376	12	26364	NA	NA	0	[Error: < 100 cases or controls]	NA	NA	Extrinsic allergic alveolitis	respiratory	NA	NA
500.2	PRS	NA	NA	NA	NA	NA	logistic	26366	2	26364	NA	NA	0	[Error: < 100 cases or controls]	NA	NA	Pneumoconiosis	respiratory	NA	NA
509.5	PRS	NA	NA	NA	NA	NA	logistic	26392	28	26364	NA	NA	0	[Error: < 100 cases or controls]	NA	NA	Respiratory arrest	respiratory	NA	NA
510.2	PRS	NA	NA	NA	NA	NA	logistic	30828	90	30738	NA	NA	0	[Error: < 100 cases or controls]	NA	NA	Lung transplant	respiratory	NA	NA
513.31	PRS	NA	NA	NA	NA	NA	logistic	33013	68	32945	NA	NA	0	[Error: < 100 cases or controls]	NA	NA	Apnea	respiratory	NA	NA
513.32	PRS	NA	NA	NA	NA	NA	logistic	32977	32	32945	NA	NA	0	[Error: < 100 cases or controls]	NA	NA	Orthopnea	respiratory	NA	NA
513.8	PRS	NA	NA	NA	NA	NA	logistic	33008	63	32945	NA	NA	0	[Error: < 100 cases or controls]	NA	NA	Disorders of diaphragm	respiratory	NA	NA
514.1	PRS	NA	NA	NA	NA	NA	logistic	32519	30	32489	NA	NA	0	[Error: < 100 cases or controls]	NA	NA	Abnormal results of function study of pulmonary system	respiratory	NA	NA
519.1	PRS	NA	NA	NA	NA	NA	logistic	31961	47	31914	NA	NA	0	[Error: < 100 cases or controls]	NA	NA	Tracheostomy complications	respiratory	NA	NA
519.2	PRS	NA	NA	NA	NA	NA	logistic	31961	47	31914	NA	NA	0	[Error: < 100 cases or controls]	NA	NA	Respiratory complications	respiratory	NA	NA
520.1	PRS	NA	NA	NA	NA	NA	logistic	32267	9	32258	NA	NA	0	[Error: < 100 cases or controls]	NA	NA	Hereditary disturbances in tooth structure	digestive	NA	NA
521.2	PRS	NA	NA	NA	NA	NA	logistic	32259	1	32258	NA	NA	0	[Error: < 100 cases or controls]	NA	NA	Dental abrasion, erosion and attrition	digestive	NA	NA
521.4	PRS	NA	NA	NA	NA	NA	logistic	32265	7	32258	NA	NA	0	[Error: < 100 cases or controls]	NA	NA	Tooth complications likely association with other diseases	digestive	NA	NA
522	PRS	NA	NA	NA	NA	NA	logistic	32318	60	32258	NA	NA	0	[Error: < 100 cases or controls]	NA	NA	Diseases of pulp and periapical tissues	digestive	NA	NA
522.1	PRS	NA	NA	NA	NA	NA	logistic	32261	3	32258	NA	NA	0	[Error: < 100 cases or controls]	NA	NA	Pulpitis and necrosis of tooth pulp	digestive	NA	NA
522.5	PRS	NA	NA	NA	NA	NA	logistic	32315	57	32258	NA	NA	0	[Error: < 100 cases or controls]	NA	NA	Periapical abscess	digestive	NA	NA
523.3	PRS	NA	NA	NA	NA	NA	logistic	32354	96	32258	NA	NA	0	[Error: < 100 cases or controls]	NA	NA	Periodontitis (acute or chronic)	digestive	NA	NA
523.31	PRS	NA	NA	NA	NA	NA	logistic	32328	70	32258	NA	NA	0	[Error: < 100 cases or controls]	NA	NA	Acute periodontitis	digestive	NA	NA
523.32	PRS	NA	NA	NA	NA	NA	logistic	32277	19	32258	NA	NA	0	[Error: < 100 cases or controls]	NA	NA	Chronic periodontitis	digestive	NA	NA
525.2	PRS	NA	NA	NA	NA	NA	logistic	32268	10	32258	NA	NA	0	[Error: < 100 cases or controls]	NA	NA	Atrophy of edentulous alveolar ridge	digestive	NA	NA
526.1	PRS	NA	NA	NA	NA	NA	logistic	32267	9	32258	NA	NA	0	[Error: < 100 cases or controls]	NA	NA	Cysts of the jaws	digestive	NA	NA
526.3	PRS	NA	NA	NA	NA	NA	logistic	32317	59	32258	NA	NA	0	[Error: < 100 cases or controls]	NA	NA	Anomalies of jaw size/symmetry	digestive	NA	NA
526.41	PRS	NA	NA	NA	NA	NA	logistic	32346	88	32258	NA	NA	0	[Error: < 100 cases or controls]	NA	NA	Temporomandibular joint disorder, unspecified	digestive	NA	NA
526.42	PRS	NA	NA	NA	NA	NA	logistic	32296	38	32258	NA	NA	0	[Error: < 100 cases or controls]	NA	NA	Arthralgia/ankylosis of temporomandibular joint	digestive	NA	NA
526.5	PRS	NA	NA	NA	NA	NA	logistic	32304	46	32258	NA	NA	0	[Error: < 100 cases or controls]	NA	NA	Inflammatory conditions of jaw	digestive	NA	NA
526.8	PRS	NA	NA	NA	NA	NA	logistic	32264	6	32258	NA	NA	0	[Error: < 100 cases or controls]	NA	NA	Exostosis of jaw	digestive	NA	NA
526.9	PRS	NA	NA	NA	NA	NA	logistic	32287	29	32258	NA	NA	0	[Error: < 100 cases or controls]	NA	NA	Jaw disease NOS	digestive	NA	NA
527.1	PRS	NA	NA	NA	NA	NA	logistic	32976	3	32973	NA	NA	0	[Error: < 100 cases or controls]	NA	NA	Hypertrophy of salivary gland	digestive	NA	NA
527.2	PRS	NA	NA	NA	NA	NA	logistic	33036	63	32973	NA	NA	0	[Error: < 100 cases or controls]	NA	NA	Sialoadenitis	digestive	NA	NA
527.8	PRS	NA	NA	NA	NA	NA	logistic	32980	7	32973	NA	NA	0	[Error: < 100 cases or controls]	NA	NA	Other specified diseases of the salivary glands	digestive	NA	NA
528.11	PRS	NA	NA	NA	NA	NA	logistic	33025	52	32973	NA	NA	0	[Error: < 100 cases or controls]	NA	NA	Stomatitis and mucositis (ulcerative)	digestive	NA	NA
528.12	PRS	NA	NA	NA	NA	NA	logistic	33011	38	32973	NA	NA	0	[Error: < 100 cases or controls]	NA	NA	Oral aphthae	digestive	NA	NA
528.3	PRS	NA	NA	NA	NA	NA	logistic	33006	33	32973	NA	NA	0	[Error: < 100 cases or controls]	NA	NA	Cellulitis and abscess of oral soft tissues	digestive	NA	NA
528.4	PRS	NA	NA	NA	NA	NA	logistic	32982	9	32973	NA	NA	0	[Error: < 100 cases or controls]	NA	NA	Cysts of oral soft tissues	digestive	NA	NA
528.41	PRS	NA	NA	NA	NA	NA	logistic	32981	8	32973	NA	NA	0	[Error: < 100 cases or controls]	NA	NA	Cyst of the salivary gland	digestive	NA	NA
528.5	PRS	NA	NA	NA	NA	NA	logistic	33012	39	32973	NA	NA	0	[Error: < 100 cases or controls]	NA	NA	Diseases of lips	digestive	NA	NA
528.6	PRS	NA	NA	NA	NA	NA	logistic	33000	27	32973	NA	NA	0	[Error: < 100 cases or controls]	NA	NA	Leukoplakia of oral mucosa	digestive	NA	NA
528.7	PRS	NA	NA	NA	NA	NA	logistic	32979	6	32973	NA	NA	0	[Error: < 100 cases or controls]	NA	NA	Sialolithiasis	digestive	NA	NA
529	PRS	NA	NA	NA	NA	NA	logistic	33033	60	32973	NA	NA	0	[Error: < 100 cases or controls]	NA	NA	Diseases and other conditions of the tongue	digestive	NA	NA
529.1	PRS	NA	NA	NA	NA	NA	logistic	32996	23	32973	NA	NA	0	[Error: < 100 cases or controls]	NA	NA	Glossitis	digestive	NA	NA
529.6	PRS	NA	NA	NA	NA	NA	logistic	32989	16	32973	NA	NA	0	[Error: < 100 cases or controls]	NA	NA	Glossodynia	digestive	NA	NA
530.12	PRS	NA	NA	NA	NA	NA	logistic	22612	38	22574	NA	NA	0	[Error: < 100 cases or controls]	NA	NA	Ulcer of esophagus	digestive	NA	NA
530.13	PRS	NA	NA	NA	NA	NA	logistic	22656	82	22574	NA	NA	0	[Error: < 100 cases or controls]	NA	NA	Barrett's esophagus	digestive	NA	NA
530.15	PRS	NA	NA	NA	NA	NA	logistic	22626	52	22574	NA	NA	0	[Error: < 100 cases or controls]	NA	NA	Eosinophilic esophagitis	digestive	NA	NA
530.6	PRS	NA	NA	NA	NA	NA	logistic	22601	27	22574	NA	NA	0	[Error: < 100 cases or controls]	NA	NA	Diverticulum of esophagus, acquired	digestive	NA	NA
530.7	PRS	NA	NA	NA	NA	NA	logistic	22587	13	22574	NA	NA	0	[Error: < 100 cases or controls]	NA	NA	Gastroesophageal laceration-hemorrhage syndrome	digestive	NA	NA
531.1	PRS	NA	NA	NA	NA	NA	logistic	33643	57	33586	NA	NA	0	[Error: < 100 cases or controls]	NA	NA	Hemorrhage from gastrointestinal ulcer	digestive	NA	NA
531.3	PRS	NA	NA	NA	NA	NA	logistic	33659	73	33586	NA	NA	0	[Error: < 100 cases or controls]	NA	NA	Duodenal ulcer	digestive	NA	NA
531.5	PRS	NA	NA	NA	NA	NA	logistic	33620	34	33586	NA	NA	0	[Error: < 100 cases or controls]	NA	NA	Gastrojejunal ulcer	digestive	NA	NA
535.1	PRS	NA	NA	NA	NA	NA	logistic	30360	33	30327	NA	NA	0	[Error: < 100 cases or controls]	NA	NA	Acute gastritis	digestive	NA	NA
535.6	PRS	NA	NA	NA	NA	NA	logistic	30405	78	30327	NA	NA	0	[Error: < 100 cases or controls]	NA	NA	Duodenitis	digestive	NA	NA
537.1	PRS	NA	NA	NA	NA	NA	logistic	30359	32	30327	NA	NA	0	[Error: < 100 cases or controls]	NA	NA	Lesions of stomach and duodenum	digestive	NA	NA
550.1	PRS	NA	NA	NA	NA	NA	logistic	31569	78	31491	NA	NA	0	[Error: < 100 cases or controls]	NA	NA	Inguinal hernia	digestive	NA	NA
550.3	PRS	NA	NA	NA	NA	NA	logistic	31500	9	31491	NA	NA	0	[Error: < 100 cases or controls]	NA	NA	Femoral hernia	digestive	NA	NA
556.11	PRS	NA	NA	NA	NA	NA	logistic	24141	21	24120	NA	NA	0	[Error: < 100 cases or controls]	NA	NA	Angiodysplasia of intestine (without mention of hemorrhage)	digestive	NA	NA
560.2	PRS	NA	NA	NA	NA	NA	logistic	24170	50	24120	NA	NA	0	[Error: < 100 cases or controls]	NA	NA	Impaction of intestine	digestive	NA	NA
560.3	PRS	NA	NA	NA	NA	NA	logistic	24202	82	24120	NA	NA	0	[Error: < 100 cases or controls]	NA	NA	Peritoneal or intestinal adhesions	digestive	NA	NA
564.9	PRS	NA	NA	NA	NA	NA	logistic	24162	42	24120	NA	NA	0	[Error: < 100 cases or controls]	NA	NA	Personal history of diseases of digestive system	digestive	NA	NA
565.1	PRS	NA	NA	NA	NA	NA	logistic	29543	63	29480	NA	NA	0	[Error: < 100 cases or controls]	NA	NA	Anal and rectal polyp	digestive	NA	NA
569.1	PRS	NA	NA	NA	NA	NA	logistic	29508	28	29480	NA	NA	0	[Error: < 100 cases or controls]	NA	NA	Toxic gastroenteritis and colitis	digestive	NA	NA
573.1	PRS	NA	NA	NA	NA	NA	logistic	28936	24	28912	NA	NA	0	[Error: < 100 cases or controls]	NA	NA	Chronic passive congestion of liver	digestive	NA	NA
574.11	PRS	NA	NA	NA	NA	NA	logistic	32353	41	32312	NA	NA	0	[Error: < 100 cases or controls]	NA	NA	Cholelithiasis with acute cholecystitis	digestive	NA	NA
575.6	PRS	NA	NA	NA	NA	NA	logistic	32322	10	32312	NA	NA	0	[Error: < 100 cases or controls]	NA	NA	Cholesterolosis of gallbladder	digestive	NA	NA
575.9	PRS	NA	NA	NA	NA	NA	logistic	32340	28	32312	NA	NA	0	[Error: < 100 cases or controls]	NA	NA	Nonspecific abnormal findings on radiological and other examination of biliary tract	digestive	NA	NA
579.8	PRS	NA	NA	NA	NA	NA	logistic	28218	53	28165	NA	NA	0	[Error: < 100 cases or controls]	NA	NA	Nonspecific abnormal findings in stool contents	digestive	NA	NA
580.11	PRS	NA	NA	NA	NA	NA	logistic	28160	43	28117	NA	NA	0	[Error: < 100 cases or controls]	NA	NA	Proliferative glomerulonephritis	genitourinary	NA	NA
580.12	PRS	NA	NA	NA	NA	NA	logistic	28170	53	28117	NA	NA	0	[Error: < 100 cases or controls]	NA	NA	Non-proliferative glomerulonephritis	genitourinary	NA	NA
580.13	PRS	NA	NA	NA	NA	NA	logistic	28142	25	28117	NA	NA	0	[Error: < 100 cases or controls]	NA	NA	Acute glomerulonephritis, NOS	genitourinary	NA	NA
580.14	PRS	NA	NA	NA	NA	NA	logistic	28169	52	28117	NA	NA	0	[Error: < 100 cases or controls]	NA	NA	Chronic glomerulonephritis, NOS	genitourinary	NA	NA
580.2	PRS	NA	NA	NA	NA	NA	logistic	28212	95	28117	NA	NA	0	[Error: < 100 cases or controls]	NA	NA	Nephrotic syndrome without mention of glomerulonephritis	genitourinary	NA	NA
580.4	PRS	NA	NA	NA	NA	NA	logistic	28187	70	28117	NA	NA	0	[Error: < 100 cases or controls]	NA	NA	Renal sclerosis, NOS	genitourinary	NA	NA
586.11	PRS	NA	NA	NA	NA	NA	logistic	28124	7	28117	NA	NA	0	[Error: < 100 cases or controls]	NA	NA	Small kidney	genitourinary	NA	NA
586.3	PRS	NA	NA	NA	NA	NA	logistic	28142	25	28117	NA	NA	0	[Error: < 100 cases or controls]	NA	NA	Vascular disorders of kidney/hypertrophy	genitourinary	NA	NA
589	PRS	NA	NA	NA	NA	NA	logistic	28138	21	28117	NA	NA	0	[Error: < 100 cases or controls]	NA	NA	Abnormal results of function study of kidney	genitourinary	NA	NA
592.12	PRS	NA	NA	NA	NA	NA	logistic	24506	37	24469	NA	NA	0	[Error: < 100 cases or controls]	NA	NA	Chronic cystitis	genitourinary	NA	NA
592.2	PRS	NA	NA	NA	NA	NA	logistic	24490	21	24469	NA	NA	0	[Error: < 100 cases or controls]	NA	NA	Urethritis and urethral syndrome	genitourinary	NA	NA
592.21	PRS	NA	NA	NA	NA	NA	logistic	24471	2	24469	NA	NA	0	[Error: < 100 cases or controls]	NA	NA	Urethral syndrome	genitourinary	NA	NA
592.3	PRS	NA	NA	NA	NA	NA	logistic	24470	1	24469	NA	NA	0	[Error: < 100 cases or controls]	NA	NA	Urethral stricture due to infecton	genitourinary	NA	NA
594.2	PRS	NA	NA	NA	NA	NA	logistic	32696	27	32669	NA	NA	0	[Error: < 100 cases or controls]	NA	NA	Calculus of lower urinary tract	genitourinary	NA	NA
594.8	PRS	NA	NA	NA	NA	NA	logistic	32704	35	32669	NA	NA	0	[Error: < 100 cases or controls]	NA	NA	Renal colic	genitourinary	NA	NA
596.1	PRS	NA	NA	NA	NA	NA	logistic	31914	21	31893	NA	NA	0	[Error: < 100 cases or controls]	NA	NA	Bladder neck obstruction	genitourinary	NA	NA
597.1	PRS	NA	NA	NA	NA	NA	logistic	31913	20	31893	NA	NA	0	[Error: < 100 cases or controls]	NA	NA	Urethral stricture (not specified as infectious)	genitourinary	NA	NA
597.2	PRS	NA	NA	NA	NA	NA	logistic	31946	53	31893	NA	NA	0	[Error: < 100 cases or controls]	NA	NA	Urinary complications NEC	genitourinary	NA	NA
597.8	PRS	NA	NA	NA	NA	NA	logistic	31984	91	31893	NA	NA	0	[Error: < 100 cases or controls]	NA	NA	Urethral hypermobility/ISD	genitourinary	NA	NA
599.1	PRS	NA	NA	NA	NA	NA	logistic	25715	54	25661	NA	NA	0	[Error: < 100 cases or controls]	NA	NA	Urinary obstruction	genitourinary	NA	NA
599.6	PRS	NA	NA	NA	NA	NA	logistic	25760	99	25661	NA	NA	0	[Error: < 100 cases or controls]	NA	NA	Oliguria and anuria	genitourinary	NA	NA
599.7	PRS	NA	NA	NA	NA	NA	NA	25661	NA	NA	NA	NA	0	[Error: non-varying phenotype or genotype]	NA	NA	Urethral discharge	genitourinary	NA	NA
599.8	PRS	NA	NA	NA	NA	NA	logistic	25698	37	25661	NA	NA	0	[Error: < 100 cases or controls]	NA	NA	Other symptoms involving urinary system	genitourinary	NA	NA
600	PRS	NA	NA	NA	NA	NA	logistic	35106	1	35105	NA	NA	0	[Error: < 100 cases or controls]	NA	NA	Hyperplasia of prostate	genitourinary	NA	NA
601	PRS	NA	NA	NA	NA	NA	NA	35105	NA	NA	NA	NA	0	[Error: non-varying phenotype or genotype]	NA	NA	Inflammatory diseases of prostate	genitourinary	NA	NA
601.1	PRS	NA	NA	NA	NA	NA	NA	35105	NA	NA	NA	NA	0	[Error: non-varying phenotype or genotype]	NA	NA	Prostatitis	genitourinary	NA	NA
601.11	PRS	NA	NA	NA	NA	NA	NA	35105	NA	NA	NA	NA	0	[Error: non-varying phenotype or genotype]	NA	NA	Acute prostatitis	genitourinary	NA	NA
601.12	PRS	NA	NA	NA	NA	NA	NA	35105	NA	NA	NA	NA	0	[Error: non-varying phenotype or genotype]	NA	NA	Chronic prostatitis	genitourinary	NA	NA
601.3	PRS	NA	NA	NA	NA	NA	NA	35105	NA	NA	NA	NA	0	[Error: non-varying phenotype or genotype]	NA	NA	Orchitis and epididymitis	genitourinary	NA	NA
601.4	PRS	NA	NA	NA	NA	NA	NA	35105	NA	NA	NA	NA	0	[Error: non-varying phenotype or genotype]	NA	NA	Balanoposthitis	genitourinary	NA	NA
601.8	PRS	NA	NA	NA	NA	NA	NA	35105	NA	NA	NA	NA	0	[Error: non-varying phenotype or genotype]	NA	NA	Other inflammatory disorders of male genital organs	genitourinary	NA	NA
602	PRS	NA	NA	NA	NA	NA	NA	35105	NA	NA	NA	NA	0	[Error: non-varying phenotype or genotype]	NA	NA	Other disorders of prostate	genitourinary	NA	NA
602.3	PRS	NA	NA	NA	NA	NA	NA	35105	NA	NA	NA	NA	0	[Error: non-varying phenotype or genotype]	NA	NA	Dysplasia of prostate	genitourinary	NA	NA
603	PRS	NA	NA	NA	NA	NA	NA	35166	NA	NA	NA	NA	0	[Error: non-varying phenotype or genotype]	NA	NA	Other disorders of testis	genitourinary	NA	NA
603.1	PRS	NA	NA	NA	NA	NA	NA	35166	NA	NA	NA	NA	0	[Error: non-varying phenotype or genotype]	NA	NA	Hydrocele	genitourinary	NA	NA
603.2	PRS	NA	NA	NA	NA	NA	NA	35166	NA	NA	NA	NA	0	[Error: non-varying phenotype or genotype]	NA	NA	Spermatocele	genitourinary	NA	NA
604	PRS	NA	NA	NA	NA	NA	logistic	35167	1	35166	NA	NA	0	[Error: < 100 cases or controls]	NA	NA	Disorders of penis	genitourinary	NA	NA
604.1	PRS	NA	NA	NA	NA	NA	NA	35166	NA	NA	NA	NA	0	[Error: non-varying phenotype or genotype]	NA	NA	Redundant prepuce and phimosis/BXO	genitourinary	NA	NA
604.2	PRS	NA	NA	NA	NA	NA	NA	35166	NA	NA	NA	NA	0	[Error: non-varying phenotype or genotype]	NA	NA	Vascular disorders of penis	genitourinary	NA	NA
604.3	PRS	NA	NA	NA	NA	NA	NA	35166	NA	NA	NA	NA	0	[Error: non-varying phenotype or genotype]	NA	NA	Peyronie's disease	genitourinary	NA	NA
605	PRS	NA	NA	NA	NA	NA	logistic	35167	1	35166	NA	NA	0	[Error: < 100 cases or controls]	NA	NA	Erectile dysfunction [ED]	genitourinary	NA	NA
608	PRS	NA	NA	NA	NA	NA	logistic	35167	1	35166	NA	NA	0	[Error: < 100 cases or controls]	NA	NA	Other disorders of male genital organs	genitourinary	NA	NA
609	PRS	NA	NA	NA	NA	NA	logistic	35167	1	35166	NA	NA	0	[Error: < 100 cases or controls]	NA	NA	Male infertility and abnormal spermatozoa	genitourinary	NA	NA
609.1	PRS	NA	NA	NA	NA	NA	logistic	35167	1	35166	NA	NA	0	[Error: < 100 cases or controls]	NA	NA	Infertility, male	genitourinary	NA	NA
609.11	PRS	NA	NA	NA	NA	NA	NA	35166	NA	NA	NA	NA	0	[Error: non-varying phenotype or genotype]	NA	NA	Azoospermia and oligospermia	genitourinary	NA	NA
609.2	PRS	NA	NA	NA	NA	NA	NA	35166	NA	NA	NA	NA	0	[Error: non-varying phenotype or genotype]	NA	NA	Abnormal spermatozoa	genitourinary	NA	NA
610.2	PRS	NA	NA	NA	NA	NA	logistic	29275	38	29237	NA	NA	0	[Error: < 100 cases or controls]	NA	NA	Fibroadenosis of breast	genitourinary	NA	NA
610.8	PRS	NA	NA	NA	NA	NA	logistic	29336	99	29237	NA	NA	0	[Error: < 100 cases or controls]	NA	NA	Other specified benign mammary dysplasias	genitourinary	NA	NA
612.1	PRS	NA	NA	NA	NA	NA	logistic	29280	43	29237	NA	NA	0	[Error: < 100 cases or controls]	NA	NA	Galactorrhea	genitourinary	NA	NA
612.3	PRS	NA	NA	NA	NA	NA	logistic	29248	11	29237	NA	NA	0	[Error: < 100 cases or controls]	NA	NA	Congenital anomalies of breast	genitourinary	NA	NA
613.9	PRS	NA	NA	NA	NA	NA	logistic	31945	34	31911	NA	NA	0	[Error: < 100 cases or controls]	NA	NA	Breast disorder NOS	genitourinary	NA	NA
614.31	PRS	NA	NA	NA	NA	NA	logistic	31376	13	31363	NA	NA	0	[Error: < 100 cases or controls]	NA	NA	Acute inflammatory pelvic disease	genitourinary	NA	NA
614.32	PRS	NA	NA	NA	NA	NA	logistic	31449	86	31363	NA	NA	0	[Error: < 100 cases or controls]	NA	NA	Chronic inflammatory pelvic disease	genitourinary	NA	NA
614.33	PRS	NA	NA	NA	NA	NA	logistic	31408	45	31363	NA	NA	0	[Error: < 100 cases or controls]	NA	NA	Pelvic inflammatory disease, NOS	genitourinary	NA	NA
614.4	PRS	NA	NA	NA	NA	NA	logistic	31387	24	31363	NA	NA	0	[Error: < 100 cases or controls]	NA	NA	Inflammatory diseases of uterus, except cervix	genitourinary	NA	NA
614.51	PRS	NA	NA	NA	NA	NA	logistic	31413	50	31363	NA	NA	0	[Error: < 100 cases or controls]	NA	NA	Cervicitis and endocervicitis	genitourinary	NA	NA
614.53	PRS	NA	NA	NA	NA	NA	logistic	31398	35	31363	NA	NA	0	[Error: < 100 cases or controls]	NA	NA	Cyst or abscess of Bartholin's gland	genitourinary	NA	NA
614.54	PRS	NA	NA	NA	NA	NA	logistic	31413	50	31363	NA	NA	0	[Error: < 100 cases or controls]	NA	NA	Abscess or ulceration of vulva	genitourinary	NA	NA
619.3	PRS	NA	NA	NA	NA	NA	logistic	31632	62	31570	NA	NA	0	[Error: < 100 cases or controls]	NA	NA	Noninflammatory disorders of cervix	genitourinary	NA	NA
620	PRS	NA	NA	NA	NA	NA	logistic	34095	66	34029	NA	NA	0	[Error: < 100 cases or controls]	NA	NA	Dysplasia of female genital organs	genitourinary	NA	NA
620.1	PRS	NA	NA	NA	NA	NA	logistic	34035	6	34029	NA	NA	0	[Error: < 100 cases or controls]	NA	NA	Dysplasia of cervix	genitourinary	NA	NA
622.2	PRS	NA	NA	NA	NA	NA	logistic	34078	49	34029	NA	NA	0	[Error: < 100 cases or controls]	NA	NA	Mucous polyp of cervix	genitourinary	NA	NA
623	PRS	NA	NA	NA	NA	NA	logistic	34087	58	34029	NA	NA	0	[Error: < 100 cases or controls]	NA	NA	Hypertrophy of female genital organs	genitourinary	NA	NA
624.1	PRS	NA	NA	NA	NA	NA	logistic	30812	25	30787	NA	NA	0	[Error: < 100 cases or controls]	NA	NA	Dystrophy of female genital tract	genitourinary	NA	NA
624.2	PRS	NA	NA	NA	NA	NA	logistic	30790	3	30787	NA	NA	0	[Error: < 100 cases or controls]	NA	NA	Atrophy of female genital tract	genitourinary	NA	NA
626.15	PRS	NA	NA	NA	NA	NA	logistic	24664	29	24635	NA	NA	0	[Error: < 100 cases or controls]	NA	NA	Infertility, female, associated with anovulation	genitourinary	NA	NA
626.21	PRS	NA	NA	NA	NA	NA	logistic	24638	3	24635	NA	NA	0	[Error: < 100 cases or controls]	NA	NA	Mittelschmerz	genitourinary	NA	NA
626.4	PRS	NA	NA	NA	NA	NA	logistic	24670	35	24635	NA	NA	0	[Error: < 100 cases or controls]	NA	NA	Premenstrual tension syndromes	genitourinary	NA	NA
627.4	PRS	NA	NA	NA	NA	NA	logistic	24685	50	24635	NA	NA	0	[Error: < 100 cases or controls]	NA	NA	Premenopausal menorrhagia	genitourinary	NA	NA
627.5	PRS	NA	NA	NA	NA	NA	logistic	24722	87	24635	NA	NA	0	[Error: < 100 cases or controls]	NA	NA	Premature menopause and other ovarian failure	genitourinary	NA	NA
634.3	PRS	NA	NA	NA	NA	NA	logistic	32634	31	32603	NA	NA	0	[Error: < 100 cases or controls]	NA	NA	Ectopic pregnancy	pregnancy complications	NA	NA
635.3	PRS	NA	NA	NA	NA	NA	logistic	32701	98	32603	NA	NA	0	[Error: < 100 cases or controls]	NA	NA	Placenta previa and abruptio placenta	pregnancy complications	NA	NA
636.8	PRS	NA	NA	NA	NA	NA	logistic	32680	77	32603	NA	NA	0	[Error: < 100 cases or controls]	NA	NA	Cervical incompetence	pregnancy complications	NA	NA
637	PRS	NA	NA	NA	NA	NA	logistic	32560	42	32518	NA	NA	0	[Error: < 100 cases or controls]	NA	NA	Short gestation; low birth weight; and fetal growth retardation	pregnancy complications	NA	NA
643	PRS	NA	NA	NA	NA	NA	logistic	35066	75	34991	NA	NA	0	[Error: < 100 cases or controls]	NA	NA	Excessive vomiting in pregnancy	pregnancy complications	NA	NA
643.1	PRS	NA	NA	NA	NA	NA	logistic	35028	37	34991	NA	NA	0	[Error: < 100 cases or controls]	NA	NA	Hyperemesis gravidarum	pregnancy complications	NA	NA
644	PRS	NA	NA	NA	NA	NA	logistic	34930	67	34863	NA	NA	0	[Error: < 100 cases or controls]	NA	NA	Anemia during pregnancy	pregnancy complications	NA	NA
647	PRS	NA	NA	NA	NA	NA	logistic	34528	81	34447	NA	NA	0	[Error: < 100 cases or controls]	NA	NA	Infectious and parasitic complications affecting pregnancy	pregnancy complications	NA	NA
647.3	PRS	NA	NA	NA	NA	NA	logistic	34483	36	34447	NA	NA	0	[Error: < 100 cases or controls]	NA	NA	Major puerperal infection	pregnancy complications	NA	NA
654.2	PRS	NA	NA	NA	NA	NA	logistic	33867	37	33830	NA	NA	0	[Error: < 100 cases or controls]	NA	NA	Rhesus isoimmunization in pregnancy	pregnancy complications	NA	NA
656.1	PRS	NA	NA	NA	NA	NA	logistic	34566	19	34547	NA	NA	0	[Error: < 100 cases or controls]	NA	NA	Isoimmunization of fetus or newborn	pregnancy complications	NA	NA
656.22	PRS	NA	NA	NA	NA	NA	logistic	34570	23	34547	NA	NA	0	[Error: < 100 cases or controls]	NA	NA	Interstitial emphysema and related conditions of newborn	pregnancy complications	NA	NA
656.26	PRS	NA	NA	NA	NA	NA	logistic	34627	80	34547	NA	NA	0	[Error: < 100 cases or controls]	NA	NA	Transitory tachypnea or apnea of newborn	pregnancy complications	NA	NA
656.3	PRS	NA	NA	NA	NA	NA	logistic	34634	87	34547	NA	NA	0	[Error: < 100 cases or controls]	NA	NA	Endocrine and metabolic disturbances of fetus and newborn	pregnancy complications	NA	NA
656.4	PRS	NA	NA	NA	NA	NA	logistic	34587	40	34547	NA	NA	0	[Error: < 100 cases or controls]	NA	NA	Hemorrhage of fetus or newborn	pregnancy complications	NA	NA
656.5	PRS	NA	NA	NA	NA	NA	logistic	34619	72	34547	NA	NA	0	[Error: < 100 cases or controls]	NA	NA	Hematological disorders of newborn	pregnancy complications	NA	NA
656.6	PRS	NA	NA	NA	NA	NA	logistic	34602	55	34547	NA	NA	0	[Error: < 100 cases or controls]	NA	NA	Perinatal disorders of digestive system	pregnancy complications	NA	NA
656.7	PRS	NA	NA	NA	NA	NA	logistic	34599	52	34547	NA	NA	0	[Error: < 100 cases or controls]	NA	NA	Conditions involving the integument and temperature regulation of fetus and newborn	pregnancy complications	NA	NA
656.9	PRS	NA	NA	NA	NA	NA	logistic	34588	41	34547	NA	NA	0	[Error: < 100 cases or controls]	NA	NA	Neonatal bradycardia or tachycardia	pregnancy complications	NA	NA
657	PRS	NA	NA	NA	NA	NA	logistic	35136	39	35097	NA	NA	0	[Error: < 100 cases or controls]	NA	NA	Infections specific to the perinatal period	pregnancy complications	NA	NA
671	PRS	NA	NA	NA	NA	NA	logistic	34931	67	34864	NA	NA	0	[Error: < 100 cases or controls]	NA	NA	Venous/cerebrovascular complications embolism in pregnancy and the puerperium	pregnancy complications	NA	NA
674	PRS	NA	NA	NA	NA	NA	logistic	34908	44	34864	NA	NA	0	[Error: < 100 cases or controls]	NA	NA	Other complications of the puerperium NEC	pregnancy complications	NA	NA
676	PRS	NA	NA	NA	NA	NA	logistic	34867	3	34864	NA	NA	0	[Error: < 100 cases or controls]	NA	NA	Other disorders of the breast associated with childbirth and disorders of lactation	pregnancy complications	NA	NA
686.1	PRS	NA	NA	NA	NA	NA	logistic	29678	83	29595	NA	NA	0	[Error: < 100 cases or controls]	NA	NA	Carbuncle and furuncle	dermatologic	NA	NA
686.2	PRS	NA	NA	NA	NA	NA	logistic	29635	40	29595	NA	NA	0	[Error: < 100 cases or controls]	NA	NA	Impetigo	dermatologic	NA	NA
686.3	PRS	NA	NA	NA	NA	NA	logistic	29627	32	29595	NA	NA	0	[Error: < 100 cases or controls]	NA	NA	Pilonidal cyst	dermatologic	NA	NA
686.4	PRS	NA	NA	NA	NA	NA	logistic	29611	16	29595	NA	NA	0	[Error: < 100 cases or controls]	NA	NA	Pyogenic granuloma	dermatologic	NA	NA
686.5	PRS	NA	NA	NA	NA	NA	logistic	29619	24	29595	NA	NA	0	[Error: < 100 cases or controls]	NA	NA	Pyoderma	dermatologic	NA	NA
687.3	PRS	NA	NA	NA	NA	NA	logistic	26823	13	26810	NA	NA	0	[Error: < 100 cases or controls]	NA	NA	Changes in skin texture	dermatologic	NA	NA
691.1	PRS	NA	NA	NA	NA	NA	NA	29549	NA	NA	NA	NA	0	[Error: non-varying phenotype or genotype]	NA	NA	Ichthyosis congenita	dermatologic	NA	NA
691.3	PRS	NA	NA	NA	NA	NA	logistic	29575	26	29549	NA	NA	0	[Error: < 100 cases or controls]	NA	NA	Congenital pigmentary anomalies of skin	dermatologic	NA	NA
694.1	PRS	NA	NA	NA	NA	NA	logistic	29576	27	29549	NA	NA	0	[Error: < 100 cases or controls]	NA	NA	Vitiligo	dermatologic	NA	NA
694.3	PRS	NA	NA	NA	NA	NA	logistic	29560	11	29549	NA	NA	0	[Error: < 100 cases or controls]	NA	NA	Vascular disorders of skin	dermatologic	NA	NA
695.1	PRS	NA	NA	NA	NA	NA	logistic	29565	16	29549	NA	NA	0	[Error: < 100 cases or controls]	NA	NA	Toxic erythema	dermatologic	NA	NA
695.2	PRS	NA	NA	NA	NA	NA	logistic	29581	32	29549	NA	NA	0	[Error: < 100 cases or controls]	NA	NA	Bullous dermatoses	dermatologic	NA	NA
695.21	PRS	NA	NA	NA	NA	NA	logistic	29564	15	29549	NA	NA	0	[Error: < 100 cases or controls]	NA	NA	Dermatitis herpetiformis	dermatologic	NA	NA
695.22	PRS	NA	NA	NA	NA	NA	logistic	29565	16	29549	NA	NA	0	[Error: < 100 cases or controls]	NA	NA	Pemphigus and pemphigoid	dermatologic	NA	NA
695.81	PRS	NA	NA	NA	NA	NA	logistic	29580	31	29549	NA	NA	0	[Error: < 100 cases or controls]	NA	NA	Erythema nodosum	dermatologic	NA	NA
695.9	PRS	NA	NA	NA	NA	NA	logistic	29628	79	29549	NA	NA	0	[Error: < 100 cases or controls]	NA	NA	Unspecified erythematous condition	dermatologic	NA	NA
696.2	PRS	NA	NA	NA	NA	NA	logistic	29554	5	29549	NA	NA	0	[Error: < 100 cases or controls]	NA	NA	Parapsoriasis	dermatologic	NA	NA
696.3	PRS	NA	NA	NA	NA	NA	logistic	29553	4	29549	NA	NA	0	[Error: < 100 cases or controls]	NA	NA	Pityriasis	dermatologic	NA	NA
701.1	PRS	NA	NA	NA	NA	NA	logistic	31232	54	31178	NA	NA	0	[Error: < 100 cases or controls]	NA	NA	Keratoderma, acquired	dermatologic	NA	NA
701.5	PRS	NA	NA	NA	NA	NA	logistic	31226	48	31178	NA	NA	0	[Error: < 100 cases or controls]	NA	NA	Abnormal granulation tissue	dermatologic	NA	NA
701.6	PRS	NA	NA	NA	NA	NA	logistic	31218	40	31178	NA	NA	0	[Error: < 100 cases or controls]	NA	NA	Acquired acanthosis nigricans	dermatologic	NA	NA
702.4	PRS	NA	NA	NA	NA	NA	logistic	28875	8	28867	NA	NA	0	[Error: < 100 cases or controls]	NA	NA	Degenerative skin disorders	dermatologic	NA	NA
704.11	PRS	NA	NA	NA	NA	NA	logistic	32337	54	32283	NA	NA	0	[Error: < 100 cases or controls]	NA	NA	Alopecia Areata	dermatologic	NA	NA
704.12	PRS	NA	NA	NA	NA	NA	logistic	32351	68	32283	NA	NA	0	[Error: < 100 cases or controls]	NA	NA	Telogen effluvium	dermatologic	NA	NA
705.1	PRS	NA	NA	NA	NA	NA	logistic	31538	62	31476	NA	NA	0	[Error: < 100 cases or controls]	NA	NA	Dyshidrosis	dermatologic	NA	NA
705.3	PRS	NA	NA	NA	NA	NA	logistic	31549	73	31476	NA	NA	0	[Error: < 100 cases or controls]	NA	NA	Hidradenitis	dermatologic	NA	NA
706.3	PRS	NA	NA	NA	NA	NA	logistic	31477	1	31476	NA	NA	0	[Error: < 100 cases or controls]	NA	NA	Seborrhea	dermatologic	NA	NA
706.8	PRS	NA	NA	NA	NA	NA	logistic	31574	98	31476	NA	NA	0	[Error: < 100 cases or controls]	NA	NA	Other specified diseases of sebaceous glands	dermatologic	NA	NA
709.4	PRS	NA	NA	NA	NA	NA	logistic	28986	46	28940	NA	NA	0	[Error: < 100 cases or controls]	NA	NA	Polymyositis	dermatologic	NA	NA
709.5	PRS	NA	NA	NA	NA	NA	logistic	29024	84	28940	NA	NA	0	[Error: < 100 cases or controls]	NA	NA	Dermatomyositis	dermatologic	NA	NA
710.11	PRS	NA	NA	NA	NA	NA	logistic	28864	96	28768	NA	NA	0	[Error: < 100 cases or controls]	NA	NA	Acute osteomyelitis	musculoskeletal	NA	NA
710.2	PRS	NA	NA	NA	NA	NA	logistic	28771	3	28768	NA	NA	0	[Error: < 100 cases or controls]	NA	NA	Periostitis	musculoskeletal	NA	NA
710.3	PRS	NA	NA	NA	NA	NA	logistic	28769	1	28768	NA	NA	0	[Error: < 100 cases or controls]	NA	NA	Osteopathy resulting from poliomyelitis	musculoskeletal	NA	NA
711.2	PRS	NA	NA	NA	NA	NA	logistic	28777	9	28768	NA	NA	0	[Error: < 100 cases or controls]	NA	NA	Reiter's disease	musculoskeletal	NA	NA
711.3	PRS	NA	NA	NA	NA	NA	logistic	28802	34	28768	NA	NA	0	[Error: < 100 cases or controls]	NA	NA	Behcet's syndrome	musculoskeletal	NA	NA
712	PRS	NA	NA	NA	NA	NA	logistic	28819	51	28768	NA	NA	0	[Error: < 100 cases or controls]	NA	NA	Infective connective tissue disorders	musculoskeletal	NA	NA
713	PRS	NA	NA	NA	NA	NA	logistic	28856	88	28768	NA	NA	0	[Error: < 100 cases or controls]	NA	NA	Arthropathy associated with other disorders classified elsewhere	musculoskeletal	NA	NA
713.5	PRS	NA	NA	NA	NA	NA	logistic	28825	57	28768	NA	NA	0	[Error: < 100 cases or controls]	NA	NA	Arthropathy associated with neurological disorders	musculoskeletal	NA	NA
715.2	PRS	NA	NA	NA	NA	NA	logistic	29422	52	29370	NA	NA	0	[Error: < 100 cases or controls]	NA	NA	Ankylosing spondylitis	musculoskeletal	NA	NA
715.3	PRS	NA	NA	NA	NA	NA	logistic	29407	37	29370	NA	NA	0	[Error: < 100 cases or controls]	NA	NA	Spinal enthesopathy	musculoskeletal	NA	NA
716.1	PRS	NA	NA	NA	NA	NA	logistic	28789	21	28768	NA	NA	0	[Error: < 100 cases or controls]	NA	NA	Unspecified polyarthropathy or polyarthritis	musculoskeletal	NA	NA
716.2	PRS	NA	NA	NA	NA	NA	logistic	28774	6	28768	NA	NA	0	[Error: < 100 cases or controls]	NA	NA	Unspecified monoarthritis	musculoskeletal	NA	NA
716.3	PRS	NA	NA	NA	NA	NA	logistic	28769	1	28768	NA	NA	0	[Error: < 100 cases or controls]	NA	NA	Kaschin-Beck disease	musculoskeletal	NA	NA
716.8	PRS	NA	NA	NA	NA	NA	logistic	28777	9	28768	NA	NA	0	[Error: < 100 cases or controls]	NA	NA	Palindromic rheumatism	musculoskeletal	NA	NA
721.8	PRS	NA	NA	NA	NA	NA	logistic	28116	8	28108	NA	NA	0	[Error: < 100 cases or controls]	NA	NA	Other allied disorders of spine	musculoskeletal	NA	NA
722.3	PRS	NA	NA	NA	NA	NA	NA	28108	NA	NA	NA	NA	0	[Error: non-varying phenotype or genotype]	NA	NA	Schmorl's nodes	musculoskeletal	NA	NA
722.7	PRS	NA	NA	NA	NA	NA	logistic	28192	84	28108	NA	NA	0	[Error: < 100 cases or controls]	NA	NA	Intervertebral disc disorder with myelopathy	musculoskeletal	NA	NA
722.9	PRS	NA	NA	NA	NA	NA	logistic	28163	55	28108	NA	NA	0	[Error: < 100 cases or controls]	NA	NA	Other and unspecified disc disorder	musculoskeletal	NA	NA
723.1	PRS	NA	NA	NA	NA	NA	logistic	28132	24	28108	NA	NA	0	[Error: < 100 cases or controls]	NA	NA	Torticollis	musculoskeletal	NA	NA
724.9	PRS	NA	NA	NA	NA	NA	logistic	28157	49	28108	NA	NA	0	[Error: < 100 cases or controls]	NA	NA	Other unspecified back disorders	musculoskeletal	NA	NA
726.2	PRS	NA	NA	NA	NA	NA	logistic	26579	60	26519	NA	NA	0	[Error: < 100 cases or controls]	NA	NA	Synoviopathy	musculoskeletal	NA	NA
726.4	PRS	NA	NA	NA	NA	NA	logistic	26612	93	26519	NA	NA	0	[Error: < 100 cases or controls]	NA	NA	Calcaneal spur; Exostosis NOS	musculoskeletal	NA	NA
727.5	PRS	NA	NA	NA	NA	NA	logistic	26595	76	26519	NA	NA	0	[Error: < 100 cases or controls]	NA	NA	Rupture of synovium	musculoskeletal	NA	NA
727.7	PRS	NA	NA	NA	NA	NA	logistic	26607	88	26519	NA	NA	0	[Error: < 100 cases or controls]	NA	NA	Contracture of tendon (sheath)	musculoskeletal	NA	NA
727.8	PRS	NA	NA	NA	NA	NA	logistic	26563	44	26519	NA	NA	0	[Error: < 100 cases or controls]	NA	NA	Plica syndrome	musculoskeletal	NA	NA
728.1	PRS	NA	NA	NA	NA	NA	logistic	26536	17	26519	NA	NA	0	[Error: < 100 cases or controls]	NA	NA	Muscular calcification and ossification	musculoskeletal	NA	NA
728.2	PRS	NA	NA	NA	NA	NA	logistic	26587	68	26519	NA	NA	0	[Error: < 100 cases or controls]	NA	NA	Laxity of ligament or hypermobility syndrome	musculoskeletal	NA	NA
728.71	PRS	NA	NA	NA	NA	NA	logistic	26557	38	26519	NA	NA	0	[Error: < 100 cases or controls]	NA	NA	Contracture of palmar fascia [Dupuytren's disease]	musculoskeletal	NA	NA
729.1	PRS	NA	NA	NA	NA	NA	logistic	26526	7	26519	NA	NA	0	[Error: < 100 cases or controls]	NA	NA	Rheumatism, unspecified and fibrositis	musculoskeletal	NA	NA
729.3	PRS	NA	NA	NA	NA	NA	logistic	26550	31	26519	NA	NA	0	[Error: < 100 cases or controls]	NA	NA	Panniculitis	musculoskeletal	NA	NA
729.7	PRS	NA	NA	NA	NA	NA	logistic	26524	5	26519	NA	NA	0	[Error: < 100 cases or controls]	NA	NA	Nontraumatic compartment syndrome	musculoskeletal	NA	NA
731	PRS	NA	NA	NA	NA	NA	logistic	28246	24	28222	NA	NA	0	[Error: < 100 cases or controls]	NA	NA	Osteitis deformans and osteopathies associated with other disorders classified elsewhere	musculoskeletal	NA	NA
731.1	PRS	NA	NA	NA	NA	NA	logistic	28226	4	28222	NA	NA	0	[Error: < 100 cases or controls]	NA	NA	Osteitis deformans [Paget's disease of bone]	musculoskeletal	NA	NA
732	PRS	NA	NA	NA	NA	NA	logistic	28277	55	28222	NA	NA	0	[Error: < 100 cases or controls]	NA	NA	Osteochondropathies	musculoskeletal	NA	NA
732.1	PRS	NA	NA	NA	NA	NA	logistic	28246	24	28222	NA	NA	0	[Error: < 100 cases or controls]	NA	NA	Juvenile osteochondrosis	musculoskeletal	NA	NA
732.7	PRS	NA	NA	NA	NA	NA	logistic	28246	24	28222	NA	NA	0	[Error: < 100 cases or controls]	NA	NA	Osteochondritis dissecans	musculoskeletal	NA	NA
733.2	PRS	NA	NA	NA	NA	NA	logistic	28256	34	28222	NA	NA	0	[Error: < 100 cases or controls]	NA	NA	Cyst of bone	musculoskeletal	NA	NA
733.6	PRS	NA	NA	NA	NA	NA	logistic	28251	29	28222	NA	NA	0	[Error: < 100 cases or controls]	NA	NA	Costochondritis	musculoskeletal	NA	NA
733.9	PRS	NA	NA	NA	NA	NA	logistic	28246	24	28222	NA	NA	0	[Error: < 100 cases or controls]	NA	NA	Chondromalacia	musculoskeletal	NA	NA
735.22	PRS	NA	NA	NA	NA	NA	logistic	30253	13	30240	NA	NA	0	[Error: < 100 cases or controls]	NA	NA	Claw toe (acquired)	musculoskeletal	NA	NA
736.1	PRS	NA	NA	NA	NA	NA	logistic	30243	3	30240	NA	NA	0	[Error: < 100 cases or controls]	NA	NA	Acquired deformities of forearm	musculoskeletal	NA	NA
736.2	PRS	NA	NA	NA	NA	NA	logistic	30291	51	30240	NA	NA	0	[Error: < 100 cases or controls]	NA	NA	Acquired deformities of finger	musculoskeletal	NA	NA
736.3	PRS	NA	NA	NA	NA	NA	logistic	30253	13	30240	NA	NA	0	[Error: < 100 cases or controls]	NA	NA	Acquired deformities of hip	musculoskeletal	NA	NA
736.4	PRS	NA	NA	NA	NA	NA	logistic	30261	21	30240	NA	NA	0	[Error: < 100 cases or controls]	NA	NA	Genu valgum or varum (acquired)	musculoskeletal	NA	NA
736.5	PRS	NA	NA	NA	NA	NA	logistic	30249	9	30240	NA	NA	0	[Error: < 100 cases or controls]	NA	NA	Acquired deformities of knee	musculoskeletal	NA	NA
736.6	PRS	NA	NA	NA	NA	NA	logistic	30285	45	30240	NA	NA	0	[Error: < 100 cases or controls]	NA	NA	Unequal leg length (acquired)	musculoskeletal	NA	NA
737.2	PRS	NA	NA	NA	NA	NA	logistic	30242	2	30240	NA	NA	0	[Error: < 100 cases or controls]	NA	NA	Lordosis (acquired)	musculoskeletal	NA	NA
740.12	PRS	NA	NA	NA	NA	NA	logistic	27126	64	27062	NA	NA	0	[Error: < 100 cases or controls]	NA	NA	Osteoarthrosis, localized, secondary	musculoskeletal	NA	NA
740.3	PRS	NA	NA	NA	NA	NA	logistic	27140	78	27062	NA	NA	0	[Error: < 100 cases or controls]	NA	NA	Osteoarthrosis involving more than one site, but not specified as generalized	musculoskeletal	NA	NA
741.1	PRS	NA	NA	NA	NA	NA	logistic	29374	33	29341	NA	NA	0	[Error: < 100 cases or controls]	NA	NA	Ankylosis of joint	musculoskeletal	NA	NA
741.5	PRS	NA	NA	NA	NA	NA	logistic	29348	7	29341	NA	NA	0	[Error: < 100 cases or controls]	NA	NA	Hemarthrosis	musculoskeletal	NA	NA
741.6	PRS	NA	NA	NA	NA	NA	logistic	29355	14	29341	NA	NA	0	[Error: < 100 cases or controls]	NA	NA	Villonodular synovitis	musculoskeletal	NA	NA
742.1	PRS	NA	NA	NA	NA	NA	logistic	29350	9	29341	NA	NA	0	[Error: < 100 cases or controls]	NA	NA	Loose body in joint	musculoskeletal	NA	NA
742.2	PRS	NA	NA	NA	NA	NA	logistic	29392	51	29341	NA	NA	0	[Error: < 100 cases or controls]	NA	NA	Pathological, developmental or recurrent dislocation	musculoskeletal	NA	NA
742.8	PRS	NA	NA	NA	NA	NA	logistic	29356	15	29341	NA	NA	0	[Error: < 100 cases or controls]	NA	NA	Articular cartilage disorder	musculoskeletal	NA	NA
743.22	PRS	NA	NA	NA	NA	NA	logistic	27702	61	27641	NA	NA	0	[Error: < 100 cases or controls]	NA	NA	Pathologic fracture of femur	musculoskeletal	NA	NA
743.4	PRS	NA	NA	NA	NA	NA	logistic	27703	62	27641	NA	NA	0	[Error: < 100 cases or controls]	NA	NA	Stress fracture	musculoskeletal	NA	NA
747.2	PRS	NA	NA	NA	NA	NA	logistic	33405	96	33309	NA	NA	0	[Error: < 100 cases or controls]	NA	NA	Congenital anomalies of peripheral vascular system	congenital anomalies	NA	NA
749.1	PRS	NA	NA	NA	NA	NA	logistic	30060	26	30034	NA	NA	0	[Error: < 100 cases or controls]	NA	NA	Cleft palate	congenital anomalies	NA	NA
749.2	PRS	NA	NA	NA	NA	NA	logistic	34749	77	34672	NA	NA	0	[Error: < 100 cases or controls]	NA	NA	Congenital anomalies of skull and face bones	congenital anomalies	NA	NA
750.1	PRS	NA	NA	NA	NA	NA	logistic	33650	49	33601	NA	NA	0	[Error: < 100 cases or controls]	NA	NA	Upper gastrointestinal congenital anomalies	congenital anomalies	NA	NA
750.11	PRS	NA	NA	NA	NA	NA	logistic	33612	11	33601	NA	NA	0	[Error: < 100 cases or controls]	NA	NA	Esophageal atresia/tracheoesophageal fistula	congenital anomalies	NA	NA
750.13	PRS	NA	NA	NA	NA	NA	logistic	33621	20	33601	NA	NA	0	[Error: < 100 cases or controls]	NA	NA	Congenital anomalies of mouth/tongue	congenital anomalies	NA	NA
750.14	PRS	NA	NA	NA	NA	NA	logistic	33610	9	33601	NA	NA	0	[Error: < 100 cases or controls]	NA	NA	Congenital anomalies of esophagus	congenital anomalies	NA	NA
750.15	PRS	NA	NA	NA	NA	NA	logistic	33602	1	33601	NA	NA	0	[Error: < 100 cases or controls]	NA	NA	Congenital anomalies of stomach	congenital anomalies	NA	NA
750.21	PRS	NA	NA	NA	NA	NA	logistic	33679	78	33601	NA	NA	0	[Error: < 100 cases or controls]	NA	NA	Congenital anomalies of intestine	congenital anomalies	NA	NA
750.22	PRS	NA	NA	NA	NA	NA	logistic	33662	61	33601	NA	NA	0	[Error: < 100 cases or controls]	NA	NA	Congenital anomaly of gallbladder, bile ducts, liver, pancreas	congenital anomalies	NA	NA
750.5	PRS	NA	NA	NA	NA	NA	logistic	33606	5	33601	NA	NA	0	[Error: < 100 cases or controls]	NA	NA	Congenital hypertrophic pyloric stenosis	congenital anomalies	NA	NA
751.1	PRS	NA	NA	NA	NA	NA	logistic	33673	72	33601	NA	NA	0	[Error: < 100 cases or controls]	NA	NA	Congenital anomalies of genital organs	congenital anomalies	NA	NA
751.11	PRS	NA	NA	NA	NA	NA	logistic	33665	64	33601	NA	NA	0	[Error: < 100 cases or controls]	NA	NA	Congenital anomalies of female genital organs	congenital anomalies	NA	NA
751.12	PRS	NA	NA	NA	NA	NA	logistic	33606	5	33601	NA	NA	0	[Error: < 100 cases or controls]	NA	NA	Congenital anomalies of male genital organs	congenital anomalies	NA	NA
751.22	PRS	NA	NA	NA	NA	NA	logistic	33674	73	33601	NA	NA	0	[Error: < 100 cases or controls]	NA	NA	Other specified congenital anomalies of kidney	congenital anomalies	NA	NA
751.3	PRS	NA	NA	NA	NA	NA	logistic	33656	55	33601	NA	NA	0	[Error: < 100 cases or controls]	NA	NA	Obstructive genitourinary defect	congenital anomalies	NA	NA
752.11	PRS	NA	NA	NA	NA	NA	logistic	34495	87	34408	NA	NA	0	[Error: < 100 cases or controls]	NA	NA	Spina bifida	congenital anomalies	NA	NA
753	PRS	NA	NA	NA	NA	NA	logistic	34463	55	34408	NA	NA	0	[Error: < 100 cases or controls]	NA	NA	Congenital anomalies of the eye	congenital anomalies	NA	NA
753.1	PRS	NA	NA	NA	NA	NA	logistic	34420	12	34408	NA	NA	0	[Error: < 100 cases or controls]	NA	NA	Congenital cataract and lens anomalies	congenital anomalies	NA	NA
753.2	PRS	NA	NA	NA	NA	NA	logistic	34433	25	34408	NA	NA	0	[Error: < 100 cases or controls]	NA	NA	Congenital anomalies of posterior segment of eye	congenital anomalies	NA	NA
754	PRS	NA	NA	NA	NA	NA	logistic	34128	86	34042	NA	NA	0	[Error: < 100 cases or controls]	NA	NA	Congenital musculoskeletal deformities of spine	congenital anomalies	NA	NA
754.1	PRS	NA	NA	NA	NA	NA	logistic	34058	16	34042	NA	NA	0	[Error: < 100 cases or controls]	NA	NA	Lumbosacral spondylolysis, congenital	congenital anomalies	NA	NA
754.2	PRS	NA	NA	NA	NA	NA	logistic	34095	53	34042	NA	NA	0	[Error: < 100 cases or controls]	NA	NA	Spondylolisthesis, congenital	congenital anomalies	NA	NA
755.1	PRS	NA	NA	NA	NA	NA	logistic	34103	61	34042	NA	NA	0	[Error: < 100 cases or controls]	NA	NA	Congenital deformities of feet	congenital anomalies	NA	NA
755.3	PRS	NA	NA	NA	NA	NA	logistic	34059	17	34042	NA	NA	0	[Error: < 100 cases or controls]	NA	NA	Congenital anomaly of fingers/toes	congenital anomalies	NA	NA
755.4	PRS	NA	NA	NA	NA	NA	logistic	34064	22	34042	NA	NA	0	[Error: < 100 cases or controls]	NA	NA	Congenital anomalies of upper limb, including shoulder girdle	congenital anomalies	NA	NA
755.6	PRS	NA	NA	NA	NA	NA	logistic	34133	91	34042	NA	NA	0	[Error: < 100 cases or controls]	NA	NA	Other congenital anomalies of lower limb, including pelvic girdle	congenital anomalies	NA	NA
755.61	PRS	NA	NA	NA	NA	NA	logistic	34128	86	34042	NA	NA	0	[Error: < 100 cases or controls]	NA	NA	Congenital hip dysplasia and deformity	congenital anomalies	NA	NA
756.1	PRS	NA	NA	NA	NA	NA	logistic	34079	37	34042	NA	NA	0	[Error: < 100 cases or controls]	NA	NA	Congenital anomalies of abdominal wall; diaphram	congenital anomalies	NA	NA
756.2	PRS	NA	NA	NA	NA	NA	logistic	34064	22	34042	NA	NA	0	[Error: < 100 cases or controls]	NA	NA	Pectus and other congenital anomalies of ribs/sternum	congenital anomalies	NA	NA
756.21	PRS	NA	NA	NA	NA	NA	logistic	34058	16	34042	NA	NA	0	[Error: < 100 cases or controls]	NA	NA	Pectus excavatum	congenital anomalies	NA	NA
756.22	PRS	NA	NA	NA	NA	NA	logistic	34043	1	34042	NA	NA	0	[Error: < 100 cases or controls]	NA	NA	Pectus carinatum	congenital anomalies	NA	NA
756.3	PRS	NA	NA	NA	NA	NA	logistic	34105	63	34042	NA	NA	0	[Error: < 100 cases or controls]	NA	NA	Congenital anomalies of muscle, tendon, fascia, and connective tissue	congenital anomalies	NA	NA
756.5	PRS	NA	NA	NA	NA	NA	logistic	34073	31	34042	NA	NA	0	[Error: < 100 cases or controls]	NA	NA	Congenital osteodystrophies	congenital anomalies	NA	NA
757	PRS	NA	NA	NA	NA	NA	logistic	34144	21	34123	NA	NA	0	[Error: < 100 cases or controls]	NA	NA	Congenital anomalies of the integument	congenital anomalies	NA	NA
759.1	PRS	NA	NA	NA	NA	NA	logistic	34133	10	34123	NA	NA	0	[Error: < 100 cases or controls]	NA	NA	Anomalies of endocrine glands, congenital	congenital anomalies	NA	NA
767	PRS	NA	NA	NA	NA	NA	logistic	30945	22	30923	NA	NA	0	[Error: < 100 cases or controls]	NA	NA	Cervicocranial/Cervicobrachial syndrome	symptoms	NA	NA
769	PRS	NA	NA	NA	NA	NA	logistic	35193	48	35145	NA	NA	0	[Error: < 100 cases or controls]	NA	NA	Nonallopathic lesions NEC	symptoms	NA	NA
771.2	PRS	NA	NA	NA	NA	NA	logistic	31355	96	31259	NA	NA	0	[Error: < 100 cases or controls]	NA	NA	Cramp of limb	symptoms	NA	NA
772.1	PRS	NA	NA	NA	NA	NA	logistic	30688	47	30641	NA	NA	0	[Error: < 100 cases or controls]	NA	NA	Muscular wasting and disuse atrophy	symptoms	NA	NA
772.4	PRS	NA	NA	NA	NA	NA	logistic	30693	52	30641	NA	NA	0	[Error: < 100 cases or controls]	NA	NA	Rhabdomyolysis	symptoms	NA	NA
772.6	PRS	NA	NA	NA	NA	NA	logistic	30727	86	30641	NA	NA	0	[Error: < 100 cases or controls]	NA	NA	Facial weakness	symptoms	NA	NA
780	PRS	NA	NA	NA	NA	NA	logistic	35023	51	34972	NA	NA	0	[Error: < 100 cases or controls]	NA	NA	Hypothermia/Chills	symptoms	NA	NA
781.1	PRS	NA	NA	NA	NA	NA	logistic	33742	20	33722	NA	NA	0	[Error: < 100 cases or controls]	NA	NA	Loss of height	symptoms	NA	NA
783.1	PRS	NA	NA	NA	NA	NA	logistic	28110	35	28075	NA	NA	0	[Error: < 100 cases or controls]	NA	NA	Postprocedural fever	symptoms	NA	NA
789.1	PRS	NA	NA	NA	NA	NA	logistic	25388	57	25331	NA	NA	0	[Error: < 100 cases or controls]	NA	NA	Persistent vomiting	symptoms	NA	NA
790	PRS	NA	NA	NA	NA	NA	logistic	33917	9	33908	NA	NA	0	[Error: < 100 cases or controls]	NA	NA	Nonspecific findings on examination of blood	symptoms	NA	NA
790.9	PRS	NA	NA	NA	NA	NA	NA	33908	NA	NA	NA	NA	0	[Error: non-varying phenotype or genotype]	NA	NA	Abnormal arterial blood gases	symptoms	NA	NA
791	PRS	NA	NA	NA	NA	NA	logistic	35190	61	35129	NA	NA	0	[Error: < 100 cases or controls]	NA	NA	Gangrene	symptoms	NA	NA
794	PRS	NA	NA	NA	NA	NA	logistic	35231	5	35226	NA	NA	0	[Error: < 100 cases or controls]	NA	NA	Abnormal results of other function studies (bladder, pancreas, placenta, spleen, etc)	symptoms	NA	NA
795	PRS	NA	NA	NA	NA	NA	logistic	35111	24	35087	NA	NA	0	[Error: < 100 cases or controls]	NA	NA	Other and nonspecific abnormal cytological, histological and immunological findings	symptoms	NA	NA
795.8	PRS	NA	NA	NA	NA	NA	logistic	35149	62	35087	NA	NA	0	[Error: < 100 cases or controls]	NA	NA	Abnormal tumor markers	symptoms	NA	NA
795.81	PRS	NA	NA	NA	NA	NA	logistic	35119	32	35087	NA	NA	0	[Error: < 100 cases or controls]	NA	NA	Elevated carcinoembryonic antigen [CEA]	symptoms	NA	NA
795.82	PRS	NA	NA	NA	NA	NA	logistic	35096	9	35087	NA	NA	0	[Error: < 100 cases or controls]	NA	NA	Elevated cancer antigen 125 [CA 125]	symptoms	NA	NA
796	PRS	NA	NA	NA	NA	NA	NA	35105	NA	NA	NA	NA	0	[Error: non-varying phenotype or genotype]	NA	NA	Elevated prostate specific antigen [PSA]	genitourinary	NA	NA
816	PRS	NA	NA	NA	NA	NA	logistic	34198	11	34187	NA	NA	0	[Error: < 100 cases or controls]	NA	NA	Cerebral laceration and contusion	injuries & poisonings	NA	NA
817	PRS	NA	NA	NA	NA	NA	logistic	34231	44	34187	NA	NA	0	[Error: < 100 cases or controls]	NA	NA	Concussion	injuries & poisonings	NA	NA
818.1	PRS	NA	NA	NA	NA	NA	logistic	34243	56	34187	NA	NA	0	[Error: < 100 cases or controls]	NA	NA	Subdural hemorrhage (injury)	injuries & poisonings	NA	NA
818.2	PRS	NA	NA	NA	NA	NA	logistic	34235	48	34187	NA	NA	0	[Error: < 100 cases or controls]	NA	NA	Subarachnoid hemorrhage (injury)	injuries & poisonings	NA	NA
823	PRS	NA	NA	NA	NA	NA	NA	28577	NA	NA	NA	NA	0	[Error: non-varying phenotype or genotype]	NA	NA	Torus fracture	injuries & poisonings	NA	NA
836	PRS	NA	NA	NA	NA	NA	logistic	32702	67	32635	NA	NA	0	[Error: < 100 cases or controls]	NA	NA	Traumatic arthropathy	injuries & poisonings	NA	NA
840.1	PRS	NA	NA	NA	NA	NA	logistic	30574	38	30536	NA	NA	0	[Error: < 100 cases or controls]	NA	NA	Muscle/tendon sprain	injuries & poisonings	NA	NA
842	PRS	NA	NA	NA	NA	NA	logistic	30585	49	30536	NA	NA	0	[Error: < 100 cases or controls]	NA	NA	Other sprains and strains	injuries & poisonings	NA	NA
856	PRS	NA	NA	NA	NA	NA	logistic	30790	36	30754	NA	NA	0	[Error: < 100 cases or controls]	NA	NA	Vascular complications of surgery and medical procedures	injuries & poisonings	NA	NA
857	PRS	NA	NA	NA	NA	NA	logistic	30800	46	30754	NA	NA	0	[Error: < 100 cases or controls]	NA	NA	Mechanical complication of unspecified genitourinary device, implant, and graft	injuries & poisonings	NA	NA
870.1	PRS	NA	NA	NA	NA	NA	logistic	31701	16	31685	NA	NA	0	[Error: < 100 cases or controls]	NA	NA	Open wound or laceration of eye or eyelid	injuries & poisonings	NA	NA
870.2	PRS	NA	NA	NA	NA	NA	logistic	31691	6	31685	NA	NA	0	[Error: < 100 cases or controls]	NA	NA	Open wound of ear	injuries & poisonings	NA	NA
870.3	PRS	NA	NA	NA	NA	NA	logistic	31775	90	31685	NA	NA	0	[Error: < 100 cases or controls]	NA	NA	Other open wound of head and face	injuries & poisonings	NA	NA
870.4	PRS	NA	NA	NA	NA	NA	logistic	31694	9	31685	NA	NA	0	[Error: < 100 cases or controls]	NA	NA	Open wound of nose and sinus	injuries & poisonings	NA	NA
870.5	PRS	NA	NA	NA	NA	NA	logistic	31706	21	31685	NA	NA	0	[Error: < 100 cases or controls]	NA	NA	Open wound of lip and mouth	injuries & poisonings	NA	NA
870.6	PRS	NA	NA	NA	NA	NA	logistic	31689	4	31685	NA	NA	0	[Error: < 100 cases or controls]	NA	NA	Open wound of neck	injuries & poisonings	NA	NA
870.8	PRS	NA	NA	NA	NA	NA	logistic	31693	8	31685	NA	NA	0	[Error: < 100 cases or controls]	NA	NA	Open wound of genital organs	injuries & poisonings	NA	NA
871.1	PRS	NA	NA	NA	NA	NA	logistic	31757	72	31685	NA	NA	0	[Error: < 100 cases or controls]	NA	NA	Open wound of hand except finger(s)	injuries & poisonings	NA	NA
871.2	PRS	NA	NA	NA	NA	NA	logistic	31767	82	31685	NA	NA	0	[Error: < 100 cases or controls]	NA	NA	Open wound of finger(s)	injuries & poisonings	NA	NA
871.3	PRS	NA	NA	NA	NA	NA	logistic	31726	41	31685	NA	NA	0	[Error: < 100 cases or controls]	NA	NA	Open wound of foot except toe(s) alone	injuries & poisonings	NA	NA
871.4	PRS	NA	NA	NA	NA	NA	logistic	31692	7	31685	NA	NA	0	[Error: < 100 cases or controls]	NA	NA	Open wound of toe(s)	injuries & poisonings	NA	NA
872	PRS	NA	NA	NA	NA	NA	logistic	31721	36	31685	NA	NA	0	[Error: < 100 cases or controls]	NA	NA	Traumatic amputation	injuries & poisonings	NA	NA
874	PRS	NA	NA	NA	NA	NA	logistic	31722	37	31685	NA	NA	0	[Error: < 100 cases or controls]	NA	NA	Complication of amputation stump	injuries & poisonings	NA	NA
876	PRS	NA	NA	NA	NA	NA	logistic	31726	41	31685	NA	NA	0	[Error: < 100 cases or controls]	NA	NA	Posttraumatic wound infection not elsewhere classified	injuries & poisonings	NA	NA
905	PRS	NA	NA	NA	NA	NA	logistic	34863	6	34857	NA	NA	0	[Error: < 100 cases or controls]	NA	NA	Late effects of musculoskeletal and connective tissue injuries	injuries & poisonings	NA	NA
910	PRS	NA	NA	NA	NA	NA	logistic	35215	5	35210	NA	NA	0	[Error: < 100 cases or controls]	NA	NA	Superficial injury, infected	injuries & poisonings	NA	NA
911	PRS	NA	NA	NA	NA	NA	logistic	35187	16	35171	NA	NA	0	[Error: < 100 cases or controls]	NA	NA	Blister	injuries & poisonings	NA	NA
912	PRS	NA	NA	NA	NA	NA	logistic	34148	89	34059	NA	NA	0	[Error: < 100 cases or controls]	NA	NA	Insect bite	injuries & poisonings	NA	NA
913	PRS	NA	NA	NA	NA	NA	logistic	34107	48	34059	NA	NA	0	[Error: < 100 cases or controls]	NA	NA	Toxic effect of venom	injuries & poisonings	NA	NA
931	PRS	NA	NA	NA	NA	NA	logistic	27653	33	27620	NA	NA	0	[Error: < 100 cases or controls]	NA	NA	Contact dermatitis and other eczema due to plants [except food]	dermatologic	NA	NA
938.1	PRS	NA	NA	NA	NA	NA	logistic	27631	11	27620	NA	NA	0	[Error: < 100 cases or controls]	NA	NA	Acute dermatitis due to solar radiation	dermatologic	NA	NA
939.1	PRS	NA	NA	NA	NA	NA	logistic	27625	5	27620	NA	NA	0	[Error: < 100 cases or controls]	NA	NA	Contact and allergic dermatitis of eyelid	dermatologic	NA	NA
941	PRS	NA	NA	NA	NA	NA	logistic	27651	31	27620	NA	NA	0	[Error: < 100 cases or controls]	NA	NA	Adverse reaction to serum or vaccine	injuries & poisonings	NA	NA
942	PRS	NA	NA	NA	NA	NA	logistic	27653	33	27620	NA	NA	0	[Error: < 100 cases or controls]	NA	NA	Infusion and transfusion reaction	injuries & poisonings	NA	NA
949.1	PRS	NA	NA	NA	NA	NA	logistic	27669	49	27620	NA	NA	0	[Error: < 100 cases or controls]	NA	NA	Diaper or napkin rash	injuries & poisonings	NA	NA
952	PRS	NA	NA	NA	NA	NA	logistic	35240	19	35221	NA	NA	0	[Error: < 100 cases or controls]	NA	NA	Spinal cord injury without evidence of spinal bone injury	injuries & poisonings	NA	NA
957	PRS	NA	NA	NA	NA	NA	logistic	35224	3	35221	NA	NA	0	[Error: < 100 cases or controls]	NA	NA	Injury to other and unspecified nerves	injuries & poisonings	NA	NA
958.1	PRS	NA	NA	NA	NA	NA	logistic	34687	40	34647	NA	NA	0	[Error: < 100 cases or controls]	NA	NA	Postoperative shock	injuries & poisonings	NA	NA
958.2	PRS	NA	NA	NA	NA	NA	logistic	34719	72	34647	NA	NA	0	[Error: < 100 cases or controls]	NA	NA	Traumatic and surgical subcutaneous emphysema	injuries & poisonings	NA	NA
960.1	PRS	NA	NA	NA	NA	NA	logistic	27176	1	27175	NA	NA	0	[Error: < 100 cases or controls]	NA	NA	Adverse effects of antibacterials (not penicillins)	injuries & poisonings	NA	NA
960.3	PRS	NA	NA	NA	NA	NA	logistic	27176	1	27175	NA	NA	0	[Error: < 100 cases or controls]	NA	NA	Poisoning by antifungal antibiotics	injuries & poisonings	NA	NA
961	PRS	NA	NA	NA	NA	NA	logistic	27234	59	27175	NA	NA	0	[Error: < 100 cases or controls]	NA	NA	Poisoning by other anti-infectives	injuries & poisonings	NA	NA
962.1	PRS	NA	NA	NA	NA	NA	logistic	27266	91	27175	NA	NA	0	[Error: < 100 cases or controls]	NA	NA	Adrenal cortical steroids causing adverse effects in therapeutic use	injuries & poisonings	NA	NA
962.2	PRS	NA	NA	NA	NA	NA	logistic	27192	17	27175	NA	NA	0	[Error: < 100 cases or controls]	NA	NA	Insulins and antidiabetic agents causing adverse effects in therapeutic use	injuries & poisonings	NA	NA
962.3	PRS	NA	NA	NA	NA	NA	logistic	27182	7	27175	NA	NA	0	[Error: < 100 cases or controls]	NA	NA	Hormones and synthetic substitutes causing adverse effects in therapeutic use	injuries & poisonings	NA	NA
964	PRS	NA	NA	NA	NA	NA	logistic	27225	50	27175	NA	NA	0	[Error: < 100 cases or controls]	NA	NA	Poisoning by agents primarily affecting blood constituents	injuries & poisonings	NA	NA
964.1	PRS	NA	NA	NA	NA	NA	logistic	27222	47	27175	NA	NA	0	[Error: < 100 cases or controls]	NA	NA	Anticoagulants causing adverse effects	injuries & poisonings	NA	NA
965.2	PRS	NA	NA	NA	NA	NA	logistic	27176	1	27175	NA	NA	0	[Error: < 100 cases or controls]	NA	NA	Antirheumatics causing adverse effects in therapeutic use	injuries & poisonings	NA	NA
965.3	PRS	NA	NA	NA	NA	NA	logistic	27187	12	27175	NA	NA	0	[Error: < 100 cases or controls]	NA	NA	Salicylates causing adverse effects in therapeutic use	injuries & poisonings	NA	NA
966	PRS	NA	NA	NA	NA	NA	logistic	27192	17	27175	NA	NA	0	[Error: < 100 cases or controls]	NA	NA	Poisoning by anticonvulsants and anti-Parkinsonism drugs	injuries & poisonings	NA	NA
967	PRS	NA	NA	NA	NA	NA	logistic	27255	80	27175	NA	NA	0	[Error: < 100 cases or controls]	NA	NA	Adverse effects of sedatives or other central nervous system depressants and anesthetics	injuries & poisonings	NA	NA
969	PRS	NA	NA	NA	NA	NA	logistic	27243	68	27175	NA	NA	0	[Error: < 100 cases or controls]	NA	NA	Poisoning by psychotropic agents	injuries & poisonings	NA	NA
971	PRS	NA	NA	NA	NA	NA	logistic	27178	3	27175	NA	NA	0	[Error: < 100 cases or controls]	NA	NA	Poisoning by drugs primarily affecting the autonomic nervous system	injuries & poisonings	NA	NA
972	PRS	NA	NA	NA	NA	NA	logistic	27251	76	27175	NA	NA	0	[Error: < 100 cases or controls]	NA	NA	Poisoning by agents primarily affecting the cardiovascular system	injuries & poisonings	NA	NA
972.1	PRS	NA	NA	NA	NA	NA	logistic	27184	9	27175	NA	NA	0	[Error: < 100 cases or controls]	NA	NA	Cardiac rhythm regulators causing adverse effects in therapeutic use	injuries & poisonings	NA	NA
972.2	PRS	NA	NA	NA	NA	NA	NA	27175	NA	NA	NA	NA	0	[Error: non-varying phenotype or genotype]	NA	NA	Antilipemic and antiarteriosclerotic drugs causing adverse effects in therapeutic use	injuries & poisonings	NA	NA
972.6	PRS	NA	NA	NA	NA	NA	logistic	27178	3	27175	NA	NA	0	[Error: < 100 cases or controls]	NA	NA	Antihypertensive agents causing adverse effects	injuries & poisonings	NA	NA
973	PRS	NA	NA	NA	NA	NA	logistic	27178	3	27175	NA	NA	0	[Error: < 100 cases or controls]	NA	NA	Poisoning by agents primarily affecting the gastrointestinal system	injuries & poisonings	NA	NA
974	PRS	NA	NA	NA	NA	NA	logistic	27195	20	27175	NA	NA	0	[Error: < 100 cases or controls]	NA	NA	Poisoning by water, mineral, and uric acid metabolism drugs	injuries & poisonings	NA	NA
975	PRS	NA	NA	NA	NA	NA	logistic	27183	8	27175	NA	NA	0	[Error: < 100 cases or controls]	NA	NA	Poisoning by agents primarily acting on the smooth and skeletal muscles and respiratory system	injuries & poisonings	NA	NA
976	PRS	NA	NA	NA	NA	NA	logistic	27178	3	27175	NA	NA	0	[Error: < 100 cases or controls]	NA	NA	Poisoning by agents primarily affecting skin & mucous membrane, ophthalmological, otorhinolaryngological, & dental drugs	injuries & poisonings	NA	NA
981	PRS	NA	NA	NA	NA	NA	logistic	35077	3	35074	NA	NA	0	[Error: < 100 cases or controls]	NA	NA	Toxic effect of (non-ethyl) alcohol and petroleum and other solvents	injuries & poisonings	NA	NA
983	PRS	NA	NA	NA	NA	NA	NA	35074	NA	NA	NA	NA	0	[Error: non-varying phenotype or genotype]	NA	NA	Toxic effect of corrosive aromatics, acids, and caustic alkalis	injuries & poisonings	NA	NA
984	PRS	NA	NA	NA	NA	NA	logistic	35075	1	35074	NA	NA	0	[Error: < 100 cases or controls]	NA	NA	Toxic effect of lead and its compounds (including fumes)	injuries & poisonings	NA	NA
985	PRS	NA	NA	NA	NA	NA	logistic	35080	6	35074	NA	NA	0	[Error: < 100 cases or controls]	NA	NA	Toxic effect of other metals	injuries & poisonings	NA	NA
986	PRS	NA	NA	NA	NA	NA	logistic	35076	2	35074	NA	NA	0	[Error: < 100 cases or controls]	NA	NA	Toxic effect of carbon monoxide	injuries & poisonings	NA	NA
987	PRS	NA	NA	NA	NA	NA	logistic	35078	4	35074	NA	NA	0	[Error: < 100 cases or controls]	NA	NA	Toxic effect of other gases, fumes, or vapors	injuries & poisonings	NA	NA
988	PRS	NA	NA	NA	NA	NA	logistic	35078	4	35074	NA	NA	0	[Error: < 100 cases or controls]	NA	NA	Toxic effect of noxious substances eaten as food	injuries & poisonings	NA	NA
989	PRS	NA	NA	NA	NA	NA	logistic	35086	12	35074	NA	NA	0	[Error: < 100 cases or controls]	NA	NA	Toxic effect of other substances, chiefly nonmedicinal as to source	injuries & poisonings	NA	NA
512.3	PRS	NA	NA	NA	NA	NA	NA	19221	NA	NA	NA	NA	0	[Error: non-varying phenotype or genotype]	NA	NA	Abnormal chest sounds	respiratory	NA	NA
598.4	PRS	NA	NA	NA	NA	NA	NA	34764	NA	NA	NA	NA	0	[Error: non-varying phenotype or genotype]	NA	NA	Other cells and casts in urine	genitourinary	NA	NA

### Sheet: EUR Females - BMI Residual
outcome	predictor	adjustment	beta	SE	OR	p	type	n_total	n_cases	n_controls	HWE_p	allele_freq	n_no_snp	note	bonferroni	fdr	description	group	lower	upper
250.2	PRS	NA	0.0968804	0.020236	1.10173	1.68856e-06	logistic	32209	4074	28135	NA	NA	0		TRUE	TRUE	Type 2 diabetes	endocrine/metabolic	1.05889	1.1463
250	PRS	NA	0.0863837	0.0195478	1.09022	9.91144e-06	logistic	32443	4308	28135	NA	NA	0		TRUE	TRUE	Diabetes mellitus	endocrine/metabolic	1.04924	1.13281
695.4	PRS	NA	-0.158317	0.0420577	0.853579	0.00016703	logistic	29328	749	28579	NA	NA	0		FALSE	FALSE	Lupus (localized and systemic)	dermatologic	0.786038	0.926924
250.24	PRS	NA	0.151634	0.0412415	1.16373	0.000236228	logistic	28962	827	28135	NA	NA	0		FALSE	FALSE	Type 2 diabetes with neurological manifestations	endocrine/metabolic	1.07337	1.26171
613.1	PRS	NA	0.281436	0.0813298	1.32503	0.000539307	logistic	32107	196	31911	NA	NA	0		FALSE	FALSE	Inflammatory disease of breast	genitourinary	1.12979	1.55402
642	PRS	NA	-0.176288	0.052178	0.838376	0.000728572	logistic	34932	509	34423	NA	NA	0		FALSE	FALSE	Hypertension complicating pregnancy, childbirth, and the puerperium	pregnancy complications	0.756875	0.928654
695.42	PRS	NA	-0.142968	0.04295	0.866782	0.00087253	logistic	29296	717	28579	NA	NA	0		FALSE	FALSE	Systemic lupus erythematosus	dermatologic	0.796802	0.942909
256.4	PRS	NA	0.192334	0.0594602	1.21208	0.00121784	logistic	30883	397	30486	NA	NA	0		FALSE	FALSE	Polycystic ovaries	endocrine/metabolic	1.07874	1.36189
367	PRS	NA	-0.0997587	0.0309962	0.905056	0.001289	logistic	33648	1423	32225	NA	NA	0		FALSE	FALSE	Disorders of refraction and accommodation; blindness and low vision	sense organs	0.851708	0.961745
278.1	PRS	NA	0.0803747	0.0252979	1.08369	0.0014874	logistic	29782	3470	26312	NA	NA	0		FALSE	FALSE	Obesity	endocrine/metabolic	1.03127	1.13878
525.1	PRS	NA	-0.333442	0.107992	0.716454	0.00201749	logistic	32371	113	32258	NA	NA	0		FALSE	FALSE	Loss of teeth or edentulism	digestive	0.57978	0.885346
264.2	PRS	NA	-0.201513	0.0688648	0.817493	0.00343122	logistic	25546	361	25185	NA	NA	0		FALSE	FALSE	Failure to thrive (childhood)	endocrine/metabolic	0.714275	0.935628
250.6	PRS	NA	0.129472	0.0456461	1.13823	0.00456217	logistic	28788	653	28135	NA	NA	0		FALSE	FALSE	Polyneuropathy in diabetes	endocrine/metabolic	1.04082	1.24475
695	PRS	NA	-0.0851802	0.0301725	0.918347	0.0047561	logistic	31042	1493	29549	NA	NA	0		FALSE	FALSE	Erythematous conditions	dermatologic	0.865612	0.974294
527	PRS	NA	0.219773	0.0779513	1.24579	0.0048119	logistic	33187	214	32973	NA	NA	0		FALSE	FALSE	Diseases of the salivary glands	digestive	1.06928	1.45144
527.7	PRS	NA	0.271802	0.0967345	1.31233	0.00495757	logistic	33112	139	32973	NA	NA	0		FALSE	FALSE	Disturbance of salivary secretion	digestive	1.08568	1.5863
433.2	PRS	NA	-0.113282	0.042046	0.892899	0.00705479	logistic	31224	766	30458	NA	NA	0		FALSE	FALSE	Occlusion of cerebral arteries	circulatory system	0.822265	0.9696
256	PRS	NA	0.140941	0.0524315	1.15136	0.00718611	logistic	30980	494	30486	NA	NA	0		FALSE	FALSE	Ovarian dysfunction	endocrine/metabolic	1.03891	1.27597
433.21	PRS	NA	-0.114954	0.0429567	0.891407	0.00744951	logistic	31192	734	30458	NA	NA	0		FALSE	FALSE	Cerebral artery occlusion, with cerebral infarction	circulatory system	0.819427	0.969709
165.1	PRS	NA	-0.0961337	0.036829	0.908343	0.00904702	logistic	34828	1010	33818	NA	NA	0		FALSE	FALSE	Cancer of bronchus; lung	neoplasms	0.845085	0.976336
250.25	PRS	NA	0.231582	0.0890355	1.26059	0.00929513	logistic	28297	162	28135	NA	NA	0		FALSE	FALSE	Diabetes type 2 with peripheral circulatory disorders	endocrine/metabolic	1.05873	1.50094
165	PRS	NA	-0.0942435	0.0366996	0.910061	0.0102295	logistic	34835	1017	33818	NA	NA	0		FALSE	FALSE	Cancer within the respiratory system	neoplasms	0.846898	0.977935
184.1	PRS	NA	-0.136958	0.053653	0.872007	0.0106904	logistic	30011	461	29550	NA	NA	0		FALSE	FALSE	Malignant neoplasm of ovary and other uterine adnexa	neoplasms	0.784964	0.968702
367.1	PRS	NA	-0.0938919	0.0367919	0.910381	0.0107115	logistic	33224	999	32225	NA	NA	0		FALSE	FALSE	Myopia	sense organs	0.847043	0.978456
743	PRS	NA	-0.0506918	0.0201468	0.950572	0.0118654	logistic	31954	4313	27641	NA	NA	0		FALSE	FALSE	Osteoporosis, osteopenia and pathological fracture	musculoskeletal	0.913767	0.988858
763	PRS	NA	-0.0883286	0.0351804	0.91546	0.012048	logistic	32019	1096	30923	NA	NA	0		FALSE	FALSE	Thoracic or lumbosacral neuritis or radiculitis, unspecified	symptoms	0.854463	0.980811
513.4	PRS	NA	-0.150678	0.0615366	0.860125	0.0143416	logistic	33293	348	32945	NA	NA	0		FALSE	FALSE	Hyperventilation	respiratory	0.762395	0.970381
695.41	PRS	NA	-0.265652	0.108983	0.766706	0.0147874	logistic	28689	110	28579	NA	NA	0		FALSE	FALSE	Cutaneous lupus erythematosus	dermatologic	0.619242	0.949287
250.22	PRS	NA	0.121435	0.0502995	1.12912	0.0157679	logistic	28668	533	28135	NA	NA	0		FALSE	FALSE	Type 2 diabetes with renal manifestations	endocrine/metabolic	1.02311	1.2461
707.3	PRS	NA	0.255009	0.105654	1.29047	0.0157953	logistic	33898	115	33783	NA	NA	0		FALSE	FALSE	Chronic ulcer of unspecified site	dermatologic	1.04909	1.58739
681.2	PRS	NA	0.197329	0.0822483	1.21814	0.0164314	logistic	29786	191	29595	NA	NA	0		FALSE	FALSE	Cellulitis and abscess of face/neck	dermatologic	1.03678	1.43123
327.32	PRS	NA	0.0658794	0.0278028	1.0681	0.0178109	logistic	29350	1923	27427	NA	NA	0		FALSE	FALSE	Obstructive sleep apnea	neurological	1.01145	1.12792
743.9	PRS	NA	-0.0631107	0.0266516	0.93884	0.0178852	logistic	29815	2174	27641	NA	NA	0		FALSE	FALSE	Osteopenia or other disorder of bone and cartilage	musculoskeletal	0.891056	0.989185
560.4	PRS	NA	-0.106973	0.045469	0.89855	0.01864	logistic	24770	650	24120	NA	NA	0		FALSE	FALSE	Other intestinal obstruction	digestive	0.821937	0.982305
977	PRS	NA	-0.0953249	0.0405659	0.909078	0.0187797	logistic	27988	813	27175	NA	NA	0		FALSE	FALSE	Personal history of allergy to medicinal agents	injuries & poisonings	0.839596	0.984309
578.9	PRS	NA	-0.107403	0.046278	0.898164	0.0202971	logistic	28791	626	28165	NA	NA	0		FALSE	FALSE	Hemorrhage of gastrointestinal tract	digestive	0.820282	0.983441
458	PRS	NA	-0.0614807	0.0267678	0.940371	0.0216294	logistic	31848	1959	29889	NA	NA	0		FALSE	FALSE	Hypotension	circulatory system	0.892306	0.991025
619.4	PRS	NA	0.161228	0.0704476	1.17495	0.0221015	logistic	31832	262	31570	NA	NA	0		FALSE	FALSE	Noninflammatory disorders of vagina	genitourinary	1.02342	1.34892
278	PRS	NA	0.0513239	0.0225484	1.05266	0.0228363	logistic	30461	4149	26312	NA	NA	0		FALSE	FALSE	Overweight, obesity and other hyperalimentation	endocrine/metabolic	1.00715	1.10023
352.1	PRS	NA	0.162425	0.0728307	1.17636	0.0257361	logistic	30442	244	30198	NA	NA	0		FALSE	FALSE	Trigeminal nerve disorders [CN5]	neurological	1.01987	1.35686
278.11	PRS	NA	0.0796791	0.0360088	1.08294	0.0269137	logistic	28140	1828	26312	NA	NA	0		FALSE	FALSE	Morbid obesity	endocrine/metabolic	1.00914	1.16213
743.1	PRS	NA	-0.0539451	0.0244822	0.947484	0.0275635	logistic	30393	2752	27641	NA	NA	0		FALSE	FALSE	Osteoporosis	musculoskeletal	0.903093	0.994058
480	PRS	NA	-0.0507195	0.0230775	0.950545	0.0279643	logistic	30157	2733	27424	NA	NA	0		FALSE	FALSE	Pneumonia	respiratory	0.908508	0.994528
707	PRS	NA	0.0989312	0.0458925	1.10399	0.031106	logistic	34408	625	33783	NA	NA	0		FALSE	FALSE	Chronic ulcer of skin	dermatologic	1.00902	1.2079
636.1	PRS	NA	0.124643	0.0578564	1.13274	0.0312128	logistic	33007	404	32603	NA	NA	0		FALSE	FALSE	Threatened premature labor	pregnancy complications	1.01131	1.26876
705	PRS	NA	0.208474	0.0972285	1.2318	0.0320193	logistic	31613	137	31476	NA	NA	0		FALSE	FALSE	Disorders of sweat glands	dermatologic	1.01807	1.4904
260.22	PRS	NA	-0.208008	0.0972361	0.812201	0.0324194	logistic	25326	141	25185	NA	NA	0		FALSE	FALSE	Nutritional marasmus	endocrine/metabolic	0.671266	0.982726
367.9	PRS	NA	-0.172483	0.0806522	0.841572	0.0324673	logistic	32426	201	32225	NA	NA	0		FALSE	FALSE	Blindness and low vision	sense organs	0.71852	0.985698
642.1	PRS	NA	-0.150631	0.0705585	0.860165	0.0327745	logistic	34694	271	34423	NA	NA	0		FALSE	FALSE	Preeclampsia and eclampsia	pregnancy complications	0.749068	0.98774
840	PRS	NA	-0.069965	0.0332234	0.932426	0.0352135	logistic	31754	1218	30536	NA	NA	0		FALSE	FALSE	Sprains and strains	injuries & poisonings	0.873644	0.995165
184	PRS	NA	-0.0997725	0.0473884	0.905043	0.0352548	logistic	30144	594	29550	NA	NA	0		FALSE	FALSE	Cancer of other female genital organs	neoplasms	0.824767	0.993132
441	PRS	NA	-0.174314	0.0842353	0.840033	0.0385112	logistic	30379	185	30194	NA	NA	0		FALSE	FALSE	Vascular insufficiency of intestine	circulatory system	0.712186	0.990829
255.1	PRS	NA	-0.202068	0.0977248	0.81704	0.0386662	logistic	30623	137	30486	NA	NA	0		FALSE	FALSE	Adrenal hyperfunction	endocrine/metabolic	0.674618	0.989528
217.1	PRS	NA	-0.210094	0.102442	0.810508	0.0402813	logistic	31139	125	31014	NA	NA	0		FALSE	FALSE	Nevus, non-neoplastic	neoplasms	0.663066	0.990736
743.11	PRS	NA	-0.0541709	0.0264248	0.94727	0.0403647	logistic	29973	2332	27641	NA	NA	0		FALSE	FALSE	Osteoporosis NOS	musculoskeletal	0.899457	0.997625
394	PRS	NA	-0.0892154	0.043595	0.914649	0.0407113	logistic	30106	709	29397	NA	NA	0		FALSE	FALSE	Rheumatic disease of the heart valves	circulatory system	0.839741	0.996238
340.1	PRS	NA	-0.114752	0.0561999	0.891587	0.0411656	logistic	30574	416	30158	NA	NA	0		FALSE	FALSE	Migrain with aura	neurological	0.798593	0.99541
430.3	PRS	NA	0.224797	0.110748	1.25207	0.0423759	logistic	30564	106	30458	NA	NA	0		FALSE	FALSE	Subdural hemorrhage	circulatory system	1.00776	1.5556
276.4	PRS	NA	-0.0643767	0.0317494	0.937652	0.0425959	logistic	25625	1355	24270	NA	NA	0		FALSE	FALSE	Acid-base balance disorder	endocrine/metabolic	0.881081	0.997854
564.1	PRS	NA	-0.071284	0.0351962	0.931197	0.0428331	logistic	25212	1092	24120	NA	NA	0		FALSE	FALSE	Irritable Bowel Syndrome	digestive	0.869125	0.997703
184.11	PRS	NA	-0.118037	0.0585423	0.888663	0.0437711	logistic	29936	386	29550	NA	NA	0		FALSE	FALSE	Malignant neoplasm of ovary	neoplasms	0.792327	0.996711
560.1	PRS	NA	-0.126215	0.0628511	0.881425	0.0446262	logistic	24454	334	24120	NA	NA	0		FALSE	FALSE	Paralytic ileus	digestive	0.779266	0.996978
578.8	PRS	NA	0.0966645	0.0482845	1.10149	0.0452872	logistic	28735	570	28165	NA	NA	0		FALSE	FALSE	Hemorrhage of rectum and anus	digestive	1.00203	1.21083
480.1	PRS	NA	-0.0938283	0.0470736	0.910439	0.0462368	logistic	28031	607	27424	NA	NA	0		FALSE	FALSE	Bacterial pneumonia	respiratory	0.830197	0.998437
433.6	PRS	NA	-0.135058	0.0677643	0.873665	0.0462551	logistic	30747	289	30458	NA	NA	0		FALSE	FALSE	Acute, but ill-defined cerebrovascular disease	circulatory system	0.765003	0.997762
797.1	PRS	NA	0.182875	0.0919089	1.20066	0.0466188	logistic	34294	154	34140	NA	NA	0		FALSE	FALSE	Cardiogenic shock	symptoms	1.00274	1.43766
458.9	PRS	NA	-0.056824	0.0287113	0.94476	0.0477992	logistic	31569	1680	29889	NA	NA	0		FALSE	FALSE	Hypotension NOS	circulatory system	0.893063	0.99945
276.41	PRS	NA	-0.0660236	0.0334946	0.936109	0.0487038	logistic	25478	1208	24270	NA	NA	0		FALSE	FALSE	Acidosis	endocrine/metabolic	0.876628	0.999626
743.12	PRS	NA	-0.0857236	0.0437355	0.917848	0.0499904	logistic	28391	750	27641	NA	NA	0		FALSE	FALSE	Senile osteoporosis	musculoskeletal	0.842446	0.999998
327.3	PRS	NA	0.0518178	0.0265372	1.05318	0.0508614	logistic	29561	2134	27427	NA	NA	0		FALSE	FALSE	Sleep apnea	neurological	0.999805	1.10941
386	PRS	NA	0.0952213	0.0491087	1.0999	0.0525025	logistic	30113	550	29563	NA	NA	0		FALSE	FALSE	Vertiginous syndromes and other disorders of vestibular system	sense organs	0.998969	1.21103
560	PRS	NA	-0.0742615	0.0383764	0.928429	0.0529798	logistic	25042	922	24120	NA	NA	0		FALSE	FALSE	Intestinal obstruction without mention of hernia	digestive	0.861156	1.00096
427.12	PRS	NA	0.10535	0.0545015	1.1111	0.0532398	logistic	23795	445	23350	NA	NA	0		FALSE	FALSE	Paroxysmal ventricular tachycardia	circulatory system	0.998528	1.23636
962	PRS	NA	-0.208539	0.108124	0.811769	0.0537682	logistic	27287	112	27175	NA	NA	0		FALSE	FALSE	Poisoning by hormones and synthetic substitutes	injuries & poisonings	0.656743	1.00339
70	PRS	NA	0.102276	0.0533482	1.10769	0.0552205	logistic	29262	462	28800	NA	NA	0		FALSE	FALSE	Viral hepatitis	infectious diseases	0.997716	1.22978
433.11	PRS	NA	-0.216939	0.113281	0.804979	0.0554859	logistic	30560	102	30458	NA	NA	0		FALSE	FALSE	Occlusion of cerebral arteries, with cerebral infarction	circulatory system	0.6447	1.0051
562.1	PRS	NA	-0.0690699	0.036099	0.933261	0.0557035	logistic	25203	1083	24120	NA	NA	0		FALSE	FALSE	Diverticulosis	digestive	0.869511	1.00169
627.2	PRS	NA	-0.049016	0.0256888	0.952166	0.0563821	logistic	26839	2204	24635	NA	NA	0		FALSE	FALSE	Symptomatic menopause	genitourinary	0.905411	1.00133
394.7	PRS	NA	-0.104402	0.0547162	0.900863	0.0563826	logistic	29841	444	29397	NA	NA	0		FALSE	FALSE	Disease of tricuspid valve	circulatory system	0.809251	1.00285
427	PRS	NA	-0.0302448	0.0159342	0.970208	0.0576829	logistic	30500	7150	23350	NA	NA	0		FALSE	FALSE	Cardiac dysrhythmias	circulatory system	0.940376	1.00099
580.32	PRS	NA	-0.204205	0.107963	0.815295	0.0585653	logistic	28229	112	28117	NA	NA	0		FALSE	FALSE	Nephritis and nephropathy with pathological lesion	genitourinary	0.659804	1.00743
499	PRS	NA	-0.20982	0.111849	0.81073	0.0606665	logistic	35232	108	35124	NA	NA	0		FALSE	FALSE	Cystic fibrosis	respiratory	0.651131	1.00945
291.4	PRS	NA	0.184475	0.0991222	1.20259	0.0627324	logistic	29126	132	28994	NA	NA	0		FALSE	FALSE	Specific nonpsychotic mental disorders due to brain damage	mental disorders	0.990243	1.46046
687.1	PRS	NA	-0.0487413	0.0262257	0.952427	0.0630932	logistic	28862	2052	26810	NA	NA	0		FALSE	FALSE	Rash and other nonspecific skin eruption	dermatologic	0.904707	1.00266
689	PRS	NA	0.0976006	0.053655	1.10252	0.0689051	logistic	33509	455	33054	NA	NA	0		FALSE	FALSE	Disorder of skin and subcutaneous tissue NOS	dermatologic	0.992465	1.22478
512.2	PRS	NA	-0.112554	0.0620261	0.893549	0.0695808	logistic	19564	343	19221	NA	NA	0		FALSE	FALSE	Painful respiration	respiratory	0.791262	1.00906
303.4	PRS	NA	-0.151727	0.0840511	0.859223	0.071047	logistic	20682	186	20496	NA	NA	0		FALSE	FALSE	Somatoform disorder	mental disorders	0.728719	1.0131
365.11	PRS	NA	0.149972	0.08315	1.1618	0.0712893	logistic	32313	192	32121	NA	NA	0		FALSE	FALSE	Primary open angle glaucoma	sense organs	0.987082	1.36745
411.3	PRS	NA	0.0799037	0.0444696	1.08318	0.0723649	logistic	29303	681	28622	NA	NA	0		FALSE	FALSE	Angina pectoris	circulatory system	0.99277	1.18183
550.4	PRS	NA	0.170612	0.0950167	1.18603	0.0725575	logistic	31635	144	31491	NA	NA	0		FALSE	FALSE	Umbilical hernia	digestive	0.984501	1.42881
41.12	PRS	NA	0.10436	0.058182	1.11	0.0728629	logistic	30336	385	29951	NA	NA	0		FALSE	FALSE	Methicillin resistant Staphylococcus aureus	infectious diseases	0.99037	1.24408
507	PRS	NA	-0.0415275	0.0232452	0.959323	0.074019	logistic	29109	2745	26364	NA	NA	0		FALSE	FALSE	Pleurisy; pleural effusion	respiratory	0.916596	1.00404
480.11	PRS	NA	-0.185901	0.104115	0.830356	0.0741743	logistic	27546	122	27424	NA	NA	0		FALSE	FALSE	Pneumococcal pneumonia	respiratory	0.677079	1.01833
619	PRS	NA	0.0692407	0.0389286	1.07169	0.0752959	logistic	32450	880	31570	NA	NA	0		FALSE	FALSE	Noninflammatory female genital disorders	genitourinary	0.992965	1.15666
626.11	PRS	NA	0.105338	0.0593386	1.11109	0.0758655	logistic	25013	378	24635	NA	NA	0		FALSE	FALSE	Absent or infrequent menstruation	genitourinary	0.989094	1.24812
174.3	PRS	NA	-0.188211	0.106026	0.82844	0.0758741	logistic	28643	116	28527	NA	NA	0		FALSE	FALSE	Neoplasm of uncertain behavior of breast	neoplasms	0.672992	1.01979
701.2	PRS	NA	0.0793362	0.0447457	1.08257	0.0762207	logistic	31838	660	31178	NA	NA	0		FALSE	FALSE	Scar conditions and fibrosis of skin	dermatologic	0.99167	1.1818
250.3	PRS	NA	0.0576792	0.0326556	1.05938	0.0773474	logistic	29425	1290	28135	NA	NA	0		FALSE	FALSE	Insulin pump user	endocrine/metabolic	0.993694	1.1294
280	PRS	NA	0.0483188	0.0275228	1.04951	0.0791577	logistic	25387	1860	23527	NA	NA	0		FALSE	FALSE	Iron deficiency anemias	hematopoietic	0.99439	1.10768
275.51	PRS	NA	-0.109464	0.0623524	0.896314	0.0791622	logistic	31962	337	31625	NA	NA	0		FALSE	FALSE	Hypocalcemia	endocrine/metabolic	0.793204	1.01283
264	PRS	NA	-0.0860262	0.0494029	0.91757	0.0816278	logistic	25904	719	25185	NA	NA	0		FALSE	FALSE	Lack of normal physiological development	endocrine/metabolic	0.832888	1.01086
782	PRS	NA	-0.165586	0.0952307	0.847397	0.0820723	logistic	29271	144	29127	NA	NA	0		FALSE	FALSE	Symptoms involving skin and other integumentary tissue	symptoms	0.703113	1.02129
315.2	PRS	NA	-0.150257	0.0866703	0.860487	0.0829778	logistic	33364	184	33180	NA	NA	0		FALSE	FALSE	Speech and language disorder	mental disorders	0.726054	1.01981
574.12	PRS	NA	-0.174625	0.10075	0.839772	0.0830512	logistic	32441	129	32312	NA	NA	0		FALSE	FALSE	Cholelithiasis with other cholecystitis	digestive	0.689289	1.02311
280.1	PRS	NA	0.0504594	0.0293252	1.05175	0.0853077	logistic	25149	1622	23527	NA	NA	0		FALSE	FALSE	Iron deficiency anemias, unspecified or not due to blood loss	hematopoietic	0.993007	1.11398
459	PRS	NA	-0.102477	0.0597583	0.902599	0.0863712	logistic	30259	370	29889	NA	NA	0		FALSE	FALSE	Other disorders of circulatory system	circulatory system	0.802837	1.01476
427.4	PRS	NA	0.142904	0.0833484	1.15362	0.0864295	logistic	23536	186	23350	NA	NA	0		FALSE	FALSE	Cardiac arrest and ventricular fibrillation	circulatory system	0.979749	1.35835
875	PRS	NA	0.184547	0.1081	1.20267	0.0877862	logistic	31795	110	31685	NA	NA	0		FALSE	FALSE	Non-healing surgical wound	injuries & poisonings	0.973042	1.4865
208	PRS	NA	-0.0586044	0.034345	0.94308	0.0879438	logistic	32061	1163	30898	NA	NA	0		FALSE	FALSE	Benign neoplasm of colon	neoplasms	0.881685	1.00875
706.1	PRS	NA	0.0820333	0.0481278	1.08549	0.0882897	logistic	32060	584	31476	NA	NA	0		FALSE	FALSE	Acne	dermatologic	0.987778	1.19287
362.26	PRS	NA	0.157477	0.0924396	1.17055	0.088462	logistic	32078	153	31925	NA	NA	0		FALSE	FALSE	Macular puckering of retina	sense organs	0.976574	1.40306
709	PRS	NA	-0.0664217	0.0390858	0.935736	0.089247	logistic	29813	873	28940	NA	NA	0		FALSE	FALSE	Diffuse diseases of connective tissue	dermatologic	0.866728	1.01024
386.2	PRS	NA	0.0994107	0.0585789	1.10452	0.0896896	logistic	29946	383	29563	NA	NA	0		FALSE	FALSE	Peripheral or central vertigo	sense organs	0.984714	1.2389
496.3	PRS	NA	-0.121619	0.0720694	0.885485	0.0915014	logistic	28155	255	27900	NA	NA	0		FALSE	FALSE	Bronchiectasis	respiratory	0.768838	1.01983
369.5	PRS	NA	-0.122225	0.0727855	0.884949	0.093104	logistic	30479	250	30229	NA	NA	0		FALSE	FALSE	Conjunctivitis, infectious	sense organs	0.767295	1.02064
593.1	PRS	NA	0.143351	0.0856385	1.15414	0.0941481	logistic	24645	176	24469	NA	NA	0		FALSE	FALSE	Gross hematuria	genitourinary	0.975797	1.36507
220	PRS	NA	-0.142597	0.085197	0.867104	0.0941842	logistic	28190	180	28010	NA	NA	0		FALSE	FALSE	Benign neoplasm of ovary	neoplasms	0.733753	1.02469
577.3	PRS	NA	0.143178	0.0862598	1.15394	0.0969455	logistic	34286	174	34112	NA	NA	0		FALSE	FALSE	Cyst and pseudocyst of pancreas	digestive	0.974441	1.36649
752	PRS	NA	0.124111	0.0748234	1.13214	0.0971733	logistic	34648	240	34408	NA	NA	0		FALSE	FALSE	Nervous system congenital anomalies	congenital anomalies	0.977709	1.31097
368.2	PRS	NA	0.12098	0.0729598	1.1286	0.097282	logistic	32707	244	32463	NA	NA	0		FALSE	FALSE	Diplopia and disorders of binocular vision	sense organs	0.97822	1.3021
480.12	PRS	NA	-0.179864	0.108742	0.835384	0.0981191	logistic	27538	114	27424	NA	NA	0		FALSE	FALSE	Pseudomonal pneumonia	respiratory	0.67503	1.03383
596.5	PRS	NA	0.074586	0.0451955	1.07744	0.098882	logistic	32541	648	31893	NA	NA	0		FALSE	FALSE	Functional disorders of bladder	genitourinary	0.9861	1.17724
381.2	PRS	NA	-0.0650773	0.0394392	0.936995	0.0989294	logistic	31280	860	30420	NA	NA	0		FALSE	FALSE	Eustachian tube disorders	sense organs	0.867293	1.0123
180.3	PRS	NA	0.0893572	0.0544772	1.09347	0.100949	logistic	28365	446	27919	NA	NA	0		FALSE	FALSE	Cervical intraepithelial neoplasia [CIN] [Cervical dysplasia]	neoplasms	0.982733	1.21669
481	PRS	NA	-0.13134	0.0801281	0.87692	0.101188	logistic	27630	206	27424	NA	NA	0		FALSE	FALSE	Influenza	respiratory	0.749469	1.02604
155.1	PRS	NA	0.164311	0.100399	1.17858	0.101718	logistic	31917	128	31789	NA	NA	0		FALSE	FALSE	Malignant neoplasm of liver, primary	neoplasms	0.968051	1.4349
564	PRS	NA	-0.0491652	0.0301057	0.952024	0.10245	logistic	25640	1520	24120	NA	NA	0		FALSE	FALSE	Functional digestive disorders	digestive	0.897473	1.00989
71.1	PRS	NA	-0.184108	0.11277	0.831846	0.102553	logistic	28902	102	28800	NA	NA	0		FALSE	FALSE	HIV infection, symptomatic	infectious diseases	0.666886	1.03761
217	PRS	NA	-0.155022	0.0951017	0.856397	0.103088	logistic	31159	145	31014	NA	NA	0		FALSE	FALSE	Vascular hamartomas and non-neoplastic nevi	neoplasms	0.71076	1.03188
965	PRS	NA	0.107635	0.0660565	1.11364	0.103219	logistic	27476	301	27175	NA	NA	0		FALSE	FALSE	Poisoning by analgesics, antipyretics, and antirheumatics	injuries & poisonings	0.978401	1.26758
465.2	PRS	NA	0.0496486	0.0305678	1.0509	0.10433	logistic	26556	1500	25056	NA	NA	0		FALSE	FALSE	Acute pharyngitis	respiratory	0.989788	1.11579
318	PRS	NA	0.0366429	0.0225644	1.03732	0.104391	logistic	31319	2821	28498	NA	NA	0		FALSE	FALSE	Tobacco use disorder	mental disorders	0.992445	1.08423
706	PRS	NA	0.0550881	0.0339786	1.05663	0.104962	logistic	32647	1171	31476	NA	NA	0		FALSE	FALSE	Diseases of sebaceous glands	dermatologic	0.988556	1.1294
70.3	PRS	NA	0.0907613	0.0565038	1.09501	0.108211	logistic	29211	411	28800	NA	NA	0		FALSE	FALSE	Viral hepatitis C	infectious diseases	0.980212	1.22325
384	PRS	NA	-0.157657	0.0983422	0.854143	0.108902	logistic	30555	135	30420	NA	NA	0		FALSE	FALSE	Other disorders of tympanic membrane	sense organs	0.704401	1.03572
495	PRS	NA	-0.0392364	0.0245375	0.961523	0.109812	logistic	30242	2342	27900	NA	NA	0		FALSE	FALSE	Asthma	respiratory	0.916375	1.0089
727.6	PRS	NA	0.116693	0.0731694	1.12377	0.110749	logistic	26760	241	26519	NA	NA	0		FALSE	FALSE	Rupture of tendon, nontraumatic	musculoskeletal	0.973635	1.29707
145	PRS	NA	-0.13237	0.0830619	0.876017	0.11102	logistic	34699	191	34508	NA	NA	0		FALSE	FALSE	Cancer of mouth	neoplasms	0.744404	1.0309
741	PRS	NA	-0.0416359	0.0261699	0.959219	0.111614	logistic	31384	2043	29341	NA	NA	0		FALSE	FALSE	Symptoms and disorders of the joints	musculoskeletal	0.911258	1.0097
748	PRS	NA	-0.176435	0.110966	0.838253	0.111836	logistic	34783	111	34672	NA	NA	0		FALSE	FALSE	Anomalies of respiratory system, congenital	congenital anomalies	0.674403	1.04191
389.2	PRS	NA	-0.10677	0.067509	0.898732	0.113748	logistic	31776	291	31485	NA	NA	0		FALSE	FALSE	Conductive hearing loss	sense organs	0.787346	1.02588
634.1	PRS	NA	0.1366	0.0864337	1.14637	0.114016	logistic	32781	178	32603	NA	NA	0		FALSE	FALSE	Missed abortion/Hydatidiform mole	pregnancy complications	0.967722	1.358
41.4	PRS	NA	-0.0683693	0.043267	0.933916	0.114068	logistic	30657	706	29951	NA	NA	0		FALSE	FALSE	E. coli	infectious diseases	0.857982	1.01657
157	PRS	NA	0.110621	0.0700972	1.11697	0.114539	logistic	32054	265	31789	NA	NA	0		FALSE	FALSE	Pancreatic cancer	neoplasms	0.973586	1.28148
595	PRS	NA	-0.076685	0.0486259	0.926182	0.114786	logistic	33230	561	32669	NA	NA	0		FALSE	FALSE	Hydronephrosis	genitourinary	0.841986	1.0188
480.5	PRS	NA	-0.160145	0.101586	0.85202	0.114923	logistic	27553	129	27424	NA	NA	0		FALSE	FALSE	Bronchopneumonia and lung abscess	respiratory	0.698196	1.03973
289.4	PRS	NA	0.0530978	0.0337642	1.05453	0.11581	logistic	28223	1181	27042	NA	NA	0		FALSE	FALSE	Lymphadenitis	hematopoietic	0.987005	1.12668
575	PRS	NA	-0.0748926	0.047729	0.927843	0.11662	logistic	32895	583	32312	NA	NA	0		FALSE	FALSE	Other biliary tract disease	digestive	0.844981	1.01883
739	PRS	NA	-0.136183	0.086854	0.872683	0.116893	logistic	30415	175	30240	NA	NA	0		FALSE	FALSE	Contracture of joint	musculoskeletal	0.73608	1.03464
733.4	PRS	NA	-0.141655	0.0904452	0.867921	0.117302	logistic	28381	159	28222	NA	NA	0		FALSE	FALSE	Aseptic necrosis of bone	musculoskeletal	0.726928	1.03626
276.11	PRS	NA	-0.109419	0.069923	0.896355	0.117619	logistic	24537	267	24270	NA	NA	0		FALSE	FALSE	Hyperosmolality and/or hypernatremia	endocrine/metabolic	0.781556	1.02802
562	PRS	NA	-0.0530938	0.0339567	0.948291	0.117918	logistic	25358	1238	24120	NA	NA	0		FALSE	FALSE	Diverticulosis and diverticulitis	digestive	0.887232	1.01355
704.2	PRS	NA	0.16424	0.105184	1.1785	0.118417	logistic	32402	119	32283	NA	NA	0		FALSE	FALSE	Hirsutism	dermatologic	0.958946	1.44831
261.4	PRS	NA	-0.034535	0.0221231	0.966055	0.118514	logistic	28231	3046	25185	NA	NA	0		FALSE	FALSE	Vitamin D deficiency	endocrine/metabolic	0.92506	1.00887
760	PRS	NA	-0.0268066	0.0171926	0.973549	0.118949	logistic	30825	5582	25243	NA	NA	0		FALSE	FALSE	Back pain	symptoms	0.94129	1.00691
580.3	PRS	NA	-0.107299	0.0689699	0.898257	0.119771	logistic	28392	275	28117	NA	NA	0		FALSE	FALSE	Nephritis and nephropathy without mention of glomerulonephritis	genitourinary	0.784679	1.02827
704.8	PRS	NA	0.167368	0.107901	1.18219	0.120873	logistic	32394	111	32283	NA	NA	0		FALSE	FALSE	Other specified diseases of hair and hair follicles	dermatologic	0.95684	1.46061
568.1	PRS	NA	0.117195	0.0760318	1.12434	0.123222	logistic	29706	226	29480	NA	NA	0		FALSE	FALSE	Peritoneal adhesions (postoperative) (postinfection)	digestive	0.968673	1.30502
198.7	PRS	NA	0.125691	0.0816431	1.13393	0.123677	logistic	27100	195	26905	NA	NA	0		FALSE	FALSE	Secondary malignant neoplasm of skin	neoplasms	0.966253	1.33071
743.13	PRS	NA	-0.0649972	0.0423116	0.93707	0.124501	logistic	28410	769	27641	NA	NA	0		FALSE	FALSE	Other specified osteoporosis	musculoskeletal	0.862493	1.0181
588	PRS	NA	-0.0829351	0.0540085	0.920411	0.124638	logistic	28567	450	28117	NA	NA	0		FALSE	FALSE	Disorders resulting from impaired renal function	genitourinary	0.827959	1.02319
199	PRS	NA	0.0554125	0.03609	1.05698	0.124686	logistic	27940	1035	26905	NA	NA	0		FALSE	FALSE	Neoplasm of uncertain behavior	neoplasms	0.984793	1.13445
71	PRS	NA	-0.171217	0.111662	0.842638	0.125188	logistic	28904	104	28800	NA	NA	0		FALSE	FALSE	Human immunodeficiency virus [HIV] disease	infectious diseases	0.677006	1.04879
401	PRS	NA	0.024317	0.0158741	1.02462	0.125556	logistic	32089	11623	20466	NA	NA	0		FALSE	FALSE	Hypertension	circulatory system	0.993227	1.057
250.4	PRS	NA	0.0604618	0.0394714	1.06233	0.125575	logistic	28994	859	28135	NA	NA	0		FALSE	FALSE	Abnormal glucose	endocrine/metabolic	0.98324	1.14778
295	PRS	NA	-0.0902525	0.0590733	0.9137	0.126561	logistic	20871	375	20496	NA	NA	0		FALSE	FALSE	Schizophrenia and other psychotic disorders	mental disorders	0.813804	1.02586
568	PRS	NA	0.0962849	0.0630346	1.10107	0.126638	logistic	29810	330	29480	NA	NA	0		FALSE	FALSE	Other disorders of peritoneum	digestive	0.973105	1.24587
854	PRS	NA	0.0920318	0.0604996	1.0964	0.128211	logistic	31112	358	30754	NA	NA	0		FALSE	FALSE	Complications of cardiac/vascular device, implant, and graft	injuries & poisonings	0.973802	1.23443
394.1	PRS	NA	-0.144868	0.0954502	0.865137	0.129083	logistic	29543	146	29397	NA	NA	0		FALSE	FALSE	Mitral valve stenosis and aortic valve stenosis	circulatory system	0.717523	1.04312
362.9	PRS	NA	0.161492	0.106498	1.17526	0.129423	logistic	32039	114	31925	NA	NA	0		FALSE	FALSE	Retinal edema	sense organs	0.953854	1.44807
571.51	PRS	NA	0.0621188	0.0409742	1.06409	0.129508	logistic	29705	793	28912	NA	NA	0		FALSE	FALSE	Cirrhosis of liver without mention of alcohol	digestive	0.981974	1.15307
250.1	PRS	NA	0.0557242	0.0367841	1.05731	0.129798	logistic	29130	995	28135	NA	NA	0		FALSE	FALSE	Type 1 diabetes	endocrine/metabolic	0.983761	1.13635
38.1	PRS	NA	-0.105397	0.0696006	0.899967	0.129947	logistic	30221	270	29951	NA	NA	0		FALSE	FALSE	Gram negative septicemia	infectious diseases	0.785202	1.03151
751	PRS	NA	-0.093551	0.0619971	0.910692	0.13131	logistic	33945	344	33601	NA	NA	0		FALSE	FALSE	Genitourinary congenital anomalies	congenital anomalies	0.806489	1.02836
416	PRS	NA	0.0427177	0.028379	1.04364	0.132258	logistic	31861	1713	30148	NA	NA	0		FALSE	FALSE	Cardiomegaly	circulatory system	0.987178	1.10334
260.2	PRS	NA	-0.0649631	0.0431607	0.937102	0.132287	logistic	25917	732	25185	NA	NA	0		FALSE	FALSE	severe protein-calorie malnutrition	endocrine/metabolic	0.861088	1.01983
264.1	PRS	NA	-0.133344	0.0886387	0.875164	0.132492	logistic	25372	187	25185	NA	NA	0		FALSE	FALSE	Short stature	endocrine/metabolic	0.735595	1.04122
155	PRS	NA	0.133644	0.0890295	1.14299	0.133325	logistic	31952	163	31789	NA	NA	0		FALSE	FALSE	Cancer of liver and intrahepatic bile duct	neoplasms	0.959969	1.36089
585	PRS	NA	-0.0307589	0.020512	0.969709	0.13373	logistic	31744	3627	28117	NA	NA	0		FALSE	FALSE	Renal failure	genitourinary	0.931497	1.00949
380.4	PRS	NA	-0.0731697	0.0490777	0.929443	0.135989	logistic	33613	553	33060	NA	NA	0		FALSE	FALSE	Impacted cerumen	sense organs	0.844203	1.02329
711.1	PRS	NA	0.1687	0.113578	1.18377	0.137458	logistic	28868	100	28768	NA	NA	0		FALSE	FALSE	Pyogenic arthritis	musculoskeletal	0.947515	1.47892
440.2	PRS	NA	-0.103233	0.0697146	0.901917	0.138663	logistic	30469	275	30194	NA	NA	0		FALSE	FALSE	Atherosclerosis of the extremities	circulatory system	0.786728	1.03397
588.2	PRS	NA	-0.153087	0.103534	0.858055	0.139242	logistic	28238	121	28117	NA	NA	0		FALSE	FALSE	Secondary hyperparathyroidism (of renal origin)	genitourinary	0.700463	1.0511
634	PRS	NA	0.0926981	0.0629151	1.09713	0.140648	logistic	32944	341	32603	NA	NA	0		FALSE	FALSE	Miscarriage; stillbirth	pregnancy complications	0.969848	1.24112
613	PRS	NA	0.0510502	0.0346741	1.05238	0.140943	logistic	33029	1118	31911	NA	NA	0		FALSE	FALSE	Other nonmalignant breast conditions	genitourinary	0.983231	1.12638
579	PRS	NA	-0.0464343	0.0316148	0.954627	0.1419	logistic	29531	1366	28165	NA	NA	0		FALSE	FALSE	Other symptoms involving abdomen and pelvis	digestive	0.897269	1.01565
752.2	PRS	NA	0.134488	0.0918918	1.14395	0.143318	logistic	34568	160	34408	NA	NA	0		FALSE	FALSE	Other specified congenital anomalies of nervous system	congenital anomalies	0.955405	1.36971
721.1	PRS	NA	-0.0435353	0.0298144	0.957399	0.144232	logistic	29692	1584	28108	NA	NA	0		FALSE	FALSE	Spondylosis without myelopathy	musculoskeletal	0.903055	1.01501
798	PRS	NA	-0.0214877	0.0147415	0.978742	0.144942	logistic	29212	8990	20222	NA	NA	0		FALSE	FALSE	Malaise and fatigue	symptoms	0.950867	1.00743
654.1	PRS	NA	0.140853	0.0966334	1.15125	0.144951	logistic	33974	144	33830	NA	NA	0		FALSE	FALSE	Abnormality of organs and soft tissues of pelvis complicating pregnancy, childbirth, or the puerperium	pregnancy complications	0.952611	1.39132
180	PRS	NA	0.0655139	0.0450186	1.06771	0.145596	logistic	28574	655	27919	NA	NA	0		FALSE	FALSE	Cervical cancer and dysplasia	neoplasms	0.977534	1.1662
535.2	PRS	NA	0.11373	0.0784017	1.12045	0.146888	logistic	30543	216	30327	NA	NA	0		FALSE	FALSE	Atrophic gastritis	digestive	0.96085	1.30656
615	PRS	NA	-0.106975	0.0737709	0.898548	0.147033	logistic	31603	240	31363	NA	NA	0		FALSE	FALSE	Endometriosis	genitourinary	0.777582	1.03833
401.21	PRS	NA	0.0546755	0.0377796	1.0562	0.147834	logistic	21655	1189	20466	NA	NA	0		FALSE	FALSE	Hypertensive heart disease	circulatory system	0.980814	1.13738
573.5	PRS	NA	-0.104543	0.0724561	0.900736	0.149063	logistic	29163	251	28912	NA	NA	0		FALSE	FALSE	Jaundice (not of newborn)	digestive	0.781487	1.03818
513	PRS	NA	-0.0639285	0.044389	0.938072	0.149814	logistic	33619	674	32945	NA	NA	0		FALSE	FALSE	Respiratory abnormalities	respiratory	0.859907	1.02334
535	PRS	NA	0.0735903	0.0511187	1.07637	0.149982	logistic	30838	511	30327	NA	NA	0		FALSE	FALSE	Gastritis and duodenitis	digestive	0.973748	1.1898
275.5	PRS	NA	-0.0633703	0.0441654	0.938596	0.151332	logistic	32304	679	31625	NA	NA	0		FALSE	FALSE	Disorders of calcium/phosphorus metabolism	endocrine/metabolic	0.860764	1.02346
401.1	PRS	NA	0.0229141	0.0159859	1.02318	0.151746	logistic	31925	11459	20466	NA	NA	0		FALSE	FALSE	Essential hypertension	circulatory system	0.991617	1.05574
263	PRS	NA	-0.125549	0.087598	0.882012	0.151788	logistic	25356	171	25185	NA	NA	0		FALSE	FALSE	Other nutritional deficiency	endocrine/metabolic	0.742865	1.04722
701.3	PRS	NA	-0.152024	0.10623	0.858968	0.152409	logistic	31294	116	31178	NA	NA	0		FALSE	FALSE	Circumscribed scleroderma	dermatologic	0.697512	1.0578
440.9	PRS	NA	-0.119682	0.0840833	0.887203	0.154629	logistic	30381	187	30194	NA	NA	0		FALSE	FALSE	Atherosclerosis of aorta	circulatory system	0.752402	1.04616
575.2	PRS	NA	-0.1166	0.0820425	0.889942	0.155256	logistic	32507	195	32312	NA	NA	0		FALSE	FALSE	Obstruction of bile duct	digestive	0.757749	1.0452
707.2	PRS	NA	0.0907894	0.0641551	1.09504	0.157023	logistic	34098	315	33783	NA	NA	0		FALSE	FALSE	Chronic ulcer of leg or foot	dermatologic	0.965649	1.24176
284.1	PRS	NA	-0.0714754	0.0507104	0.931019	0.158692	logistic	24040	513	23527	NA	NA	0		FALSE	FALSE	Pancytopenia	hematopoietic	0.842933	1.02831
729	PRS	NA	-0.0879687	0.0624971	0.91579	0.15926	logistic	26854	335	26519	NA	NA	0		FALSE	FALSE	Other disorders of soft tissues	musculoskeletal	0.810209	1.03513
395.1	PRS	NA	-0.0447452	0.0318443	0.956241	0.159983	logistic	30787	1390	29397	NA	NA	0		FALSE	FALSE	Nonrheumatic mitral valve disorders	circulatory system	0.898382	1.01783
540	PRS	NA	-0.132056	0.094109	0.876292	0.16055	logistic	35045	148	34897	NA	NA	0		FALSE	FALSE	Appendiceal conditions	digestive	0.728688	1.05379
418.1	PRS	NA	-0.0763123	0.0544841	0.926527	0.161324	logistic	24139	445	23694	NA	NA	0		FALSE	FALSE	Precordial pain	circulatory system	0.832684	1.03095
850	PRS	NA	0.0854155	0.0609861	1.08917	0.161341	logistic	31107	353	30754	NA	NA	0		FALSE	FALSE	Hemorrhage or hematoma complicating a procedure	injuries & poisonings	0.966458	1.22746
707.1	PRS	NA	0.0933639	0.0668284	1.09786	0.162393	logistic	34074	291	33783	NA	NA	0		FALSE	FALSE	Decubitus ulcer	dermatologic	0.963079	1.25151
224	PRS	NA	-0.15674	0.112265	0.854926	0.162664	logistic	34135	103	34032	NA	NA	0		FALSE	FALSE	Benign neoplasm of eye	neoplasms	0.686068	1.06534
260	PRS	NA	-0.0392466	0.0282066	0.961514	0.164106	logistic	26997	1812	25185	NA	NA	0		FALSE	FALSE	Protein-calorie malnutrition	endocrine/metabolic	0.909799	1.01617
381	PRS	NA	-0.0433579	0.0312358	0.957569	0.165111	logistic	31825	1405	30420	NA	NA	0		FALSE	FALSE	Otitis media and Eustachian tube disorders	sense organs	0.900703	1.01802
444	PRS	NA	-0.121461	0.0876311	0.885626	0.165732	logistic	30365	171	30194	NA	NA	0		FALSE	FALSE	Arterial embolism and thrombosis	circulatory system	0.74586	1.05158
261	PRS	NA	-0.0286271	0.0206668	0.971779	0.165999	logistic	28745	3560	25185	NA	NA	0		FALSE	FALSE	Vitamin deficiency	endocrine/metabolic	0.933202	1.01195
594.3	PRS	NA	-0.0922575	0.0666761	0.91187	0.16646	logistic	32963	294	32669	NA	NA	0		FALSE	FALSE	Calculus of ureter	genitourinary	0.800161	1.03918
317	PRS	NA	-0.0780383	0.0565327	0.924929	0.16746	logistic	28909	411	28498	NA	NA	0		FALSE	FALSE	Alcohol-related disorders	mental disorders	0.827917	1.03331
761	PRS	NA	-0.0321124	0.0232917	0.968398	0.167985	logistic	32845	2616	30229	NA	NA	0		FALSE	FALSE	Cervicalgia	symptoms	0.925183	1.01363
341	PRS	NA	-0.0780995	0.0566839	0.924872	0.168263	logistic	27883	408	27475	NA	NA	0		FALSE	FALSE	Other demyelinating diseases of central nervous system	neurological	0.827621	1.03355
575.1	PRS	NA	-0.148656	0.107937	0.861866	0.168436	logistic	32425	113	32312	NA	NA	0		FALSE	FALSE	Cholangitis	digestive	0.697528	1.06492
386.1	PRS	NA	0.138274	0.100574	1.14829	0.16918	logistic	29691	128	29563	NA	NA	0		FALSE	FALSE	Meniere's disease	sense organs	0.942846	1.3985
756	PRS	NA	0.120276	0.0876349	1.12781	0.169918	logistic	34216	174	34042	NA	NA	0		FALSE	FALSE	Other congenital musculoskeletal anomalies	congenital anomalies	0.949815	1.33916
738	PRS	NA	-0.0626707	0.0457034	0.939253	0.170298	logistic	30872	632	30240	NA	NA	0		FALSE	FALSE	Other acquired musculoskeletal deformity	musculoskeletal	0.858774	1.02727
384.4	PRS	NA	-0.136352	0.0994387	0.872536	0.170308	logistic	30552	132	30420	NA	NA	0		FALSE	FALSE	Perforation of tympanic membrane	sense organs	0.718024	1.0603
454.11	PRS	NA	-0.114025	0.0834264	0.892236	0.171697	logistic	27861	187	27674	NA	NA	0		FALSE	FALSE	Varicose veins of lower extremity, symptomtic	circulatory system	0.757645	1.05074
735.21	PRS	NA	0.0836203	0.0612022	1.08722	0.171846	logistic	30587	347	30240	NA	NA	0		FALSE	FALSE	Hammer toe (acquired)	musculoskeletal	0.964316	1.22578
573.4	PRS	NA	0.126686	0.092732	1.13506	0.171892	logistic	29063	151	28912	NA	NA	0		FALSE	FALSE	Acute and subacute necrosis of liver	digestive	0.94642	1.3613
870	PRS	NA	0.0701707	0.0517468	1.07269	0.175087	logistic	32175	490	31685	NA	NA	0		FALSE	FALSE	Open wounds of head; neck; and trunk	injuries & poisonings	0.96923	1.1872
288.3	PRS	NA	0.152535	0.112521	1.16478	0.17522	logistic	27144	102	27042	NA	NA	0		FALSE	FALSE	Eosinophilia	hematopoietic	0.934255	1.45219
741.2	PRS	NA	-0.0540866	0.039909	0.94735	0.175338	logistic	30177	836	29341	NA	NA	0		FALSE	FALSE	Stiffness of joint	musculoskeletal	0.876071	1.02443
371.3	PRS	NA	-0.0883558	0.0652438	0.915435	0.175659	logistic	30541	312	30229	NA	NA	0		FALSE	FALSE	Inflammation of eyelids	sense organs	0.805547	1.04031
742	PRS	NA	-0.0784714	0.058373	0.924528	0.178848	logistic	29727	386	29341	NA	NA	0		FALSE	FALSE	Derangement of joint, non-traumatic	musculoskeletal	0.824579	1.03659
276.13	PRS	NA	-0.046757	0.0348731	0.954319	0.179993	logistic	25384	1114	24270	NA	NA	0		FALSE	FALSE	Hyperpotassemia	endocrine/metabolic	0.89127	1.02183
573.6	PRS	NA	-0.12822	0.0957522	0.87966	0.180545	logistic	29055	143	28912	NA	NA	0		FALSE	FALSE	Nonspecific elevation of levels of transaminase or lactic acid dehydrogenase [LDH]	digestive	0.729137	1.06126
649	PRS	NA	-0.0509491	0.0381705	0.950327	0.181949	logistic	33850	997	32853	NA	NA	0		FALSE	FALSE	Other conditions or status of the mother complicating pregnancy, childbirth, or the puerperium	pregnancy complications	0.881824	1.02415
250.23	PRS	NA	0.0913787	0.0686895	1.09568	0.183415	logistic	28414	279	28135	NA	NA	0		FALSE	FALSE	Type 2 diabetes with ophthalmic manifestations	endocrine/metabolic	0.957669	1.25359
433.31	PRS	NA	-0.0499819	0.0378325	0.951247	0.186456	logistic	31426	968	30458	NA	NA	0		FALSE	FALSE	Transient cerebral ischemia	circulatory system	0.883262	1.02446
537	PRS	NA	0.0728219	0.0551711	1.07554	0.186859	logistic	30756	429	30327	NA	NA	0		FALSE	FALSE	Other disorders of stomach and duodenum	digestive	0.965303	1.19836
458.1	PRS	NA	-0.081599	0.0618829	0.921641	0.187302	logistic	30233	344	29889	NA	NA	0		FALSE	FALSE	Orthostatic hypotension	circulatory system	0.816368	1.04049
364	PRS	NA	-0.115321	0.0875264	0.89108	0.187652	logistic	32292	171	32121	NA	NA	0		FALSE	FALSE	Corneal opacity and other disorders of cornea	sense organs	0.750607	1.05784
427.3	PRS	NA	-0.0423235	0.0322318	0.95856	0.18915	logistic	24682	1332	23350	NA	NA	0		FALSE	FALSE	Other specified cardiac dysrhythmias	circulatory system	0.899876	1.02107
244.2	PRS	NA	-0.0723684	0.0555176	0.930188	0.192397	logistic	26815	429	26386	NA	NA	0		FALSE	FALSE	Acquired hypothyroidism	endocrine/metabolic	0.834283	1.03712
41.1	PRS	NA	0.0505343	0.0388288	1.05183	0.193099	logistic	30833	882	29951	NA	NA	0		FALSE	FALSE	Staphylococcus infections	infectious diseases	0.974754	1.13501
371	PRS	NA	-0.0470877	0.0362455	0.954004	0.193899	logistic	31265	1036	30229	NA	NA	0		FALSE	FALSE	Inflammation of the eye	sense organs	0.888581	1.02424
506	PRS	NA	-0.0507822	0.039168	0.950486	0.194796	logistic	27250	886	26364	NA	NA	0		FALSE	FALSE	Empyema and pneumothorax	respiratory	0.880248	1.02633
381.11	PRS	NA	-0.0591806	0.0458367	0.942537	0.196663	logistic	31069	649	30420	NA	NA	0		FALSE	FALSE	Suppurative and unspecified otitis media	sense organs	0.861551	1.03113
771.1	PRS	NA	-0.0516263	0.0405207	0.949684	0.202637	logistic	32070	811	31259	NA	NA	0		FALSE	FALSE	Swelling of limb	symptoms	0.877177	1.02818
290.1	PRS	NA	0.0672287	0.0529659	1.06954	0.20434	logistic	29527	533	28994	NA	NA	0		FALSE	FALSE	Dementias	mental disorders	0.964077	1.18654
272.13	PRS	NA	0.0274297	0.0216591	1.02781	0.205359	logistic	28179	3817	24362	NA	NA	0		FALSE	FALSE	Mixed hyperlipidemia	endocrine/metabolic	0.98509	1.07238
721	PRS	NA	-0.0367909	0.029174	0.963878	0.207278	logistic	29768	1660	28108	NA	NA	0		FALSE	FALSE	Spondylosis and allied disorders	musculoskeletal	0.910308	1.0206
335	PRS	NA	-0.0487487	0.0388668	0.95242	0.209751	logistic	28359	884	27475	NA	NA	0		FALSE	FALSE	Multiple sclerosis	neurological	0.882561	1.02781
316	PRS	NA	0.0439287	0.0350755	1.04491	0.210423	logistic	29591	1093	28498	NA	NA	0		FALSE	FALSE	Substance addiction and disorders	mental disorders	0.975486	1.11927
636	PRS	NA	0.0460998	0.0369292	1.04718	0.211911	logistic	33640	1037	32603	NA	NA	0		FALSE	FALSE	Early or threatened labor; hemorrhage in early pregnancy	pregnancy complications	0.974061	1.12579
574.1	PRS	NA	0.0543572	0.043558	1.05586	0.212057	logistic	33009	697	32312	NA	NA	0		FALSE	FALSE	Cholelithiasis	digestive	0.96946	1.14996
580	PRS	NA	-0.0687181	0.0551414	0.93359	0.212685	logistic	28548	431	28117	NA	NA	0		FALSE	FALSE	Nephritis; nephrosis; renal sclerosis	genitourinary	0.837951	1.04014
381.1	PRS	NA	-0.0524616	0.0421984	0.948891	0.213789	logistic	31187	767	30420	NA	NA	0		FALSE	FALSE	Otitis media	sense organs	0.873567	1.03071
433.8	PRS	NA	-0.0698296	0.0562067	0.932553	0.2141	logistic	30879	421	30458	NA	NA	0		FALSE	FALSE	Late effects of cerebrovascular disease	circulatory system	0.835275	1.04116
427.7	PRS	NA	-0.0300846	0.024254	0.970363	0.214829	logistic	25824	2474	23350	NA	NA	0		FALSE	FALSE	Tachycardia NOS	circulatory system	0.925314	1.01761
38.2	PRS	NA	0.0972842	0.0784505	1.10217	0.214949	logistic	30160	209	29951	NA	NA	0		FALSE	FALSE	Gram positive septicemia	infectious diseases	0.945087	1.28537
112	PRS	NA	-0.0468109	0.0377522	0.954268	0.214993	logistic	31186	937	30249	NA	NA	0		FALSE	FALSE	Candidiasis	infectious diseases	0.886207	1.02756
994.2	PRS	NA	-0.0391798	0.0315986	0.961578	0.215004	logistic	34031	1356	32675	NA	NA	0		FALSE	FALSE	Sepsis	injuries & poisonings	0.903831	1.02301
338.1	PRS	NA	-0.0272474	0.0220102	0.97312	0.215735	logistic	30630	2993	27637	NA	NA	0		FALSE	FALSE	Acute pain	neurological	0.932033	1.01602
654	PRS	NA	0.115858	0.093651	1.12284	0.216039	logistic	33981	151	33830	NA	NA	0		FALSE	FALSE	Other and unspecified complications of birth; puerperium affecting management of mother	pregnancy complications	0.934543	1.34907
621	PRS	NA	0.124322	0.100684	1.13238	0.216912	logistic	34155	126	34029	NA	NA	0		FALSE	FALSE	Endometrial hyperplasia	genitourinary	0.929584	1.37942
735.2	PRS	NA	0.0658614	0.0536024	1.06808	0.219184	logistic	30695	455	30240	NA	NA	0		FALSE	FALSE	Acquired toe deformities	musculoskeletal	0.961559	1.1864
540.11	PRS	NA	-0.123769	0.101131	0.883584	0.221007	logistic	35025	128	34897	NA	NA	0		FALSE	FALSE	Acute appendicitis	digestive	0.724708	1.07729
250.41	PRS	NA	0.0974237	0.0799482	1.10233	0.223002	logistic	28339	204	28135	NA	NA	0		FALSE	FALSE	Impaired fasting glucose	endocrine/metabolic	0.942448	1.28933
386.9	PRS	NA	-0.029794	0.0245285	0.970645	0.224491	logistic	31961	2398	29563	NA	NA	0		FALSE	FALSE	Dizziness and giddiness (Light-headedness and vertigo)	sense organs	0.925085	1.01845
994	PRS	NA	-0.0359892	0.0297151	0.964651	0.225841	logistic	34219	1544	32675	NA	NA	0		FALSE	FALSE	Sepsis and SIRS	injuries & poisonings	0.910073	1.0225
530.3	PRS	NA	0.0887388	0.0733405	1.0928	0.226296	logistic	22821	247	22574	NA	NA	0		FALSE	FALSE	Stricture and stenosis of esophagus	digestive	0.946477	1.26173
540.1	PRS	NA	-0.116154	0.0960418	0.890338	0.226504	logistic	35039	142	34897	NA	NA	0		FALSE	FALSE	Appendicitis	digestive	0.737569	1.07475
428.4	PRS	NA	0.0450715	0.0372904	1.0461	0.226793	logistic	30853	985	29868	NA	NA	0		FALSE	FALSE	Heart failure with preserved EF [Diastolic heart failure]	circulatory system	0.972371	1.12542
727.4	PRS	NA	-0.0873745	0.0722918	0.916334	0.226802	logistic	26768	249	26519	NA	NA	0		FALSE	FALSE	Ganglion and cyst of synovium, tendon, and bursa	musculoskeletal	0.795276	1.05582
859	PRS	NA	-0.0743277	0.0620328	0.928367	0.230839	logistic	31095	341	30754	NA	NA	0		FALSE	FALSE	Complication due to other implant and internal device	injuries & poisonings	0.822085	1.04839
591	PRS	NA	-0.0208838	0.0174502	0.979333	0.231398	logistic	29758	5289	24469	NA	NA	0		FALSE	FALSE	Urinary tract infection	genitourinary	0.946404	1.01341
473.3	PRS	NA	-0.102657	0.0858692	0.902437	0.231891	logistic	24554	177	24377	NA	NA	0		FALSE	FALSE	Paralysis/spasm of vocal cords or larynx	respiratory	0.762647	1.06785
714.1	PRS	NA	0.0417686	0.0351369	1.04265	0.234542	logistic	30462	1092	29370	NA	NA	0		FALSE	FALSE	Rheumatoid arthritis	musculoskeletal	0.973264	1.11699
512.8	PRS	NA	-0.0219337	0.0185224	0.978305	0.236345	logistic	24086	4865	19221	NA	NA	0		FALSE	FALSE	Cough	respiratory	0.943426	1.01447
586.1	PRS	NA	0.115166	0.097631	1.12206	0.238159	logistic	28260	143	28117	NA	NA	0		FALSE	FALSE	Anatomical abnormatilies of kidney and ureters	genitourinary	0.926639	1.35869
297.1	PRS	NA	-0.0769373	0.0653126	0.925948	0.238802	logistic	20812	316	20496	NA	NA	0		FALSE	FALSE	Suicidal ideation	mental disorders	0.814688	1.0524
295.1	PRS	NA	-0.125215	0.106472	0.882307	0.239579	logistic	20610	114	20496	NA	NA	0		FALSE	FALSE	Schizophrenia	mental disorders	0.716125	1.08705
377	PRS	NA	-0.0803983	0.0689038	0.922749	0.243284	logistic	30692	278	30414	NA	NA	0		FALSE	FALSE	Disorders of optic nerve and visual pathways	sense organs	0.806179	1.05617
586.12	PRS	NA	0.115506	0.0994704	1.12244	0.245557	logistic	28255	138	28117	NA	NA	0		FALSE	FALSE	Vesicoureteral reflux	genitourinary	0.923619	1.36406
599.2	PRS	NA	-0.0509333	0.0438993	0.950342	0.245955	logistic	26361	700	25661	NA	NA	0		FALSE	FALSE	Retention of urine	genitourinary	0.871991	1.03573
586	PRS	NA	-0.0342252	0.0295069	0.966354	0.246087	logistic	29693	1576	28117	NA	NA	0		FALSE	FALSE	Other disorders of the kidney and ureters	genitourinary	0.912052	1.02389
212	PRS	NA	-0.132366	0.114137	0.87602	0.246165	logistic	35126	100	35026	NA	NA	0		FALSE	FALSE	Benign neoplasm of respiratory and intrathoracic organs	neoplasms	0.700421	1.09564
790.6	PRS	NA	0.073777	0.0638701	1.07657	0.248045	logistic	34229	321	33908	NA	NA	0		FALSE	FALSE	Other abnormal blood chemistry	symptoms	0.949891	1.22014
619.5	PRS	NA	0.12655	0.109615	1.13491	0.248297	logistic	31677	107	31570	NA	NA	0		FALSE	FALSE	Noninflammatory disorders of vulva and perineum	genitourinary	0.91549	1.40691
151	PRS	NA	0.119135	0.103467	1.12652	0.249557	logistic	31910	121	31789	NA	NA	0		FALSE	FALSE	Cancer of stomach	neoplasms	0.919743	1.37979
565	PRS	NA	0.0503072	0.0437471	1.05159	0.250163	logistic	30175	695	29480	NA	NA	0		FALSE	FALSE	Anal and rectal conditions	digestive	0.965183	1.14574
365	PRS	NA	-0.0483887	0.0421421	0.952763	0.250875	logistic	32888	767	32121	NA	NA	0		FALSE	FALSE	Glaucoma	sense organs	0.877229	1.0348
327.4	PRS	NA	-0.0317171	0.0277598	0.968781	0.253223	logistic	29241	1814	27427	NA	NA	0		FALSE	FALSE	Insomnia	neurological	0.917478	1.02295
618	PRS	NA	0.0477994	0.0418579	1.04896	0.253477	logistic	34696	762	33934	NA	NA	0		FALSE	FALSE	Genital prolapse	genitourinary	0.966338	1.13865
571.81	PRS	NA	0.0660336	0.0582082	1.06826	0.25661	logistic	29298	386	28912	NA	NA	0		FALSE	FALSE	Portal hypertension	digestive	0.953082	1.19736
749	PRS	NA	-0.108068	0.0955076	0.897567	0.257841	logistic	34822	150	34672	NA	NA	0		FALSE	FALSE	Congenital anomalies of face and neck	congenital anomalies	0.744336	1.08234
979	PRS	NA	-0.0538435	0.0476967	0.94758	0.258951	logistic	27758	583	27175	NA	NA	0		FALSE	FALSE	Adverse drug events and drug allergies	injuries & poisonings	0.86301	1.04044
170.1	PRS	NA	0.0969465	0.0861249	1.1018	0.260314	logistic	34737	175	34562	NA	NA	0		FALSE	FALSE	Bone cancer	neoplasms	0.930663	1.30441
290.11	PRS	NA	0.0875898	0.0778304	1.09154	0.260423	logistic	29226	232	28994	NA	NA	0		FALSE	FALSE	Alzheimer's disease	mental disorders	0.937107	1.27142
411	PRS	NA	0.0253711	0.0225502	1.0257	0.260548	logistic	31952	3330	28622	NA	NA	0		FALSE	FALSE	Ischemic Heart Disease	circulatory system	0.981349	1.07205
575.8	PRS	NA	-0.072566	0.0648372	0.930004	0.263054	logistic	32625	313	32312	NA	NA	0		FALSE	FALSE	Other disorders of biliary tract	digestive	0.81902	1.05603
536.3	PRS	NA	0.0794694	0.0710232	1.08271	0.263173	logistic	30585	258	30327	NA	NA	0		FALSE	FALSE	Gastroparesis	digestive	0.942013	1.24443
352	PRS	NA	0.0668233	0.0598049	1.06911	0.263843	logistic	30563	365	30198	NA	NA	0		FALSE	FALSE	Disorders of other cranial nerves	neurological	0.950854	1.20206
505	PRS	NA	-0.0924346	0.0827486	0.911709	0.263971	logistic	26555	191	26364	NA	NA	0		FALSE	FALSE	Other pulmonary inflamation or edema	respiratory	0.77521	1.07224
772	PRS	NA	0.0926132	0.0829173	1.09704	0.264022	logistic	30830	189	30641	NA	NA	0		FALSE	FALSE	Symptoms of the muscles	symptoms	0.932483	1.29063
457.3	PRS	NA	0.0594743	0.0532555	1.06128	0.264092	logistic	28138	464	27674	NA	NA	0		FALSE	FALSE	Encounter for long-term (current) use of aspirin	circulatory system	0.956087	1.17804
380.1	PRS	NA	0.0928568	0.0835616	1.0973	0.266466	logistic	33245	185	33060	NA	NA	0		FALSE	FALSE	Otitis externa	sense organs	0.931533	1.29258
578.2	PRS	NA	0.0415942	0.0375427	1.04247	0.267898	logistic	29118	953	28165	NA	NA	0		FALSE	FALSE	Blood in stool	digestive	0.968517	1.12207
378.1	PRS	NA	-0.0879059	0.0795074	0.915847	0.268886	logistic	30630	216	30414	NA	NA	0		FALSE	FALSE	Strabismus (not specified as paralytic)	sense organs	0.783691	1.07029
464	PRS	NA	-0.0283956	0.0257068	0.972004	0.269335	logistic	27192	2136	25056	NA	NA	0		FALSE	FALSE	Acute sinusitis	respiratory	0.924242	1.02223
743.21	PRS	NA	-0.103374	0.0936458	0.901789	0.269643	logistic	27792	151	27641	NA	NA	0		FALSE	FALSE	Pathologic fracture of vertebrae	musculoskeletal	0.750572	1.08347
252.1	PRS	NA	0.059605	0.0540608	1.06142	0.270221	logistic	30936	450	30486	NA	NA	0		FALSE	FALSE	Hyperparathyroidism	endocrine/metabolic	0.954704	1.18006
695.3	PRS	NA	-0.0615864	0.0558924	0.940272	0.270516	logistic	29968	419	29549	NA	NA	0		FALSE	FALSE	Rosacea	dermatologic	0.842707	1.04913
618.1	PRS	NA	0.0508279	0.0461673	1.05214	0.270918	logistic	34556	622	33934	NA	NA	0		FALSE	FALSE	Prolapse of vaginal walls	genitourinary	0.961116	1.15179
501	PRS	NA	-0.0737699	0.0670882	0.928885	0.271508	logistic	26658	294	26364	NA	NA	0		FALSE	FALSE	Pneumonitis due to inhalation of food or vomitus	respiratory	0.814433	1.05942
599.4	PRS	NA	0.0361567	0.0329628	1.03682	0.272688	logistic	26942	1281	25661	NA	NA	0		FALSE	FALSE	Urinary incontinence	genitourinary	0.97195	1.10602
512	PRS	NA	-0.0163015	0.014879	0.983831	0.273252	logistic	28585	9364	19221	NA	NA	0		FALSE	FALSE	Other symptoms of respiratory system	respiratory	0.955554	1.01294
371.1	PRS	NA	-0.0981253	0.0895839	0.906535	0.273365	logistic	30393	164	30229	NA	NA	0		FALSE	FALSE	Uveitis, noninfectious or NOS	sense organs	0.760553	1.08054
509.1	PRS	NA	-0.0287427	0.0265598	0.971666	0.27917	logistic	28366	2002	26364	NA	NA	0		FALSE	FALSE	Respiratory failure	respiratory	0.922378	1.02359
738.4	PRS	NA	-0.0555919	0.0514622	0.945925	0.280032	logistic	30737	497	30240	NA	NA	0		FALSE	FALSE	Acquired spondylolisthesis	musculoskeletal	0.855168	1.04631
716	PRS	NA	-0.040526	0.0376234	0.960284	0.281414	logistic	29730	962	28768	NA	NA	0		FALSE	FALSE	Other arthropathies	musculoskeletal	0.892019	1.03377
246	PRS	NA	0.0778208	0.0722697	1.08093	0.281565	logistic	26636	250	26386	NA	NA	0		FALSE	FALSE	Other disorders of thyroid	endocrine/metabolic	0.938167	1.24542
362.2	PRS	NA	0.0536206	0.0498023	1.05508	0.281628	logistic	32483	558	31925	NA	NA	0		FALSE	FALSE	Degeneration of macula and posterior pole of retina	sense organs	0.956962	1.16327
686	PRS	NA	0.0604286	0.0564089	1.06229	0.284053	logistic	30005	410	29595	NA	NA	0		FALSE	FALSE	Other local infections of skin and subcutaneous tissue	dermatologic	0.951103	1.18648
411.4	PRS	NA	0.0257537	0.0241251	1.02609	0.285745	logistic	31484	2862	28622	NA	NA	0		FALSE	FALSE	Coronary atherosclerosis	circulatory system	0.978699	1.07577
585.1	PRS	NA	-0.0251064	0.0235629	0.975206	0.286647	logistic	30738	2621	28117	NA	NA	0		FALSE	FALSE	Acute renal failure	genitourinary	0.931192	1.0213
726	PRS	NA	-0.0246895	0.0231797	0.975613	0.286817	logistic	29268	2749	26519	NA	NA	0		FALSE	FALSE	Peripheral enthesopathies and allied syndromes	musculoskeletal	0.93228	1.02096
440	PRS	NA	-0.049625	0.0467068	0.951586	0.288018	logistic	30827	633	30194	NA	NA	0		FALSE	FALSE	Atherosclerosis	circulatory system	0.868341	1.04281
333	PRS	NA	-0.0497852	0.0468904	0.951434	0.288356	logistic	28078	603	27475	NA	NA	0		FALSE	FALSE	Extrapyramidal disease and abnormal movement disorders	neurological	0.86789	1.04302
840.2	PRS	NA	0.0765372	0.07223	1.07954	0.289312	logistic	30782	246	30536	NA	NA	0		FALSE	FALSE	Rotator cuff (capsule) sprain	injuries & poisonings	0.937036	1.24372
401.3	PRS	NA	0.0476152	0.0451311	1.04877	0.291407	logistic	21152	686	20466	NA	NA	0		FALSE	FALSE	Other hypertensive complications	circulatory system	0.959981	1.14576
724.8	PRS	NA	0.104914	0.0995672	1.11062	0.292018	logistic	28237	129	28108	NA	NA	0		FALSE	FALSE	Other symptoms referable to back	musculoskeletal	0.913714	1.34995
395.2	PRS	NA	0.0385002	0.0367119	1.03925	0.294311	logistic	30432	1035	29397	NA	NA	0		FALSE	FALSE	Nonrheumatic aortic valve disorders	circulatory system	0.967098	1.11679
528	PRS	NA	0.0524872	0.050172	1.05389	0.295493	logistic	33495	522	32973	NA	NA	0		FALSE	FALSE	Diseases of the oral soft tissues, excluding lesions specific for gingiva and tongue	digestive	0.955185	1.16279
110	PRS	NA	-0.044177	0.0423223	0.956785	0.296567	logistic	30993	744	30249	NA	NA	0		FALSE	FALSE	Dermatophytosis / Dermatomycosis	infectious diseases	0.88062	1.03954
743.2	PRS	NA	-0.0590588	0.0566107	0.942651	0.296836	logistic	28058	417	27641	NA	NA	0		FALSE	FALSE	Pathologic fracture	musculoskeletal	0.843652	1.05327
110.1	PRS	NA	-0.0448534	0.0432266	0.956138	0.29944	logistic	30962	713	30249	NA	NA	0		FALSE	FALSE	Dermatophytosis	infectious diseases	0.878466	1.04068
737	PRS	NA	-0.0466621	0.0450232	0.95441	0.300015	logistic	30899	659	30240	NA	NA	0		FALSE	FALSE	Curvature of spine	musculoskeletal	0.873797	1.04246
276.12	PRS	NA	-0.0311706	0.0301731	0.96931	0.301577	logistic	25821	1551	24270	NA	NA	0		FALSE	FALSE	Hyposmolality and/or hyponatremia	endocrine/metabolic	0.913648	1.02836
244	PRS	NA	-0.0182264	0.0176444	0.981939	0.30161	logistic	31618	5232	26386	NA	NA	0		FALSE	FALSE	Hypothyroidism	endocrine/metabolic	0.948561	1.01649
442.1	PRS	NA	-0.0701746	0.0679369	0.932231	0.301633	logistic	30482	288	30194	NA	NA	0		FALSE	FALSE	Aortic aneurysm	circulatory system	0.816008	1.06501
284	PRS	NA	-0.0495684	0.048054	0.95164	0.302299	logistic	24099	572	23527	NA	NA	0		FALSE	FALSE	Aplastic anemia	hematopoietic	0.866101	1.04563
509	PRS	NA	-0.0235225	0.0228924	0.976752	0.304172	logistic	29148	2784	26364	NA	NA	0		FALSE	FALSE	Respiratory failure, insufficiency, arrest	respiratory	0.933895	1.02158
427.8	PRS	NA	0.0492377	0.0482548	1.05047	0.307554	logistic	23951	601	23350	NA	NA	0		FALSE	FALSE	Sinoatrial node dysfunction (Bradycardia)	circulatory system	0.955671	1.15467
588.1	PRS	NA	-0.0617546	0.060793	0.940114	0.309716	logistic	28471	354	28117	NA	NA	0		FALSE	FALSE	Renal osteodystrophy	genitourinary	0.834511	1.05908
571.8	PRS	NA	0.0479833	0.0472488	1.04915	0.309846	logistic	29503	591	28912	NA	NA	0		FALSE	FALSE	Liver abscess and sequelae of chronic liver disease	digestive	0.956357	1.15095
782.6	PRS	NA	0.0959988	0.0946797	1.10076	0.310615	logistic	29271	144	29127	NA	NA	0		FALSE	FALSE	Pallor and flushing	symptoms	0.914321	1.32521
706.2	PRS	NA	0.050291	0.0496621	1.05158	0.311221	logistic	32010	534	31476	NA	NA	0		FALSE	FALSE	Sebaceous cyst	dermatologic	0.954043	1.15908
290	PRS	NA	0.0440392	0.0435106	1.04502	0.311467	logistic	29749	755	28994	NA	NA	0		FALSE	FALSE	Delirium dementia and amnestic and other cognitive disorders	mental disorders	0.959597	1.13805
272	PRS	NA	0.0170906	0.0168898	1.01724	0.311592	logistic	32165	7803	24362	NA	NA	0		FALSE	FALSE	Disorders of lipoid metabolism	endocrine/metabolic	0.984114	1.05148
710	PRS	NA	-0.0522498	0.0517232	0.949092	0.312408	logistic	29263	495	28768	NA	NA	0		FALSE	FALSE	Osteomyelitis, periostitis, and other infections involving bone	musculoskeletal	0.857592	1.05035
596	PRS	NA	0.0420203	0.0416077	1.04292	0.312535	logistic	32660	767	31893	NA	NA	0		FALSE	FALSE	Other disorders of bladder	genitourinary	0.96124	1.13153
255	PRS	NA	-0.0477626	0.0473805	0.95336	0.313423	logistic	31076	590	30486	NA	NA	0		FALSE	FALSE	Disorders of adrenal glands	endocrine/metabolic	0.868812	1.04614
709.2	PRS	NA	-0.0661677	0.0661026	0.935974	0.316834	logistic	29239	299	28940	NA	NA	0		FALSE	FALSE	Sicca syndrome	dermatologic	0.822235	1.06545
714	PRS	NA	0.029823	0.0298286	1.03027	0.3174	logistic	30903	1533	29370	NA	NA	0		FALSE	FALSE	Rheumatoid arthritis and other inflammatory polyarthropathies	musculoskeletal	0.971765	1.0923
627.1	PRS	NA	-0.0509615	0.050994	0.950315	0.317619	logistic	25142	507	24635	NA	NA	0		FALSE	FALSE	Postmenopausal bleeding	genitourinary	0.859925	1.05021
427.42	PRS	NA	0.0908454	0.0918324	1.0951	0.32254	logistic	23503	153	23350	NA	NA	0		FALSE	FALSE	Cardiac arrest	circulatory system	0.914712	1.31106
716.9	PRS	NA	-0.0383118	0.0388287	0.962413	0.323796	logistic	29670	902	28768	NA	NA	0		FALSE	FALSE	Arthropathy NOS	musculoskeletal	0.891887	1.03852
279.1	PRS	NA	-0.0434923	0.0440817	0.95744	0.323824	logistic	33187	682	32505	NA	NA	0		FALSE	FALSE	Immunity deficiency	endocrine/metabolic	0.87819	1.04384
317.11	PRS	NA	-0.10271	0.104619	0.902389	0.326222	logistic	28617	119	28498	NA	NA	0		FALSE	FALSE	Alcoholic liver damage	mental disorders	0.735089	1.10776
70.4	PRS	NA	-0.0851257	0.086719	0.918397	0.326284	logistic	28974	174	28800	NA	NA	0		FALSE	FALSE	Chronic hepatitis	infectious diseases	0.774843	1.08855
721.2	PRS	NA	-0.0820814	0.0839539	0.921197	0.328225	logistic	28292	184	28108	NA	NA	0		FALSE	FALSE	Spondylosis with myelopathy	musculoskeletal	0.781429	1.08596
512.9	PRS	NA	-0.0202458	0.0207397	0.979958	0.328972	logistic	23045	3824	19221	NA	NA	0		FALSE	FALSE	Other dyspnea	respiratory	0.940922	1.02061
625.1	PRS	NA	-0.0745896	0.0765428	0.928124	0.329817	logistic	31010	223	30787	NA	NA	0		FALSE	FALSE	Dyspareunia	genitourinary	0.798825	1.07835
272.1	PRS	NA	0.0164493	0.0168951	1.01659	0.330248	logistic	32159	7797	24362	NA	NA	0		FALSE	FALSE	Hyperlipidemia	endocrine/metabolic	0.983473	1.05081
8.5	PRS	NA	0.0596711	0.0614926	1.06149	0.331858	logistic	34021	347	33674	NA	NA	0		FALSE	FALSE	Bacterial enteritis	infectious diseases	0.94096	1.19745
691	PRS	NA	0.108787	0.112117	1.11492	0.331897	logistic	29652	103	29549	NA	NA	0		FALSE	FALSE	Congenital anomalies of skin	dermatologic	0.894973	1.38893
250.42	PRS	NA	0.0423809	0.0438334	1.04329	0.333612	logistic	28825	690	28135	NA	NA	0		FALSE	FALSE	Other abnormal glucose	endocrine/metabolic	0.957401	1.13689
742.9	PRS	NA	-0.0618118	0.0640628	0.94006	0.334613	logistic	29660	319	29341	NA	NA	0		FALSE	FALSE	Other derangement of joint	musculoskeletal	0.829133	1.06583
428.2	PRS	NA	0.0441104	0.0457238	1.0451	0.334688	logistic	30504	636	29868	NA	NA	0		FALSE	FALSE	Heart failure NOS	circulatory system	0.955512	1.14308
288.11	PRS	NA	-0.0379115	0.0394166	0.962798	0.336141	logistic	27899	857	27042	NA	NA	0		FALSE	FALSE	Neutropenia	hematopoietic	0.891216	1.04013
741.3	PRS	NA	-0.0457781	0.0476969	0.955254	0.33717	logistic	29926	585	29341	NA	NA	0		FALSE	FALSE	Difficulty in walking	musculoskeletal	0.869998	1.04886
496.21	PRS	NA	0.049735	0.0518465	1.05099	0.337421	logistic	28395	495	27900	NA	NA	0		FALSE	FALSE	Obstructive chronic bronchitis	respiratory	0.949439	1.16341
297	PRS	NA	-0.057601	0.0604579	0.944027	0.340719	logistic	20866	370	20496	NA	NA	0		FALSE	FALSE	Suicidal ideation or attempt	mental disorders	0.838535	1.06279
296.1	PRS	NA	0.0365535	0.0384565	1.03723	0.34185	logistic	21411	915	20496	NA	NA	0		FALSE	FALSE	Bipolar	mental disorders	0.961923	1.11843
427.2	PRS	NA	-0.0259912	0.027387	0.974344	0.342604	logistic	25636	2286	23350	NA	NA	0		FALSE	FALSE	Atrial fibrillation and flutter	circulatory system	0.923421	1.02807
510	PRS	NA	-0.0254562	0.0268495	0.974865	0.343073	logistic	32676	1938	30738	NA	NA	0		FALSE	FALSE	Other diseases of lung	respiratory	0.924889	1.02754
182	PRS	NA	0.0531626	0.0561402	1.0546	0.343658	logistic	29352	418	28934	NA	NA	0		FALSE	FALSE	Malignant neoplasm of uterus	neoplasms	0.944715	1.17727
525	PRS	NA	-0.0792451	0.083917	0.923813	0.345002	logistic	32443	185	32258	NA	NA	0		FALSE	FALSE	Other diseases of the teeth and supporting structures	digestive	0.783705	1.08897
751.21	PRS	NA	-0.0874996	0.0929095	0.916219	0.346309	logistic	33753	152	33601	NA	NA	0		FALSE	FALSE	Cystic kidney disease	congenital anomalies	0.763683	1.09922
175	PRS	NA	0.0372877	0.0395948	1.03799	0.346331	logistic	28042	858	27184	NA	NA	0		FALSE	FALSE	Acquired absence of breast	neoplasms	0.960484	1.12175
281.11	PRS	NA	0.0793555	0.0843554	1.08259	0.346844	logistic	23710	183	23527	NA	NA	0		FALSE	FALSE	Pernicious anemia	hematopoietic	0.917612	1.27723
447	PRS	NA	-0.0701646	0.0749026	0.93224	0.34889	logistic	30427	233	30194	NA	NA	0		FALSE	FALSE	Other disorders of arteries and arterioles	circulatory system	0.804951	1.07966
727.2	PRS	NA	-0.098343	0.105302	0.906338	0.350348	logistic	26636	117	26519	NA	NA	0		FALSE	FALSE	Bursitis disorders	musculoskeletal	0.737319	1.1141
736	PRS	NA	-0.0850392	0.0910633	0.918476	0.350383	logistic	30399	159	30240	NA	NA	0		FALSE	FALSE	Other acquired deformities of limbs	musculoskeletal	0.76834	1.09795
367.2	PRS	NA	-0.0625872	0.0672027	0.939331	0.351688	logistic	32518	293	32225	NA	NA	0		FALSE	FALSE	Astigmatism	sense organs	0.823407	1.07158
696.42	PRS	NA	-0.0787382	0.0845864	0.924282	0.351925	logistic	28163	183	27980	NA	NA	0		FALSE	FALSE	Psoriatic arthropathy	dermatologic	0.783075	1.09095
800	PRS	NA	-0.0331324	0.0355989	0.96741	0.352001	logistic	30161	1069	29092	NA	NA	0		FALSE	FALSE	Fracture of lower limb	injuries & poisonings	0.902212	1.03732
939	PRS	NA	0.0300286	0.0322729	1.03048	0.352134	logistic	28929	1309	27620	NA	NA	0		FALSE	FALSE	Atopic/contact dermatitis due to other or unspecified	dermatologic	0.96732	1.09777
521	PRS	NA	0.0423175	0.0456051	1.04323	0.353453	logistic	32892	634	32258	NA	NA	0		FALSE	FALSE	Diseases of hard tissues of teeth	digestive	0.954022	1.14077
571.6	PRS	NA	-0.0854681	0.0921084	0.918082	0.353456	logistic	29067	155	28912	NA	NA	0		FALSE	FALSE	Primary biliary cirrhosis	digestive	0.766439	1.09973
198.1	PRS	NA	-0.0292902	0.0316977	0.971135	0.355462	logistic	28278	1373	26905	NA	NA	0		FALSE	FALSE	Secondary malignancy of lymph nodes	neoplasms	0.912636	1.03338
342	PRS	NA	-0.0737972	0.0798993	0.92886	0.35568	logistic	27679	204	27475	NA	NA	0		FALSE	FALSE	Hemiplegia	neurological	0.794216	1.08633
227	PRS	NA	0.0664031	0.0720138	1.06866	0.356483	logistic	34210	250	33960	NA	NA	0		FALSE	FALSE	Benign neoplasm of other endocrine glands and related structures	neoplasms	0.927981	1.23066
368.4	PRS	NA	-0.0929902	0.100878	0.911202	0.356628	logistic	32591	128	32463	NA	NA	0		FALSE	FALSE	Visual field defects	sense organs	0.747732	1.11041
571	PRS	NA	0.0271355	0.0296668	1.02751	0.360362	logistic	30469	1557	28912	NA	NA	0		FALSE	FALSE	Chronic liver disease and cirrhosis	digestive	0.969464	1.08902
550	PRS	NA	0.0265244	0.0292481	1.02688	0.364472	logistic	33108	1617	31491	NA	NA	0		FALSE	FALSE	Abdominal hernia	digestive	0.969668	1.08747
531.4	PRS	NA	0.0926284	0.102444	1.09705	0.365895	logistic	33710	124	33586	NA	NA	0		FALSE	FALSE	Peptic ulcer, site unspecified	digestive	0.897483	1.341
374.3	PRS	NA	0.0707319	0.0782269	1.07329	0.365896	logistic	30443	214	30229	NA	NA	0		FALSE	FALSE	Ptosis of eyelid	sense organs	0.920726	1.25114
289.5	PRS	NA	-0.102448	0.113394	0.902625	0.366278	logistic	27143	101	27042	NA	NA	0		FALSE	FALSE	Diseases of spleen	hematopoietic	0.722744	1.12728
700	PRS	NA	0.0794322	0.0879512	1.08267	0.366452	logistic	31345	167	31178	NA	NA	0		FALSE	FALSE	Corns and callosities	dermatologic	0.911237	1.28636
276	PRS	NA	-0.0149633	0.0165715	0.985148	0.366551	logistic	30374	6104	24270	NA	NA	0		FALSE	FALSE	Disorders of fluid, electrolyte, and acid-base balance	endocrine/metabolic	0.953664	1.01767
703	PRS	NA	0.0811148	0.0900376	1.0845	0.367642	logistic	32442	159	32283	NA	NA	0		FALSE	FALSE	Diseases of nail, NOS	dermatologic	0.909047	1.29381
516	PRS	NA	-0.0695162	0.0773951	0.932845	0.36908	logistic	34948	219	34729	NA	NA	0		FALSE	FALSE	Abnormal sputum	respiratory	0.801548	1.08565
536.8	PRS	NA	-0.0509238	0.0569336	0.950351	0.371085	logistic	30732	405	30327	NA	NA	0		FALSE	FALSE	Dyspepsia and other specified disorders of function of stomach	digestive	0.850004	1.06254
395.4	PRS	NA	0.0966639	0.108193	1.10149	0.371622	logistic	29509	112	29397	NA	NA	0		FALSE	FALSE	Nonrheumatic pulmonary valve disorders	circulatory system	0.891014	1.36168
295.3	PRS	NA	-0.0680786	0.0764332	0.934187	0.373093	logistic	20719	223	20496	NA	NA	0		FALSE	FALSE	Psychosis	mental disorders	0.804216	1.08516
851	PRS	NA	-0.0707905	0.0795602	0.931657	0.373588	logistic	30961	207	30754	NA	NA	0		FALSE	FALSE	Complications of transplants and reattached limbs	injuries & poisonings	0.797137	1.08888
590	PRS	NA	0.0449477	0.0505794	1.04597	0.374187	logistic	24984	515	24469	NA	NA	0		FALSE	FALSE	Pyelonephritis	genitourinary	0.947254	1.15498
270.32	PRS	NA	0.0809746	0.0911476	1.08434	0.374331	logistic	33578	155	33423	NA	NA	0		FALSE	FALSE	Paraproteinemia	endocrine/metabolic	0.906944	1.29644
327.71	PRS	NA	-0.0457579	0.0515694	0.955273	0.374913	logistic	27923	496	27427	NA	NA	0		FALSE	FALSE	Restless legs syndrome	neurological	0.863437	1.05688
327.7	PRS	NA	-0.0434427	0.0489722	0.957487	0.37503	logistic	27978	551	27427	NA	NA	0		FALSE	FALSE	Sleep related movement disorders	neurological	0.869856	1.05395
418	PRS	NA	-0.0145768	0.0164331	0.985529	0.375058	logistic	30379	6685	23694	NA	NA	0		FALSE	FALSE	Nonspecific chest pain	circulatory system	0.954292	1.01779
411.2	PRS	NA	0.0322079	0.0363825	1.03273	0.376017	logistic	29675	1053	28622	NA	NA	0		FALSE	FALSE	Myocardial infarction	circulatory system	0.961653	1.10907
524.3	PRS	NA	-0.0745344	0.0842051	0.928176	0.376074	logistic	32444	186	32258	NA	NA	0		FALSE	FALSE	Anomalies of tooth position/malocclusion	digestive	0.786961	1.09473
627	PRS	NA	-0.0190846	0.0215735	0.981096	0.376356	logistic	27953	3318	24635	NA	NA	0		FALSE	FALSE	Menopausal and postmenopausal disorders	genitourinary	0.940476	1.02347
252	PRS	NA	0.0445698	0.0506451	1.04558	0.378837	logistic	31000	514	30486	NA	NA	0		FALSE	FALSE	Disorders of parathyroid gland	endocrine/metabolic	0.946774	1.15469
442	PRS	NA	-0.0498191	0.0566297	0.951402	0.379003	logistic	30609	415	30194	NA	NA	0		FALSE	FALSE	Other aneurysm	circulatory system	0.851451	1.06309
735.23	PRS	NA	0.0976053	0.111068	1.10253	0.379517	logistic	30344	104	30240	NA	NA	0		FALSE	FALSE	Hallux rigidus	musculoskeletal	0.886842	1.37067
370	PRS	NA	-0.0469473	0.0534255	0.954138	0.37954	logistic	30696	467	30229	NA	NA	0		FALSE	FALSE	Keratitis	sense organs	0.859279	1.05947
433.3	PRS	NA	-0.0322033	0.0367303	0.96831	0.380622	logistic	31485	1027	30458	NA	NA	0		FALSE	FALSE	Cerebral ischemia	circulatory system	0.90105	1.04059
355.1	PRS	NA	-0.0409477	0.0467743	0.959879	0.381338	logistic	30805	607	30198	NA	NA	0		FALSE	FALSE	Chronic pain syndrome	neurological	0.875793	1.05204
521.1	PRS	NA	0.0401741	0.0459306	1.04099	0.381754	logistic	32883	625	32258	NA	NA	0		FALSE	FALSE	Dental caries	digestive	0.951372	1.13905
841	PRS	NA	-0.044167	0.0505033	0.956794	0.381826	logistic	31051	515	30536	NA	NA	0		FALSE	FALSE	Sprains and strains of back and neck	injuries & poisonings	0.866621	1.05635
495.2	PRS	NA	-0.0467206	0.0534908	0.954354	0.382427	logistic	28362	462	27900	NA	NA	0		FALSE	FALSE	Asthma with exacerbation	respiratory	0.859364	1.05984
159	PRS	NA	0.050591	0.0579877	1.05189	0.382966	logistic	32180	391	31789	NA	NA	0		FALSE	FALSE	Malignant neoplasm of other and ill-defined sites within the digestive organs and peritoneum	neoplasms	0.938883	1.17851
8.52	PRS	NA	0.055441	0.0636803	1.05701	0.383965	logistic	33997	323	33674	NA	NA	0		FALSE	FALSE	Intestinal infection due to C. difficile	infectious diseases	0.932979	1.19752
204.1	PRS	NA	-0.0924497	0.106369	0.911695	0.384769	logistic	34021	114	33907	NA	NA	0		FALSE	FALSE	Lymphoid leukemia	neoplasms	0.740128	1.12303
426.24	PRS	NA	-0.0600279	0.0692965	0.941738	0.386354	logistic	23624	274	23350	NA	NA	0		FALSE	FALSE	Atrioventricular block, complete	circulatory system	0.822136	1.07874
430	PRS	NA	0.0500509	0.0579445	1.05132	0.387713	logistic	30851	393	30458	NA	NA	0		FALSE	FALSE	Intracranial hemorrhage	circulatory system	0.938455	1.17777
433	PRS	NA	-0.022146	0.0257289	0.978097	0.389378	logistic	32704	2246	30458	NA	NA	0		FALSE	FALSE	Cerebrovascular disease	circulatory system	0.929996	1.02869
382	PRS	NA	-0.0458272	0.0533132	0.955207	0.390018	logistic	30883	463	30420	NA	NA	0		FALSE	FALSE	Otalgia	sense organs	0.860432	1.06042
452.2	PRS	NA	0.0369491	0.0429957	1.03764	0.390138	logistic	28392	718	27674	NA	NA	0		FALSE	FALSE	Deep vein thrombosis [DVT]	circulatory system	0.95378	1.12887
528.1	PRS	NA	0.0607001	0.0710045	1.06258	0.392619	logistic	33232	259	32973	NA	NA	0		FALSE	FALSE	Stomatitis and mucositis	digestive	0.924531	1.22124
599.9	PRS	NA	-0.0357523	0.0419099	0.964879	0.393618	logistic	26435	774	25661	NA	NA	0		FALSE	FALSE	Other abnormality of urination	genitourinary	0.888789	1.04748
291.8	PRS	NA	-0.0327703	0.0385993	0.967761	0.39589	logistic	29897	903	28994	NA	NA	0		FALSE	FALSE	Alteration of consciousness	mental disorders	0.897246	1.04382
250.13	PRS	NA	-0.0898808	0.10592	0.91404	0.39612	logistic	28251	116	28135	NA	NA	0		FALSE	FALSE	Type 1 diabetes with ophthalmic manifestations	endocrine/metabolic	0.742684	1.12493
300.3	PRS	NA	-0.0677459	0.0801362	0.934498	0.397897	logistic	20703	207	20496	NA	NA	0		FALSE	FALSE	Obsessive-compulsive disorders	mental disorders	0.798666	1.09343
745	PRS	NA	-0.012918	0.0153312	0.987165	0.399454	logistic	29491	8046	21445	NA	NA	0		FALSE	FALSE	Pain in joint	musculoskeletal	0.957943	1.01728
443	PRS	NA	-0.0312901	0.0372175	0.969194	0.400496	logistic	31189	995	30194	NA	NA	0		FALSE	FALSE	Peripheral vascular disease	circulatory system	0.901012	1.04254
751.2	PRS	NA	-0.0616693	0.0733889	0.940194	0.400735	logistic	33845	244	33601	NA	NA	0		FALSE	FALSE	Congenital anomalies of urinary system	congenital anomalies	0.814231	1.08564
367.8	PRS	NA	-0.070412	0.083827	0.93201	0.400926	logistic	32413	188	32225	NA	NA	0		FALSE	FALSE	Hypermetropia	sense organs	0.790798	1.09844
275.3	PRS	NA	0.0366883	0.0437098	1.03737	0.401267	logistic	32315	690	31625	NA	NA	0		FALSE	FALSE	Disorders of magnesium metabolism	endocrine/metabolic	0.952197	1.13016
280.2	PRS	NA	0.043815	0.0522095	1.04479	0.401348	logistic	24010	483	23527	NA	NA	0		FALSE	FALSE	Iron deficiency anemia secondary to blood loss (chronic)	hematopoietic	0.943164	1.15736
550.5	PRS	NA	0.0549657	0.0657265	1.0565	0.402998	logistic	31795	304	31491	NA	NA	0		FALSE	FALSE	Ventral hernia	digestive	0.928803	1.20176
350.2	PRS	NA	0.0276488	0.0331958	1.02803	0.404902	logistic	32302	1231	31071	NA	NA	0		FALSE	FALSE	Abnormality of gait	neurological	0.963276	1.09715
290.3	PRS	NA	0.0551898	0.0665204	1.05674	0.406727	logistic	29298	304	28994	NA	NA	0		FALSE	FALSE	Other persistent mental disorders due to conditions classified elsewhere	mental disorders	0.927567	1.2039
709.7	PRS	NA	-0.0840694	0.101375	0.919367	0.406941	logistic	29066	126	28940	NA	NA	0		FALSE	FALSE	Unspecified diffuse connective tissue disease	dermatologic	0.753697	1.12145
503	PRS	NA	-0.0339161	0.0412806	0.966653	0.411306	logistic	27150	786	26364	NA	NA	0		FALSE	FALSE	Pulmonary congestion and hypostasis	respiratory	0.891521	1.04812
241.1	PRS	NA	0.0393423	0.0478948	1.04013	0.411401	logistic	26966	580	26386	NA	NA	0		FALSE	FALSE	Nontoxic uninodular goiter	endocrine/metabolic	0.946929	1.1425
750.2	PRS	NA	-0.080291	0.0978949	0.922848	0.412116	logistic	33741	140	33601	NA	NA	0		FALSE	FALSE	Lower gastrointestinal congenital anomalies	congenital anomalies	0.761729	1.11805
475.9	PRS	NA	0.0621972	0.0759491	1.06417	0.412824	logistic	24604	227	24377	NA	NA	0		FALSE	FALSE	Postnasal drip	respiratory	0.916986	1.23498
415.21	PRS	NA	0.060544	0.074006	1.06241	0.413303	logistic	30385	237	30148	NA	NA	0		FALSE	FALSE	Primary pulmonary hypertension	circulatory system	0.918964	1.22826
8	PRS	NA	0.0412791	0.0505707	1.04214	0.414349	logistic	34192	518	33674	NA	NA	0		FALSE	FALSE	Intestinal infection	infectious diseases	0.943801	1.15073
783	PRS	NA	-0.0166903	0.020485	0.983448	0.415213	logistic	31604	3529	28075	NA	NA	0		FALSE	FALSE	Fever of unknown origin	symptoms	0.944744	1.02374
790.8	PRS	NA	-0.0860909	0.105857	0.917511	0.416059	logistic	34024	116	33908	NA	NA	0		FALSE	FALSE	Elevated C-reactive protein (CRP)	symptoms	0.745597	1.12906
274.1	PRS	NA	-0.0413408	0.0509651	0.959502	0.417274	logistic	34717	513	34204	NA	NA	0		FALSE	FALSE	Gout	endocrine/metabolic	0.868288	1.0603
351	PRS	NA	-0.0241412	0.0298191	0.976148	0.418178	logistic	31740	1542	30198	NA	NA	0		FALSE	FALSE	Other peripheral nerve disorders	neurological	0.920732	1.0349
781.2	PRS	NA	-0.0632372	0.0781499	0.938721	0.418412	logistic	33939	217	33722	NA	NA	0		FALSE	FALSE	Abnormal posture	symptoms	0.805404	1.0941
174.2	PRS	NA	-0.0559805	0.0691911	0.945558	0.418474	logistic	28799	272	28527	NA	NA	0		FALSE	FALSE	Breast cancer [male]	neoplasms	0.825641	1.08289
443.9	PRS	NA	-0.0372896	0.0461702	0.963397	0.419289	logistic	30841	647	30194	NA	NA	0		FALSE	FALSE	Peripheral vascular disease, unspecified	circulatory system	0.880044	1.05464
574	PRS	NA	0.0312245	0.0386922	1.03172	0.419669	logistic	33200	888	32312	NA	NA	0		FALSE	FALSE	Cholelithiasis and cholecystitis	digestive	0.956368	1.113
241.2	PRS	NA	-0.0299931	0.0371742	0.970452	0.419767	logistic	27372	986	26386	NA	NA	0		FALSE	FALSE	Nontoxic multinodular goiter	endocrine/metabolic	0.902258	1.0438
555.21	PRS	NA	0.069636	0.0863969	1.07212	0.420242	logistic	24295	175	24120	NA	NA	0		FALSE	FALSE	Ulcerative colitis (chronic)	digestive	0.905107	1.26995
433.12	PRS	NA	0.0884518	0.109851	1.09248	0.420707	logistic	30566	108	30458	NA	NA	0		FALSE	FALSE	Cerebral atherosclerosis	circulatory system	0.88086	1.35494
368.9	PRS	NA	0.0653375	0.0812121	1.06752	0.421091	logistic	32660	197	32463	NA	NA	0		FALSE	FALSE	Subjective visual disturbances	sense organs	0.91043	1.25171
804	PRS	NA	-0.0517258	0.0646279	0.949589	0.4235	logistic	29407	315	29092	NA	NA	0		FALSE	FALSE	Fracture of hand or wrist	injuries & poisonings	0.836611	1.07782
250.7	PRS	NA	0.0528471	0.0662557	1.05427	0.425089	logistic	32223	298	31925	NA	NA	0		FALSE	FALSE	Diabetic retinopathy	endocrine/metabolic	0.925877	1.20046
702.2	PRS	NA	0.0246906	0.0311127	1.025	0.427438	logistic	32736	1448	31288	NA	NA	0		FALSE	FALSE	Seborrheic keratosis	dermatologic	0.96436	1.08945
585.2	PRS	NA	-0.0486538	0.0614608	0.952511	0.42858	logistic	28466	349	28117	NA	NA	0		FALSE	FALSE	Renal failure NOS	genitourinary	0.84441	1.07445
249	PRS	NA	-0.0691362	0.0875931	0.9332	0.429944	logistic	28305	170	28135	NA	NA	0		FALSE	FALSE	Secondary diabetes mellitus	endocrine/metabolic	0.785984	1.10799
656.8	PRS	NA	-0.0875674	0.11114	0.916157	0.430753	logistic	34672	125	34547	NA	NA	0		FALSE	FALSE	Perinatal jaundice	pregnancy complications	0.736827	1.13913
737.3	PRS	NA	-0.0369046	0.0469585	0.963768	0.431927	logistic	30845	605	30240	NA	NA	0		FALSE	FALSE	Kyphoscoliosis and scoliosis	musculoskeletal	0.879024	1.05668
709.3	PRS	NA	-0.061631	0.0784261	0.94023	0.431956	logistic	29151	211	28940	NA	NA	0		FALSE	FALSE	Systemic sclerosis	dermatologic	0.806262	1.09646
696	PRS	NA	-0.0422681	0.0538008	0.958613	0.432078	logistic	28434	454	27980	NA	NA	0		FALSE	FALSE	Psoriasis and related disorders	dermatologic	0.862675	1.06522
389.4	PRS	NA	0.0460821	0.0586706	1.04716	0.432197	logistic	31867	382	31485	NA	NA	0		FALSE	FALSE	Tinnitus	sense organs	0.933409	1.17477
696.4	PRS	NA	-0.0425321	0.0541595	0.95836	0.43227	logistic	28428	448	27980	NA	NA	0		FALSE	FALSE	Psoriasis	dermatologic	0.861841	1.06569
512.7	PRS	NA	-0.014715	0.0187729	0.985393	0.433133	logistic	24444	5223	19221	NA	NA	0		FALSE	FALSE	Shortness of breath	respiratory	0.949794	1.02233
300.9	PRS	NA	0.0345632	0.0440969	1.03517	0.433156	logistic	21195	699	20496	NA	NA	0		FALSE	FALSE	Posttraumatic stress disorder	mental disorders	0.949455	1.12862
516.1	PRS	NA	-0.0607792	0.0775596	0.941031	0.433248	logistic	34947	218	34729	NA	NA	0		FALSE	FALSE	Hemoptysis	respiratory	0.808321	1.09553
611	PRS	NA	-0.0191487	0.0245114	0.981034	0.434677	logistic	31591	2354	29237	NA	NA	0		FALSE	FALSE	Abnormal findings on mammogram or breast exam	genitourinary	0.935017	1.02932
452	PRS	NA	0.0245585	0.0315181	1.02486	0.43587	logistic	29049	1375	27674	NA	NA	0		FALSE	FALSE	Other venous embolism and thrombosis	circulatory system	0.963467	1.09017
264.3	PRS	NA	-0.0586837	0.0753805	0.943005	0.436274	logistic	25458	273	25185	NA	NA	0		FALSE	FALSE	Delayed milestones	endocrine/metabolic	0.813484	1.09315
110.11	PRS	NA	-0.0362865	0.0466448	0.964364	0.436609	logistic	30860	611	30249	NA	NA	0		FALSE	FALSE	Dermatophytosis of nail	infectious diseases	0.880108	1.05669
614.5	PRS	NA	-0.0346575	0.0445532	0.965936	0.436633	logistic	32031	668	31363	NA	NA	0		FALSE	FALSE	Inflammatory disease of cervix, vagina, and vulva	genitourinary	0.885164	1.05408
626	PRS	NA	0.0196173	0.0254107	1.01981	0.440108	logistic	26898	2263	24635	NA	NA	0		FALSE	FALSE	Disorders of menstruation and other abnormal bleeding from female genital tract	genitourinary	0.970264	1.07189
695.8	PRS	NA	0.0734815	0.0952849	1.07625	0.440602	logistic	29691	142	29549	NA	NA	0		FALSE	FALSE	Other specified erythematous conditions	dermatologic	0.892903	1.29724
724.2	PRS	NA	-0.0847269	0.10998	0.918763	0.441072	logistic	28214	106	28108	NA	NA	0		FALSE	FALSE	Disorders of coccyx	musculoskeletal	0.740605	1.13978
149.5	PRS	NA	-0.0775104	0.100666	0.925417	0.441313	logistic	34638	130	34508	NA	NA	0		FALSE	FALSE	Hx of malignant neoplasm of oral cavity and pharynx	neoplasms	0.759712	1.12727
741.4	PRS	NA	-0.0391619	0.0511453	0.961595	0.443855	logistic	29845	504	29341	NA	NA	0		FALSE	FALSE	Joint effusions	musculoskeletal	0.869874	1.06299
803.1	PRS	NA	-0.0492927	0.0643857	0.951902	0.443924	logistic	29410	318	29092	NA	NA	0		FALSE	FALSE	Fracture of humerus	injuries & poisonings	0.839047	1.07994
696.41	PRS	NA	-0.0473988	0.0619177	0.953707	0.443966	logistic	28320	340	27980	NA	NA	0		FALSE	FALSE	Psoriasis vulgaris	dermatologic	0.844714	1.07676
427.9	PRS	NA	-0.017471	0.0228363	0.982681	0.444241	logistic	26217	2867	23350	NA	NA	0		FALSE	FALSE	Palpitations	circulatory system	0.939667	1.02766
530.9	PRS	NA	-0.0656972	0.085876	0.936414	0.444257	logistic	22752	178	22574	NA	NA	0		FALSE	FALSE	Heartburn	digestive	0.791351	1.10807
202.2	PRS	NA	-0.0664108	0.0868986	0.935746	0.444728	logistic	34078	171	33907	NA	NA	0		FALSE	FALSE	Non-Hodgkins lymphoma	neoplasms	0.789203	1.1095
626.1	PRS	NA	0.0208871	0.0273419	1.02111	0.444914	logistic	26559	1924	24635	NA	NA	0		FALSE	FALSE	Irregular menstrual cycle/bleeding	genitourinary	0.967826	1.07732
614.52	PRS	NA	-0.0374715	0.0490574	0.963222	0.444968	logistic	31912	549	31363	NA	NA	0		FALSE	FALSE	Vaginitis and vulvovaginitis	genitourinary	0.874919	1.06044
625	PRS	NA	0.0278509	0.0364665	1.02824	0.445022	logistic	31792	1005	30787	NA	NA	0		FALSE	FALSE	Pain and other symptoms associated with female genital organs	genitourinary	0.957314	1.10443
618.2	PRS	NA	0.0578538	0.0760616	1.05956	0.446885	logistic	34158	224	33934	NA	NA	0		FALSE	FALSE	Uterine/Uterovaginal prolapse	genitourinary	0.91281	1.2299
369	PRS	NA	-0.0460388	0.060622	0.955005	0.447589	logistic	30589	360	30229	NA	NA	0		FALSE	FALSE	Infection of the eye	sense organs	0.848014	1.07549
454	PRS	NA	-0.0486269	0.0642124	0.952536	0.448881	logistic	27992	318	27674	NA	NA	0		FALSE	FALSE	Varicose veins	circulatory system	0.839891	1.08029
345.3	PRS	NA	0.0237899	0.031481	1.02408	0.449834	logistic	28866	1391	27475	NA	NA	0		FALSE	FALSE	Convulsions	neurological	0.962797	1.08925
805	PRS	NA	-0.0349984	0.0463227	0.965607	0.449928	logistic	29719	627	29092	NA	NA	0		FALSE	FALSE	Fracture of vertebral column without mention of spinal cord injury	injuries & poisonings	0.881799	1.05738
315	PRS	NA	-0.0384545	0.0512242	0.962275	0.452827	logistic	33704	524	33180	NA	NA	0		FALSE	FALSE	Develomental delays and disorders	mental disorders	0.870355	1.0639
357	PRS	NA	-0.0350805	0.0467489	0.965528	0.453012	logistic	32321	601	31720	NA	NA	0		FALSE	FALSE	Inflammatory and toxic neuropathy	neurological	0.880991	1.05818
198.6	PRS	NA	0.0330673	0.0441475	1.03362	0.453845	logistic	27593	688	26905	NA	NA	0		FALSE	FALSE	Secondary malignancy of bone	neoplasms	0.947942	1.12704
800.3	PRS	NA	0.0482432	0.06443	1.04943	0.453997	logistic	29406	314	29092	NA	NA	0		FALSE	FALSE	Fracture of tibia and fibula	injuries & poisonings	0.924928	1.19068
244.4	PRS	NA	-0.0135954	0.0181912	0.986497	0.454846	logistic	31249	4863	26386	NA	NA	0		FALSE	FALSE	Hypothyroidism NOS	endocrine/metabolic	0.951943	1.0223
200	PRS	NA	-0.0427385	0.0572101	0.958162	0.455037	logistic	34309	402	33907	NA	NA	0		FALSE	FALSE	Myeloproliferative disease	neoplasms	0.856526	1.07186
428.3	PRS	NA	-0.0282264	0.0378677	0.972168	0.456033	logistic	30810	942	29868	NA	NA	0		FALSE	FALSE	Heart failure with reduced EF [Systolic or combined heart failure]	circulatory system	0.902626	1.04707
524	PRS	NA	-0.0597203	0.080168	0.942028	0.456309	logistic	32463	205	32258	NA	NA	0		FALSE	FALSE	Dentofacial anomalies, including malocclusion	digestive	0.805051	1.10231
287.32	PRS	NA	-0.0531898	0.0714883	0.9482	0.456856	logistic	28710	254	28456	NA	NA	0		FALSE	FALSE	Secondary thrombocytopenia	hematopoietic	0.824229	1.09082
338	PRS	NA	-0.0140518	0.019006	0.986046	0.459702	logistic	31833	4196	27637	NA	NA	0		FALSE	FALSE	Pain	neurological	0.94999	1.02347
574.3	PRS	NA	-0.0626925	0.0851473	0.939232	0.461558	logistic	32491	179	32312	NA	NA	0		FALSE	FALSE	Cholecystitis without cholelithiasis	digestive	0.794866	1.10982
303	PRS	NA	-0.053376	0.0725004	0.948024	0.461599	logistic	20746	250	20496	NA	NA	0		FALSE	FALSE	Psychogenic and somatoform disorders	mental disorders	0.822442	1.09278
571.5	PRS	NA	0.0227412	0.0309406	1.023	0.462342	logistic	30337	1425	28912	NA	NA	0		FALSE	FALSE	Other chronic nonalcoholic liver disease	digestive	0.962807	1.08696
70.9	PRS	NA	0.0682426	0.0930788	1.07063	0.463454	logistic	28951	151	28800	NA	NA	0		FALSE	FALSE	Hepatitis NOS	infectious diseases	0.892087	1.28489
244.1	PRS	NA	-0.027081	0.0370034	0.973282	0.464258	logistic	27378	992	26386	NA	NA	0		FALSE	FALSE	Secondary hypothyroidism	endocrine/metabolic	0.905193	1.04649
809	PRS	NA	0.0259141	0.0354324	1.02625	0.464555	logistic	30159	1067	29092	NA	NA	0		FALSE	FALSE	Fracture of unspecified bones	injuries & poisonings	0.957401	1.10006
687	PRS	NA	-0.0727074	0.0994326	0.929873	0.464643	logistic	26943	133	26810	NA	NA	0		FALSE	FALSE	Symptoms affecting skin	dermatologic	0.765217	1.12996
411.8	PRS	NA	0.031932	0.043685	1.03245	0.464804	logistic	29337	715	28622	NA	NA	0		FALSE	FALSE	Other chronic ischemic heart disease, unspecified	circulatory system	0.947725	1.12474
497	PRS	NA	0.0528432	0.0724456	1.05426	0.465746	logistic	28149	249	27900	NA	NA	0		FALSE	FALSE	Bronchitis	respiratory	0.914708	1.21511
305.2	PRS	NA	-0.0469012	0.0644448	0.954182	0.466752	logistic	20822	326	20496	NA	NA	0		FALSE	FALSE	Eating disorder	mental disorders	0.840959	1.08265
472	PRS	NA	-0.0281836	0.0388011	0.97221	0.467618	logistic	25276	899	24377	NA	NA	0		FALSE	FALSE	Chronic pharyngitis and nasopharyngitis	respiratory	0.901015	1.04903
980	PRS	NA	-0.0301591	0.0415344	0.970291	0.467764	logistic	34298	768	33530	NA	NA	0		FALSE	FALSE	Encounter for long-term (current) use of antibiotics	infectious diseases	0.894432	1.05258
960.2	PRS	NA	0.0362901	0.0500653	1.03696	0.468541	logistic	27700	525	27175	NA	NA	0		FALSE	FALSE	Allergy/adverse effect of penicillin	injuries & poisonings	0.940035	1.14387
333.4	PRS	NA	-0.0585627	0.0808613	0.943119	0.46892	logistic	27675	200	27475	NA	NA	0		FALSE	FALSE	Torsion dystonia	neurological	0.804889	1.10509
427.1	PRS	NA	0.026582	0.0367049	1.02694	0.468938	logistic	24363	1013	23350	NA	NA	0		FALSE	FALSE	Paroxysmal tachycardia, unspecified	circulatory system	0.955654	1.10354
411.1	PRS	NA	0.0352305	0.0486546	1.03586	0.469008	logistic	29189	567	28622	NA	NA	0		FALSE	FALSE	Unstable angina (intermediate coronary syndrome)	circulatory system	0.94164	1.1395
792	PRS	NA	-0.0261398	0.0361066	0.974199	0.46909	logistic	28956	1037	27919	NA	NA	0		FALSE	FALSE	Abnormal Papanicolaou smear of cervix and cervical HPV	genitourinary	0.907639	1.04564
78	PRS	NA	0.0363842	0.0502954	1.03705	0.469428	logistic	29325	525	28800	NA	NA	0		FALSE	FALSE	Viral warts & HPV	infectious diseases	0.9397	1.14449
698	PRS	NA	-0.0412001	0.0570079	0.959637	0.469859	logistic	34146	403	33743	NA	NA	0		FALSE	FALSE	Pruritus and related conditions	dermatologic	0.858185	1.07308
752.1	PRS	NA	0.0819771	0.113636	1.08543	0.470664	logistic	34510	102	34408	NA	NA	0		FALSE	FALSE	Neural tube defects	congenital anomalies	0.868706	1.35622
790.1	PRS	NA	-0.0788168	0.10948	0.924209	0.471576	logistic	34016	108	33908	NA	NA	0		FALSE	FALSE	Elevated sedimentation rate	symptoms	0.745725	1.14541
792.1	PRS	NA	-0.0267274	0.0372522	0.973627	0.473083	logistic	28891	972	27919	NA	NA	0		FALSE	FALSE	Papanicolaou smear of cervix or vagina with atypical squamous cells	genitourinary	0.905071	1.04737
613.8	PRS	NA	0.0437363	0.0614137	1.04471	0.476367	logistic	32258	347	31911	NA	NA	0		FALSE	FALSE	Other specified disorders of breast	genitourinary	0.926228	1.17834
450	PRS	NA	0.0365582	0.0513679	1.03723	0.476654	logistic	34896	496	34400	NA	NA	0		FALSE	FALSE	Noninfectious disorders of lymphatic channels	circulatory system	0.93789	1.1471
377.3	PRS	NA	-0.0739614	0.104189	0.928708	0.47778	logistic	30535	121	30414	NA	NA	0		FALSE	FALSE	Optic neuritis/neuropathy	sense organs	0.757167	1.13911
535.9	PRS	NA	0.0694184	0.0978278	1.07188	0.477953	logistic	30464	137	30327	NA	NA	0		FALSE	FALSE	Gastritis and duodenitis, NOS	digestive	0.884862	1.29844
394.2	PRS	NA	-0.0658018	0.0928572	0.936316	0.478551	logistic	29548	151	29397	NA	NA	0		FALSE	FALSE	Mitral valve disease	circulatory system	0.780515	1.12322
260.6	PRS	NA	-0.0437375	0.0618096	0.957205	0.479183	logistic	25536	351	25185	NA	NA	0		FALSE	FALSE	Anorexia	endocrine/metabolic	0.847992	1.08048
704	PRS	NA	0.0357561	0.0506116	1.0364	0.47989	logistic	32798	515	32283	NA	NA	0		FALSE	FALSE	Diseases of hair and hair follicles	dermatologic	0.938528	1.14448
802	PRS	NA	0.0585267	0.0830969	1.06027	0.481234	logistic	29281	189	29092	NA	NA	0		FALSE	FALSE	Fracture of pelvis	injuries & poisonings	0.900916	1.24782
333.1	PRS	NA	0.0480109	0.0682575	1.04918	0.481819	logistic	27755	280	27475	NA	NA	0		FALSE	FALSE	Essential tremor	neurological	0.917802	1.19937
290.13	PRS	NA	0.0800253	0.113847	1.08331	0.482105	logistic	29100	106	28994	NA	NA	0		FALSE	FALSE	Senile dementia	mental disorders	0.866655	1.35414
327	PRS	NA	-0.0159321	0.022666	0.984194	0.482115	logistic	30250	2823	27427	NA	NA	0		FALSE	FALSE	Sleep disorders	neurological	0.941428	1.0289
655.1	PRS	NA	-0.0330931	0.0470955	0.967448	0.482254	logistic	33276	622	32654	NA	NA	0		FALSE	FALSE	Abnormality in fetal heart rate or rhythm	pregnancy complications	0.882144	1.061
368	PRS	NA	0.0288443	0.0410627	1.02926	0.482401	logistic	33249	786	32463	NA	NA	0		FALSE	FALSE	Visual disturbances	sense organs	0.949672	1.11553
627.21	PRS	NA	-0.045842	0.0654257	0.955193	0.483507	logistic	24940	305	24635	NA	NA	0		FALSE	FALSE	Symptomatic artificial menopause	genitourinary	0.840233	1.08588
577	PRS	NA	-0.032526	0.0465575	0.967997	0.48479	logistic	34725	613	34112	NA	NA	0		FALSE	FALSE	Diseases of pancreas	digestive	0.883575	1.06049
250.14	PRS	NA	0.0559257	0.0804666	1.05752	0.487044	logistic	28336	201	28135	NA	NA	0		FALSE	FALSE	Type 1 diabetes with neurological manifestations	endocrine/metabolic	0.90322	1.23818
580.31	PRS	NA	-0.0590603	0.0850933	0.94265	0.487641	logistic	28297	180	28117	NA	NA	0		FALSE	FALSE	Nephritis and nephropathy in diseases classified elsewhere	genitourinary	0.797843	1.11374
711	PRS	NA	0.062716	0.0906446	1.06472	0.489007	logistic	28926	158	28768	NA	NA	0		FALSE	FALSE	Arthropathy associated with infections	musculoskeletal	0.891413	1.27173
350	PRS	NA	0.0172198	0.0250975	1.01737	0.492642	logistic	33280	2209	31071	NA	NA	0		FALSE	FALSE	Abnormal movement	neurological	0.968534	1.06867
800.4	PRS	NA	-0.0682724	0.0995279	0.934006	0.492737	logistic	29223	131	29092	NA	NA	0		FALSE	FALSE	Fracture of patella	injuries & poisonings	0.768475	1.13519
573.7	PRS	NA	-0.0480959	0.0701759	0.953042	0.493115	logistic	29177	265	28912	NA	NA	0		FALSE	FALSE	Abnormal results of function study of liver	digestive	0.830572	1.09357
427.21	PRS	NA	-0.0190707	0.0278356	0.98111	0.493268	logistic	25574	2224	23350	NA	NA	0		FALSE	FALSE	Atrial fibrillation	circulatory system	0.929017	1.03612
539	PRS	NA	0.0304842	0.0445345	1.03095	0.493655	logistic	35059	681	34378	NA	NA	0		FALSE	FALSE	Bariatric surgery	digestive	0.94478	1.12499
709.6	PRS	NA	-0.0546598	0.0799746	0.946807	0.494313	logistic	29143	203	28940	NA	NA	0		FALSE	FALSE	Other specified diffuse diseases of connective tissue	dermatologic	0.809442	1.10748
274	PRS	NA	-0.0335461	0.0491114	0.96701	0.494568	logistic	34758	554	34204	NA	NA	0		FALSE	FALSE	Gout and other crystal arthropathies	endocrine/metabolic	0.878267	1.06472
285	PRS	NA	-0.0114436	0.0167711	0.988622	0.495026	logistic	29599	6072	23527	NA	NA	0		FALSE	FALSE	Other anemias	hematopoietic	0.956653	1.02166
610.1	PRS	NA	-0.0276116	0.0406958	0.972766	0.497462	logistic	30046	809	29237	NA	NA	0		FALSE	FALSE	Cystic mastopathy	genitourinary	0.898188	1.05354
286	PRS	NA	-0.0234402	0.0345844	0.976832	0.497918	logistic	29576	1120	28456	NA	NA	0		FALSE	FALSE	Coagulation defects	hematopoietic	0.912812	1.04534
204.22	PRS	NA	0.0685413	0.101545	1.07094	0.499686	logistic	34032	125	33907	NA	NA	0		FALSE	FALSE	Myeloid leukemia, chronic	neoplasms	0.877668	1.30678
496.2	PRS	NA	0.0323205	0.0479167	1.03285	0.499984	logistic	28482	582	27900	NA	NA	0		FALSE	FALSE	Chronic bronchitis	respiratory	0.940262	1.13455
158	PRS	NA	-0.0612912	0.0909328	0.940549	0.500294	logistic	31946	157	31789	NA	NA	0		FALSE	FALSE	Neoplasm of unspecified nature of digestive system	neoplasms	0.787006	1.12405
509.8	PRS	NA	-0.0359267	0.0533667	0.964711	0.500818	logistic	26829	465	26364	NA	NA	0		FALSE	FALSE	Dependence on respirator [Ventilator] or supplemental oxygen	respiratory	0.868902	1.07108
759	PRS	NA	-0.0518853	0.0772211	0.949438	0.501644	logistic	34349	226	34123	NA	NA	0		FALSE	FALSE	Other and unspecified congenital anomalies	congenital anomalies	0.816083	1.10458
198	PRS	NA	-0.0155485	0.0232084	0.984572	0.502888	logistic	29662	2757	26905	NA	NA	0		FALSE	FALSE	Secondary malignant neoplasm	neoplasms	0.940788	1.03039
520.2	PRS	NA	0.0583925	0.0873535	1.06013	0.503839	logistic	32433	175	32258	NA	NA	0		FALSE	FALSE	Disturbances in tooth eruption	digestive	0.893311	1.2581
370.3	PRS	NA	-0.0414548	0.0620293	0.959393	0.503936	logistic	30574	345	30229	NA	NA	0		FALSE	FALSE	Keratoconjunctivitis	sense organs	0.849564	1.08342
585.31	PRS	NA	-0.0421281	0.0631054	0.958747	0.504399	logistic	28446	329	28117	NA	NA	0		FALSE	FALSE	Renal dialysis	genitourinary	0.847203	1.08498
622	PRS	NA	-0.048293	0.0723551	0.952855	0.504489	logistic	34277	248	34029	NA	NA	0		FALSE	FALSE	Polyp of female genital organs	genitourinary	0.826869	1.09804
555	PRS	NA	-0.021769	0.0327377	0.978466	0.506082	logistic	25412	1292	24120	NA	NA	0		FALSE	FALSE	Inflammatory bowel disease and other gastroenteritis and colitis	digestive	0.917654	1.04331
579.2	PRS	NA	0.0440468	0.0662732	1.04503	0.506291	logistic	28464	299	28165	NA	NA	0		FALSE	FALSE	Splenomegaly	digestive	0.917733	1.18999
530.2	PRS	NA	0.0451371	0.0680541	1.04617	0.507169	logistic	22857	283	22574	NA	NA	0		FALSE	FALSE	Esophageal bleeding (varices/hemorrhage)	digestive	0.915533	1.19545
737.1	PRS	NA	-0.0747158	0.112773	0.928007	0.507628	logistic	30342	102	30240	NA	NA	0		FALSE	FALSE	Kyphosis (acquired)	musculoskeletal	0.743973	1.15756
636.3	PRS	NA	0.0429458	0.0650626	1.04388	0.509209	logistic	32920	317	32603	NA	NA	0		FALSE	FALSE	Hemorrhage in early pregnancy	pregnancy complications	0.918901	1.18586
747.12	PRS	NA	0.0438283	0.0665165	1.0448	0.509954	logistic	33616	307	33309	NA	NA	0		FALSE	FALSE	Valvular heart disease/ heart chambers	congenital anomalies	0.917095	1.19029
375.1	PRS	NA	-0.0215916	0.0327705	0.97864	0.509976	logistic	31709	1295	30414	NA	NA	0		FALSE	FALSE	Dry eyes	sense organs	0.917758	1.04356
535.8	PRS	NA	0.0522428	0.0795175	1.05363	0.511183	logistic	30535	208	30327	NA	NA	0		FALSE	FALSE	Other specified gastritis	digestive	0.901575	1.23133
702.1	PRS	NA	-0.024134	0.0369396	0.976155	0.513538	logistic	32304	1016	31288	NA	NA	0		FALSE	FALSE	Actinic keratosis	dermatologic	0.907978	1.04945
370.31	PRS	NA	-0.0423702	0.0649439	0.958515	0.514135	logistic	30544	315	30229	NA	NA	0		FALSE	FALSE	Keratoconjunctivitis sicca	sense organs	0.843951	1.08863
740.9	PRS	NA	0.0160876	0.0247241	1.01622	0.515248	logistic	29772	2710	27062	NA	NA	0		FALSE	FALSE	Osteoarthrosis NOS	musculoskeletal	0.968147	1.06668
374.6	PRS	NA	-0.036291	0.055871	0.96436	0.515983	logistic	30659	430	30229	NA	NA	0		FALSE	FALSE	Dermatochalasis	sense organs	0.864332	1.07596
253.1	PRS	NA	-0.0723882	0.111606	0.93017	0.516594	logistic	30591	105	30486	NA	NA	0		FALSE	FALSE	Pituitary hyperfunction	endocrine/metabolic	0.747414	1.15761
994.1	PRS	NA	-0.0382893	0.059097	0.962434	0.517045	logistic	33049	374	32675	NA	NA	0		FALSE	FALSE	Systemic inflammatory response syndrome (SIRS)	injuries & poisonings	0.85717	1.08063
681.7	PRS	NA	0.0327957	0.0506817	1.03334	0.517573	logistic	30104	509	29595	NA	NA	0		FALSE	FALSE	Cellulitis and abscess of trunk	dermatologic	0.935625	1.14126
597	PRS	NA	0.0458364	0.0709104	1.0469	0.518021	logistic	32153	260	31893	NA	NA	0		FALSE	FALSE	Other disorders of urethra and urinary tract	genitourinary	0.911059	1.203
285.22	PRS	NA	0.024104	0.0374004	1.0244	0.519262	logistic	24494	967	23527	NA	NA	0		FALSE	FALSE	Anemia in neoplastic disease	hematopoietic	0.95199	1.10231
558	PRS	NA	-0.0218704	0.0339562	0.978367	0.519524	logistic	25308	1188	24120	NA	NA	0		FALSE	FALSE	Noninfectious gastroenteritis	digestive	0.915372	1.0457
355	PRS	NA	-0.0477151	0.0742283	0.953405	0.520344	logistic	30436	238	30198	NA	NA	0		FALSE	FALSE	Complex regional/central pain syndrome	neurological	0.824315	1.10271
286.7	PRS	NA	0.0274976	0.042959	1.02788	0.522115	logistic	29172	716	28456	NA	NA	0		FALSE	FALSE	Other and unspecified coagulation defects	hematopoietic	0.944875	1.11817
473.4	PRS	NA	0.027994	0.0438487	1.02839	0.523198	logistic	25070	693	24377	NA	NA	0		FALSE	FALSE	Voice disturbance	respiratory	0.943698	1.12068
789	PRS	NA	-0.0114265	0.0178996	0.988639	0.523235	logistic	30188	4857	25331	NA	NA	0		FALSE	FALSE	Nausea and vomiting	symptoms	0.954555	1.02394
646	PRS	NA	-0.042826	0.0670882	0.958078	0.523243	logistic	34702	299	34403	NA	NA	0		FALSE	FALSE	Other complications of pregnancy NEC	pregnancy complications	0.840029	1.09272
557	PRS	NA	0.0496468	0.077817	1.0509	0.523477	logistic	24336	216	24120	NA	NA	0		FALSE	FALSE	Intestinal malabsorption (non-celiac)	digestive	0.90224	1.22405
362.4	PRS	NA	-0.0611346	0.0958928	0.940697	0.52378	logistic	32067	142	31925	NA	NA	0		FALSE	FALSE	Retinal vascular changes and abnomalities	sense organs	0.779514	1.13521
191.1	PRS	NA	-0.0428849	0.0673323	0.958022	0.524181	logistic	34319	287	34032	NA	NA	0		FALSE	FALSE	Cancer of brain and nervous system	neoplasms	0.839578	1.09318
592.13	PRS	NA	0.0565578	0.0888462	1.05819	0.524398	logistic	24632	163	24469	NA	NA	0		FALSE	FALSE	Chronic interstitial cystitis	genitourinary	0.889069	1.25948
593.2	PRS	NA	0.047328	0.0746231	1.04847	0.525933	logistic	24702	233	24469	NA	NA	0		FALSE	FALSE	Microscopic hematuria	genitourinary	0.905803	1.2136
722.6	PRS	NA	0.0182472	0.0288217	1.01841	0.526664	logistic	29819	1711	28108	NA	NA	0		FALSE	FALSE	Degeneration of intervertebral disc	musculoskeletal	0.962479	1.0776
735.3	PRS	NA	-0.0389789	0.0619483	0.961771	0.529207	logistic	30580	340	30240	NA	NA	0		FALSE	FALSE	Hallux valgus (Bunion)	musculoskeletal	0.851805	1.08593
459.9	PRS	NA	-0.0493395	0.0786522	0.951858	0.530454	logistic	30100	211	29889	NA	NA	0		FALSE	FALSE	Circulatory disease NEC	circulatory system	0.815872	1.11051
420	PRS	NA	0.0297647	0.047537	1.03021	0.531224	logistic	33369	585	32784	NA	NA	0		FALSE	FALSE	Carditis	circulatory system	0.938561	1.13081
117	PRS	NA	-0.0436699	0.0700219	0.95727	0.53285	logistic	30516	267	30249	NA	NA	0		FALSE	FALSE	Mycoses	infectious diseases	0.834508	1.09809
681.3	PRS	NA	-0.0422686	0.0679301	0.958612	0.533786	logistic	29876	281	29595	NA	NA	0		FALSE	FALSE	Cellulitis and abscess of arm/hand	dermatologic	0.839112	1.09513
331	PRS	NA	0.0344911	0.0554453	1.03509	0.533893	logistic	27903	428	27475	NA	NA	0		FALSE	FALSE	Other cerebral degenerations	neurological	0.928503	1.15392
426.9	PRS	NA	-0.0252396	0.0406553	0.975076	0.534719	logistic	24191	841	23350	NA	NA	0		FALSE	FALSE	Cardiac pacemaker/device in situ	circulatory system	0.900393	1.05595
702	PRS	NA	0.0173683	0.0280481	1.01752	0.535764	logistic	30712	1845	28867	NA	NA	0		FALSE	FALSE	Degenerative skin conditions and other dermatoses	dermatologic	0.963092	1.07502
195.1	PRS	NA	-0.0272268	0.0439761	0.973141	0.535833	logistic	27600	695	26905	NA	NA	0		FALSE	FALSE	Malignant neoplasm, other	neoplasms	0.892776	1.06074
395	PRS	NA	0.0158664	0.0256506	1.01599	0.536206	logistic	31618	2221	29397	NA	NA	0		FALSE	FALSE	Heart valve disorders	circulatory system	0.966177	1.06838
292.3	PRS	NA	0.0279218	0.0452016	1.02832	0.536762	logistic	29658	664	28994	NA	NA	0		FALSE	FALSE	Memory loss	mental disorders	0.941131	1.12358
281	PRS	NA	0.0278814	0.0451903	1.02827	0.53725	logistic	24180	653	23527	NA	NA	0		FALSE	FALSE	Other deficiency anemia	hematopoietic	0.941113	1.12351
296.22	PRS	NA	0.0147763	0.0239704	1.01489	0.537603	logistic	23058	2562	20496	NA	NA	0		FALSE	FALSE	Major depressive disorder	mental disorders	0.968308	1.06371
276.1	PRS	NA	-0.0113889	0.018633	0.988676	0.541053	logistic	28897	4627	24270	NA	NA	0		FALSE	FALSE	Electrolyte imbalance	endocrine/metabolic	0.95322	1.02545
655	PRS	NA	-0.0190258	0.0311929	0.981154	0.541902	logistic	34157	1503	32654	NA	NA	0		FALSE	FALSE	Known or suspected fetal abnormality affecting management of mother	pregnancy complications	0.922965	1.04301
362.3	PRS	NA	-0.058685	0.0965133	0.943004	0.543154	logistic	32065	140	31925	NA	NA	0		FALSE	FALSE	Other nondiabetic retinopathy	sense organs	0.780476	1.13938
508	PRS	NA	-0.0122049	0.0201103	0.987869	0.543918	logistic	30138	3774	26364	NA	NA	0		FALSE	FALSE	Pulmonary collapse; interstitial and compensatory emphysema	respiratory	0.949689	1.02758
315.3	PRS	NA	-0.0533847	0.0882695	0.948015	0.545317	logistic	33349	169	33180	NA	NA	0		FALSE	FALSE	Mental retardation	mental disorders	0.797405	1.12707
733.8	PRS	NA	-0.0427977	0.0712444	0.958105	0.548028	logistic	28480	258	28222	NA	NA	0		FALSE	FALSE	Malunion and nonunion of fracture	musculoskeletal	0.833237	1.10169
509.3	PRS	NA	-0.0274892	0.0458113	0.972885	0.548471	logistic	26997	633	26364	NA	NA	0		FALSE	FALSE	Pulmonary insufficiency or respiratory failure following trauma and surgery	respiratory	0.889337	1.06428
990	PRS	NA	0.0319719	0.0533844	1.03249	0.54924	logistic	32165	460	31705	NA	NA	0		FALSE	FALSE	Effects radiation NOS	injuries & poisonings	0.929916	1.14638
306	PRS	NA	-0.026339	0.0440319	0.974005	0.54972	logistic	21185	689	20496	NA	NA	0		FALSE	FALSE	Other mental disorder	mental disorders	0.893471	1.0618
613.7	PRS	NA	0.0427273	0.0715497	1.04365	0.550394	logistic	32166	255	31911	NA	NA	0		FALSE	FALSE	Other signs and symptoms in breast	genitourinary	0.907093	1.20077
636.2	PRS	NA	0.0383385	0.0646609	1.03908	0.553237	logistic	32925	322	32603	NA	NA	0		FALSE	FALSE	Early onset of delivery	pregnancy complications	0.915398	1.17948
276.42	PRS	NA	-0.0447398	0.0755528	0.956246	0.553739	logistic	24498	228	24270	NA	NA	0		FALSE	FALSE	Alkalosis	endocrine/metabolic	0.824628	1.10887
312	PRS	NA	0.0551592	0.0932098	1.05671	0.554001	logistic	33331	151	33180	NA	NA	0		FALSE	FALSE	Conduct disorders	mental disorders	0.880265	1.26852
512.1	PRS	NA	0.0308231	0.0526148	1.0313	0.557992	logistic	19699	478	19221	NA	NA	0		FALSE	FALSE	Wheezing	respiratory	0.93025	1.14333
426.91	PRS	NA	-0.0273047	0.046625	0.973065	0.558129	logistic	23985	635	23350	NA	NA	0		FALSE	FALSE	Cardiac pacemaker in situ	circulatory system	0.888083	1.06618
427.5	PRS	NA	-0.0181708	0.0311246	0.981993	0.55935	logistic	24805	1455	23350	NA	NA	0		FALSE	FALSE	Arrhythmia (cardiac) NOS	circulatory system	0.923878	1.04376
275.53	PRS	NA	-0.0395078	0.0683883	0.961262	0.563468	logistic	31905	280	31625	NA	NA	0		FALSE	FALSE	Disorders of phosphorus metabolism	endocrine/metabolic	0.840676	1.09915
622.1	PRS	NA	-0.0466592	0.0809131	0.954413	0.564171	logistic	34227	198	34029	NA	NA	0		FALSE	FALSE	Polyp of corpus uteri	genitourinary	0.814445	1.11844
624.9	PRS	NA	0.0246832	0.0428264	1.02499	0.564375	logistic	31511	724	30787	NA	NA	0		FALSE	FALSE	stress incontinence, female	genitourinary	0.942465	1.11474
514.2	PRS	NA	0.0277949	0.0483326	1.02818	0.56524	logistic	33053	564	32489	NA	NA	0		FALSE	FALSE	Solitary pulmonary nodule	respiratory	0.935254	1.13035
340	PRS	NA	0.0163111	0.0284582	1.01644	0.566536	logistic	31851	1693	30158	NA	NA	0		FALSE	FALSE	Migraine	neurological	0.961302	1.07475
274.11	PRS	NA	-0.0531445	0.0931318	0.948243	0.568246	logistic	34354	150	34204	NA	NA	0		FALSE	FALSE	Gouty arthropathy	endocrine/metabolic	0.790031	1.13814
440.22	PRS	NA	-0.0482932	0.0847275	0.952854	0.56869	logistic	30377	183	30194	NA	NA	0		FALSE	FALSE	Atherosclerosis of native arteries of the extremities with intermittent claudication	circulatory system	0.807059	1.12499
362.21	PRS	NA	0.0574625	0.100887	1.05915	0.568969	logistic	32058	133	31925	NA	NA	0		FALSE	FALSE	Macular degeneration, dry	sense organs	0.869118	1.29072
578.1	PRS	NA	-0.0448701	0.0790114	0.956122	0.570107	logistic	28375	210	28165	NA	NA	0		FALSE	FALSE	Hematemesis	digestive	0.81895	1.11627
476	PRS	NA	-0.0118396	0.0208615	0.98823	0.570354	logistic	27783	3406	24377	NA	NA	0		FALSE	FALSE	Allergic rhinitis	respiratory	0.948638	1.02948
611.11	PRS	NA	-0.0301476	0.0532023	0.970302	0.570945	logistic	29703	466	29237	NA	NA	0		FALSE	FALSE	Mammographic microcalcification	genitourinary	0.874219	1.07695
420.2	PRS	NA	0.0312684	0.0552476	1.03176	0.571415	logistic	33215	431	32784	NA	NA	0		FALSE	FALSE	Pericarditis	circulatory system	0.925874	1.14976
170	PRS	NA	0.033639	0.0595034	1.03421	0.57185	logistic	34932	370	34562	NA	NA	0		FALSE	FALSE	Cancer of bone and connective tissue	neoplasms	0.920363	1.16214
189.2	PRS	NA	0.0492784	0.0875636	1.05051	0.573589	logistic	34741	169	34572	NA	NA	0		FALSE	FALSE	Cancer of bladder	neoplasms	0.884842	1.2472
277.7	PRS	NA	0.0479896	0.0853673	1.04916	0.574011	logistic	33838	178	33660	NA	NA	0		FALSE	FALSE	Dysmetabolic syndrome X	endocrine/metabolic	0.887515	1.24025
38.3	PRS	NA	0.0222344	0.0396114	1.02248	0.574585	logistic	30797	846	29951	NA	NA	0		FALSE	FALSE	Bacteremia	infectious diseases	0.946103	1.10503
614.1	PRS	NA	-0.0603699	0.108475	0.941416	0.577845	logistic	31475	112	31363	NA	NA	0		FALSE	FALSE	Pelvic peritoneal adhesions, female (postoperative) (postinfection)	genitourinary	0.761108	1.16444
345.12	PRS	NA	-0.029967	0.0542483	0.970478	0.580671	logistic	27925	450	27475	NA	NA	0		FALSE	FALSE	Partial epilepsy	neurological	0.872586	1.07935
253	PRS	NA	0.0356094	0.0645816	1.03625	0.581369	logistic	30803	317	30486	NA	NA	0		FALSE	FALSE	Disorders of the pituitary gland and its hypothalamic control	endocrine/metabolic	0.913045	1.17608
451	PRS	NA	0.0469975	0.0855064	1.04812	0.582568	logistic	27851	177	27674	NA	NA	0		FALSE	FALSE	Phlebitis and thrombophlebitis	circulatory system	0.886393	1.23935
426.7	PRS	NA	-0.0573322	0.10448	0.94428	0.583184	logistic	23468	118	23350	NA	NA	0		FALSE	FALSE	Abnormal electrocardiogram [ECG] [EKG]	circulatory system	0.769425	1.15887
585.33	PRS	NA	-0.0199844	0.036685	0.980214	0.585921	logistic	29134	1017	28117	NA	NA	0		FALSE	FALSE	Chronic Kidney Disease, Stage III	genitourinary	0.912208	1.05329
189.21	PRS	NA	0.0478299	0.0878166	1.04899	0.58599	logistic	34740	168	34572	NA	NA	0		FALSE	FALSE	Malignant neoplasm of bladder	neoplasms	0.883123	1.24601
536.7	PRS	NA	-0.0449963	0.0826617	0.956001	0.586206	logistic	30523	196	30327	NA	NA	0		FALSE	FALSE	Complications of gastrostomy, colostomy and enterostomy	digestive	0.813009	1.12414
172.11	PRS	NA	0.0299924	0.0552333	1.03045	0.587121	logistic	30665	429	30236	NA	NA	0		FALSE	FALSE	Melanomas of skin	neoplasms	0.924719	1.14826
555.2	PRS	NA	0.0286302	0.0527255	1.02904	0.587126	logistic	24599	479	24120	NA	NA	0		FALSE	FALSE	Ulcerative colitis	digestive	0.928011	1.14108
803	PRS	NA	-0.0188776	0.0347807	0.981299	0.587294	logistic	30211	1119	29092	NA	NA	0		FALSE	FALSE	Fracture of upper limb	injuries & poisonings	0.916633	1.05053
278.4	PRS	NA	0.0224759	0.0415911	1.02273	0.588919	logistic	27183	871	26312	NA	NA	0		FALSE	FALSE	Abnormal weight gain	endocrine/metabolic	0.942667	1.10959
288.2	PRS	NA	-0.0156394	0.0290391	0.984482	0.590187	logistic	28682	1640	27042	NA	NA	0		FALSE	FALSE	Elevated white blood cell count	hematopoietic	0.930014	1.04214
722.1	PRS	NA	-0.0262729	0.0487946	0.974069	0.590274	logistic	28658	550	28108	NA	NA	0		FALSE	FALSE	Displacement of intervertebral disc	musculoskeletal	0.885228	1.07183
619.2	PRS	NA	-0.0364721	0.0677545	0.964185	0.590371	logistic	31856	286	31570	NA	NA	0		FALSE	FALSE	Disorders of uterus, NEC	genitourinary	0.84428	1.10112
803.2	PRS	NA	0.0247538	0.0461231	1.02506	0.591482	logistic	29715	623	29092	NA	NA	0		FALSE	FALSE	Fracture of radius and ulna	injuries & poisonings	0.936461	1.12205
610.3	PRS	NA	-0.0589904	0.109951	0.942716	0.591604	logistic	29345	108	29237	NA	NA	0		FALSE	FALSE	Fibrosclerosis of breast	genitourinary	0.759956	1.16943
53	PRS	NA	-0.0347807	0.0648644	0.965817	0.591816	logistic	29111	311	28800	NA	NA	0		FALSE	FALSE	Herpes zoster	infectious diseases	0.850514	1.09675
728	PRS	NA	-0.0600576	0.112139	0.94171	0.592259	logistic	26621	102	26519	NA	NA	0		FALSE	FALSE	Disorders of muscle, ligament, and fascia	musculoskeletal	0.755897	1.1732
750	PRS	NA	-0.0455571	0.0854119	0.955465	0.59377	logistic	33785	184	33601	NA	NA	0		FALSE	FALSE	Digestive congenital anomalies	congenital anomalies	0.808185	1.12958
214	PRS	NA	0.0443212	0.0831102	1.04532	0.593838	logistic	34546	187	34359	NA	NA	0		FALSE	FALSE	Lipoma	neoplasms	0.888185	1.23025
803.21	PRS	NA	-0.0582543	0.109276	0.94341	0.593968	logistic	29201	109	29092	NA	NA	0		FALSE	FALSE	Colles' fracture	injuries & poisonings	0.761523	1.16874
740	PRS	NA	0.0105409	0.0198775	1.0106	0.595908	logistic	31669	4607	27062	NA	NA	0		FALSE	FALSE	Osteoarthrosis	musculoskeletal	0.971981	1.05075
619.1	PRS	NA	0.0466389	0.0881709	1.04774	0.596833	logistic	31737	167	31570	NA	NA	0		FALSE	FALSE	Noninflammatory disorders of ovary, fallopian tube, and broad ligament	genitourinary	0.88146	1.2454
509.2	PRS	NA	-0.022789	0.0430972	0.977469	0.596956	logistic	27083	719	26364	NA	NA	0		FALSE	FALSE	Respiratory insufficiency	respiratory	0.898293	1.06362
454.1	PRS	NA	-0.0392635	0.074322	0.961497	0.597299	logistic	27910	236	27674	NA	NA	0		FALSE	FALSE	Varicose veins of lower extremity	circulatory system	0.831159	1.11228
286.8	PRS	NA	-0.0347341	0.0660819	0.965862	0.599151	logistic	28754	298	28456	NA	NA	0		FALSE	FALSE	Hypercoagulable state	hematopoietic	0.848526	1.09942
800.2	PRS	NA	-0.044783	0.0856415	0.956205	0.601035	logistic	29270	178	29092	NA	NA	0		FALSE	FALSE	Fracture of unspecified part of femur	injuries & poisonings	0.808447	1.13097
344	PRS	NA	0.0392496	0.0753799	1.04003	0.602583	logistic	27705	230	27475	NA	NA	0		FALSE	FALSE	Other paralytic syndromes	neurological	0.897183	1.20562
855	PRS	NA	0.0417815	0.0805017	1.04267	0.603751	logistic	30956	202	30754	NA	NA	0		FALSE	FALSE	Complication of nervous system device, implant, and graft	injuries & poisonings	0.890474	1.22087
317.1	PRS	NA	-0.0343407	0.0662435	0.966242	0.604178	logistic	28796	298	28498	NA	NA	0		FALSE	FALSE	Alcoholism	mental disorders	0.848591	1.1002
292.1	PRS	NA	-0.0268017	0.0517469	0.973554	0.604502	logistic	29489	495	28994	NA	NA	0		FALSE	FALSE	Aphasia/speech disturbance	mental disorders	0.879655	1.07748
765	PRS	NA	-0.0261063	0.0507885	0.974232	0.607239	logistic	31433	510	30923	NA	NA	0		FALSE	FALSE	Cervical radiculitis	symptoms	0.881922	1.0762
218	PRS	NA	-0.0261881	0.0509684	0.974152	0.607385	logistic	31080	506	30574	NA	NA	0		FALSE	FALSE	Benign neoplasm of uterus	neoplasms	0.881539	1.07649
250.11	PRS	NA	-0.0493167	0.0960877	0.95188	0.607779	logistic	28278	143	28135	NA	NA	0		FALSE	FALSE	Type 1 diabetes with ketoacidosis	endocrine/metabolic	0.78848	1.14914
555.1	PRS	NA	-0.0179406	0.0350212	0.982219	0.608456	logistic	25242	1122	24120	NA	NA	0		FALSE	FALSE	Regional enteritis	digestive	0.91706	1.05201
477	PRS	NA	-0.0328986	0.0642614	0.967637	0.608686	logistic	24698	321	24377	NA	NA	0		FALSE	FALSE	Epistaxis or throat hemorrhage	respiratory	0.853123	1.09752
614	PRS	NA	-0.0197242	0.0385353	0.980469	0.608758	logistic	32264	901	31363	NA	NA	0		FALSE	FALSE	Inflammatory diseases of female pelvic organs	genitourinary	0.909143	1.05739
656.2	PRS	NA	0.0449599	0.0881004	1.04599	0.609824	logistic	34770	223	34547	NA	NA	0		FALSE	FALSE	Respiratory conditions of fetus and newborn	pregnancy complications	0.880103	1.24314
378	PRS	NA	-0.0330921	0.0652729	0.967449	0.612168	logistic	30733	319	30414	NA	NA	0		FALSE	FALSE	Strabismus and other disorders of binocular eye movements	sense organs	0.851269	1.09949
198.4	PRS	NA	0.0203975	0.0402846	1.02061	0.612622	logistic	27737	832	26905	NA	NA	0		FALSE	FALSE	Secondary malignant neoplasm of liver	neoplasms	0.943121	1.10446
218.1	PRS	NA	-0.0260156	0.0514232	0.97432	0.612918	logistic	31071	497	30574	NA	NA	0		FALSE	FALSE	Uterine leiomyoma	neoplasms	0.880905	1.07764
701	PRS	NA	0.0167034	0.0330621	1.01684	0.613409	logistic	32411	1233	31178	NA	NA	0		FALSE	FALSE	Other hypertrophic and atrophic conditions of skin	dermatologic	0.95304	1.08492
350.3	PRS	NA	-0.0215561	0.0427392	0.978675	0.614006	logistic	31798	727	31071	NA	NA	0		FALSE	FALSE	Lack of coordination	neurological	0.900032	1.06419
572	PRS	NA	-0.0182208	0.0361867	0.981944	0.614597	logistic	29938	1026	28912	NA	NA	0		FALSE	FALSE	Ascites (non malignant)	digestive	0.914711	1.05412
337	PRS	NA	-0.0401349	0.0802072	0.96066	0.6168	logistic	27677	202	27475	NA	NA	0		FALSE	FALSE	Disorders of the autonomic nervous system	neurological	0.820911	1.1242
526.4	PRS	NA	0.0463066	0.0925771	1.0474	0.616937	logistic	32410	152	32258	NA	NA	0		FALSE	FALSE	Temporomandibular joint disorders	digestive	0.87359	1.25578
420.3	PRS	NA	0.0457965	0.0915827	1.04686	0.617035	logistic	32939	155	32784	NA	NA	0		FALSE	FALSE	Endocarditis	circulatory system	0.874848	1.2527
189	PRS	NA	0.0273053	0.0552319	1.02768	0.62104	logistic	35001	429	34572	NA	NA	0		FALSE	FALSE	Cancer of urinary organs (incl. kidney and bladder)	neoplasms	0.922241	1.14518
502	PRS	NA	-0.0322232	0.0653639	0.96829	0.622026	logistic	26670	306	26364	NA	NA	0		FALSE	FALSE	Postinflammatory pulmonary fibrosis	respiratory	0.851857	1.10064
726.3	PRS	NA	-0.0332387	0.0674596	0.967308	0.62221	logistic	26804	285	26519	NA	NA	0		FALSE	FALSE	Bursitis	musculoskeletal	0.847504	1.10405
586.4	PRS	NA	-0.0403597	0.0822019	0.960444	0.623439	logistic	28310	193	28117	NA	NA	0		FALSE	FALSE	Stricture/obstruction of ureter	genitourinary	0.817524	1.12835
327.41	PRS	NA	0.0424266	0.0865649	1.04334	0.624054	logistic	27600	173	27427	NA	NA	0		FALSE	FALSE	Organic or persistent insomnia	neurological	0.880522	1.23626
356	PRS	NA	0.0206356	0.0421927	1.02085	0.624785	logistic	32468	748	31720	NA	NA	0		FALSE	FALSE	Hereditary and idiopathic peripheral neuropathy	neurological	0.939825	1.10886
381.9	PRS	NA	-0.0552569	0.113741	0.946242	0.627101	logistic	30521	101	30420	NA	NA	0		FALSE	FALSE	Otorrhea	sense organs	0.757153	1.18255
289	PRS	NA	0.02961	0.0610688	1.03005	0.627774	logistic	27392	350	27042	NA	NA	0		FALSE	FALSE	Other diseases of blood and blood-forming organs	hematopoietic	0.913854	1.16103
599.3	PRS	NA	0.0130619	0.0269857	1.01315	0.628364	logistic	27604	1943	25661	NA	NA	0		FALSE	FALSE	Dysuria	genitourinary	0.960953	1.06818
963	PRS	NA	-0.0253457	0.0524582	0.974973	0.628982	logistic	27653	478	27175	NA	NA	0		FALSE	FALSE	Poisoning by primarily systemic agents	injuries & poisonings	0.879709	1.08055
720	PRS	NA	-0.0160153	0.0332157	0.984112	0.629692	logistic	29373	1265	28108	NA	NA	0		FALSE	FALSE	Spinal stenosis	musculoskeletal	0.922085	1.05031
681	PRS	NA	0.0126093	0.0263307	1.01269	0.632022	logistic	31580	1985	29595	NA	NA	0		FALSE	FALSE	Superficial cellulitis and abscess	dermatologic	0.961752	1.06632
610	PRS	NA	-0.0176715	0.0369276	0.982484	0.632264	logistic	30226	989	29237	NA	NA	0		FALSE	FALSE	Benign mammary dysplasias	genitourinary	0.913886	1.05623
353	PRS	NA	-0.0435579	0.0910927	0.957377	0.632528	logistic	30355	157	30198	NA	NA	0		FALSE	FALSE	Nerve root and plexus disorders	neurological	0.800836	1.14452
705.8	PRS	NA	-0.0491891	0.10308	0.952001	0.633223	logistic	31598	122	31476	NA	NA	0		FALSE	FALSE	Hyperhidrosis	dermatologic	0.777847	1.16515
724.1	PRS	NA	-0.051587	0.108758	0.949721	0.635265	logistic	28216	108	28108	NA	NA	0		FALSE	FALSE	Disorders of sacrum	musculoskeletal	0.767396	1.17536
585.4	PRS	NA	-0.0260899	0.0550437	0.974248	0.635511	logistic	28548	431	28117	NA	NA	0		FALSE	FALSE	Chronic kidney disease, Stage I or II	genitourinary	0.874611	1.08523
281.9	PRS	NA	0.0514229	0.109512	1.05277	0.638668	logistic	23635	108	23527	NA	NA	0		FALSE	FALSE	Deficiency anemias	hematopoietic	0.849403	1.30482
514	PRS	NA	-0.0171079	0.0365045	0.983038	0.639319	logistic	33496	1007	32489	NA	NA	0		FALSE	FALSE	Abnormal findings examination of lungs	respiratory	0.91516	1.05595
196	PRS	NA	0.0198136	0.0423155	1.02001	0.639616	logistic	27649	744	26905	NA	NA	0		FALSE	FALSE	Radiotherapy	neoplasms	0.938826	1.10822
313.3	PRS	NA	-0.051735	0.110564	0.949581	0.639842	logistic	33288	108	33180	NA	NA	0		FALSE	FALSE	Autism	mental disorders	0.764571	1.17936
379	PRS	NA	0.0172802	0.0372305	1.01743	0.642547	logistic	31399	985	30414	NA	NA	0		FALSE	FALSE	Other disorders of eye	sense organs	0.945831	1.09445
415.2	PRS	NA	-0.0171141	0.0368755	0.983031	0.642572	logistic	31140	992	30148	NA	NA	0		FALSE	FALSE	Chronic pulmonary heart disease	circulatory system	0.914489	1.05671
395.3	PRS	NA	0.0337335	0.0728624	1.03431	0.643382	logistic	29645	248	29397	NA	NA	0		FALSE	FALSE	Nonrheumatic tricuspid valve disorders	circulatory system	0.896662	1.19309
532	PRS	NA	-0.0118662	0.02575	0.988204	0.644926	logistic	24765	2191	22574	NA	NA	0		FALSE	FALSE	Dysphagia	digestive	0.939567	1.03936
362.29	PRS	NA	0.038243	0.0830799	1.03898	0.645289	logistic	32124	199	31925	NA	NA	0		FALSE	FALSE	Macular degeneration (senile) of retina NOS	sense organs	0.882856	1.22272
401.22	PRS	NA	-0.0167846	0.0366331	0.983355	0.646823	logistic	21601	1135	20466	NA	NA	0		FALSE	FALSE	Hypertensive chronic kidney disease	circulatory system	0.915225	1.05656
930	PRS	NA	0.0317397	0.0693308	1.03225	0.647096	logistic	27894	274	27620	NA	NA	0		FALSE	FALSE	Allergic reaction to food	injuries & poisonings	0.901091	1.1825
949	PRS	NA	-0.0250313	0.0549112	0.975279	0.648497	logistic	28055	435	27620	NA	NA	0		FALSE	FALSE	Allergies, other	injuries & poisonings	0.875765	1.0861
285.1	PRS	NA	-0.0128723	0.0285079	0.98721	0.651605	logistic	25287	1760	23527	NA	NA	0		FALSE	FALSE	Acute posthemorrhagic anemia	hematopoietic	0.933562	1.04394
415	PRS	NA	-0.0132976	0.0295452	0.98679	0.652656	logistic	31730	1582	30148	NA	NA	0		FALSE	FALSE	Pulmonary heart disease	circulatory system	0.93127	1.04562
172.3	PRS	NA	-0.0494428	0.110005	0.95176	0.6531	logistic	30343	107	30236	NA	NA	0		FALSE	FALSE	Carcinoma in situ of skin	neoplasms	0.767166	1.18077
599.5	PRS	NA	-0.0146507	0.0326744	0.985456	0.653875	logistic	26965	1304	25661	NA	NA	0		FALSE	FALSE	Frequency of urination and polyuria	genitourinary	0.924324	1.05063
245	PRS	NA	0.0210196	0.0469272	1.02124	0.654212	logistic	26991	605	26386	NA	NA	0		FALSE	FALSE	Thyroiditis	endocrine/metabolic	0.931501	1.11963
519.8	PRS	NA	-0.0495602	0.110691	0.951648	0.654344	logistic	32021	107	31914	NA	NA	0		FALSE	FALSE	Other diseases of respiratory system, NEC	respiratory	0.766045	1.18222
747.11	PRS	NA	-0.0198924	0.0444591	0.980304	0.654563	logistic	34009	700	33309	NA	NA	0		FALSE	FALSE	Cardiac shunt/ heart septal defect	congenital anomalies	0.898497	1.06956
470	PRS	NA	-0.0176697	0.0396188	0.982486	0.655603	logistic	25234	857	24377	NA	NA	0		FALSE	FALSE	Septal Deviations/Turbinate Hypertrophy	respiratory	0.90908	1.06182
635.2	PRS	NA	-0.0370944	0.0837958	0.963585	0.658	logistic	32793	190	32603	NA	NA	0		FALSE	FALSE	Antepartum hemorrhage, abruptio placentae, and placenta previa	pregnancy complications	0.817639	1.13558
531.2	PRS	NA	-0.041861	0.0945807	0.959003	0.658059	logistic	33732	146	33586	NA	NA	0		FALSE	FALSE	Gastric ulcer	digestive	0.79673	1.15433
433.1	PRS	NA	0.0193043	0.0438294	1.01949	0.659617	logistic	31182	724	30458	NA	NA	0		FALSE	FALSE	Occlusion and stenosis of precerebral arteries	circulatory system	0.935568	1.11094
550.6	PRS	NA	0.0242591	0.0551863	1.02456	0.660237	logistic	31924	433	31491	NA	NA	0		FALSE	FALSE	Incisional hernia	digestive	0.919518	1.14159
275	PRS	NA	-0.0125189	0.0284935	0.987559	0.660401	logistic	33311	1686	31625	NA	NA	0		FALSE	FALSE	Disorders of mineral metabolism	endocrine/metabolic	0.933918	1.04428
798.1	PRS	NA	-0.02737	0.0623435	0.973001	0.660647	logistic	20557	335	20222	NA	NA	0		FALSE	FALSE	Chronic fatigue syndrome	symptoms	0.861084	1.09946
54	PRS	NA	-0.0311073	0.0715185	0.969372	0.663596	logistic	29055	255	28800	NA	NA	0		FALSE	FALSE	Herpes simplex	infectious diseases	0.842583	1.11524
618.5	PRS	NA	-0.0319587	0.0736643	0.968547	0.664403	logistic	34176	242	33934	NA	NA	0		FALSE	FALSE	Prolapse of vaginal vault after hysterectomy	genitourinary	0.838332	1.11899
149	PRS	NA	0.0297713	0.0687481	1.03022	0.664979	logistic	34787	279	34508	NA	NA	0		FALSE	FALSE	Cancer of larynx, pharynx, nasal cavities	neoplasms	0.900347	1.17882
339	PRS	NA	0.0167754	0.0388349	1.01692	0.665765	logistic	31040	882	30158	NA	NA	0		FALSE	FALSE	Other headache syndromes	neurological	0.942385	1.09734
800.1	PRS	NA	-0.0263885	0.061559	0.973957	0.668163	logistic	29448	356	29092	NA	NA	0		FALSE	FALSE	Fracture of neck of femur	injuries & poisonings	0.863256	1.09885
172.21	PRS	NA	-0.0256009	0.0597763	0.974724	0.668448	logistic	30607	371	30236	NA	NA	0		FALSE	FALSE	Basal cell carcinoma	neoplasms	0.86696	1.09588
427.6	PRS	NA	-0.0254006	0.0600049	0.974919	0.67207	logistic	23716	366	23350	NA	NA	0		FALSE	FALSE	Premature beats	circulatory system	0.866745	1.09659
669	PRS	NA	-0.0480105	0.114231	0.953124	0.674271	logistic	34992	101	34891	NA	NA	0		FALSE	FALSE	Complications of labor and delivery NEC	pregnancy complications	0.761928	1.1923
170.2	PRS	NA	-0.0298729	0.0713182	0.970569	0.675312	logistic	34819	257	34562	NA	NA	0		FALSE	FALSE	Cancer of connective tissue	neoplasms	0.843955	1.11618
717	PRS	NA	-0.0347211	0.0837429	0.965875	0.678423	logistic	35086	188	34898	NA	NA	0		FALSE	FALSE	Polymyalgia Rheumatica	musculoskeletal	0.819667	1.13816
714.2	PRS	NA	-0.0344967	0.0832051	0.966092	0.678436	logistic	29567	197	29370	NA	NA	0		FALSE	FALSE	Juvenile rheumatoid arthritis	musculoskeletal	0.820716	1.13722
520	PRS	NA	0.0351245	0.0853708	1.03575	0.680754	logistic	32441	183	32258	NA	NA	0		FALSE	FALSE	Disorders of tooth development	digestive	0.876164	1.2244
281.12	PRS	NA	-0.0235395	0.0573293	0.976735	0.681365	logistic	23925	398	23527	NA	NA	0		FALSE	FALSE	Other vitamin B12 deficiency anemia	hematopoietic	0.872926	1.09289
569	PRS	NA	0.0129957	0.0317204	1.01308	0.682029	logistic	30832	1352	29480	NA	NA	0		FALSE	FALSE	Other disorders of intestine	digestive	0.952013	1.07806
478	PRS	NA	0.0344965	0.0844755	1.0351	0.683009	logistic	24561	184	24377	NA	NA	0		FALSE	FALSE	Throat pain	respiratory	0.877151	1.22149
269	PRS	NA	-0.0202303	0.0497427	0.979973	0.68423	logistic	33952	529	33423	NA	NA	0		FALSE	FALSE	Proteinuria	endocrine/metabolic	0.88894	1.08033
350.1	PRS	NA	-0.017644	0.0434149	0.982511	0.684445	logistic	31775	704	31071	NA	NA	0		FALSE	FALSE	Abnormal involuntary movements	neurological	0.902364	1.06978
916	PRS	NA	0.0216948	0.0537167	1.02193	0.686304	logistic	32731	455	32276	NA	NA	0		FALSE	FALSE	Contusion	injuries & poisonings	0.919808	1.13539
626.14	PRS	NA	0.0364627	0.0909199	1.03714	0.688389	logistic	24793	158	24635	NA	NA	0		FALSE	FALSE	Irregular menstrual bleeding	genitourinary	0.867847	1.23945
573	PRS	NA	0.0190158	0.0474445	1.0192	0.688566	logistic	29501	589	28912	NA	NA	0		FALSE	FALSE	Other disorders of liver	digestive	0.928695	1.11852
401.2	PRS	NA	0.0116959	0.0291979	1.01176	0.688734	logistic	22586	2120	20466	NA	NA	0		FALSE	FALSE	Hypertensive heart and/or renal disease	circulatory system	0.955489	1.07135
960	PRS	NA	0.0157258	0.0393286	1.01585	0.689262	logistic	28039	864	27175	NA	NA	0		FALSE	FALSE	Poisoning by antibiotics	injuries & poisonings	0.940486	1.09725
586.2	PRS	NA	-0.0268886	0.0673116	0.97347	0.689551	logistic	28405	288	28117	NA	NA	0		FALSE	FALSE	Cyst of kidney, acquired	genitourinary	0.85315	1.11076
242	PRS	NA	-0.019447	0.0489014	0.980741	0.690867	logistic	26938	552	26386	NA	NA	0		FALSE	FALSE	Thyrotoxicosis with or without goiter	endocrine/metabolic	0.891104	1.07939
474.2	PRS	NA	-0.022521	0.0566406	0.977731	0.690916	logistic	24817	440	24377	NA	NA	0		FALSE	FALSE	Chronic tonsillitis and adenoiditis	respiratory	0.874995	1.09253
292.11	PRS	NA	-0.0323993	0.0815428	0.96812	0.691125	logistic	29190	196	28994	NA	NA	0		FALSE	FALSE	Aphasia	mental disorders	0.825123	1.1359
479	PRS	NA	0.0135966	0.0343243	1.01369	0.692014	logistic	25528	1151	24377	NA	NA	0		FALSE	FALSE	Other upper respiratory disease	respiratory	0.947736	1.08423
430.2	PRS	NA	-0.031469	0.0798353	0.969021	0.693452	logistic	30665	207	30458	NA	NA	0		FALSE	FALSE	Intracerebral hemorrhage	circulatory system	0.828659	1.13316
286.81	PRS	NA	-0.027097	0.0688923	0.973267	0.69408	logistic	28730	274	28456	NA	NA	0		FALSE	FALSE	Primary hypercoagulable state	hematopoietic	0.850334	1.11397
710.12	PRS	NA	-0.0318498	0.0810168	0.968652	0.694227	logistic	28968	200	28768	NA	NA	0		FALSE	FALSE	Chronic osteomyelitis	musculoskeletal	0.826428	1.13535
362	PRS	NA	0.0147703	0.0376663	1.01488	0.694959	logistic	32888	963	31925	NA	NA	0		FALSE	FALSE	Other retinal disorders	sense organs	0.942654	1.09264
573.2	PRS	NA	0.0293328	0.0748535	1.02977	0.695155	logistic	29145	233	28912	NA	NA	0		FALSE	FALSE	Liver replaced by transplant	digestive	0.889247	1.19249
285.2	PRS	NA	0.0114782	0.0293392	1.01154	0.695632	logistic	25144	1617	23527	NA	NA	0		FALSE	FALSE	Anemia of chronic disease	hematopoietic	0.955016	1.07142
191.11	PRS	NA	-0.0279732	0.0715023	0.972414	0.695634	logistic	34286	254	34032	NA	NA	0		FALSE	FALSE	Cancer of brain	neoplasms	0.845254	1.1187
426.3	PRS	NA	0.0247391	0.0633134	1.02505	0.69599	logistic	23679	329	23350	NA	NA	0		FALSE	FALSE	Bundle branch block	circulatory system	0.905421	1.16048
389.1	PRS	NA	0.0144174	0.0370005	1.01452	0.696792	logistic	32483	998	31485	NA	NA	0		FALSE	FALSE	Sensorineural hearing loss	sense organs	0.943552	1.09083
958	PRS	NA	0.0317441	0.0816692	1.03225	0.697505	logistic	34842	195	34647	NA	NA	0		FALSE	FALSE	Certain early complications of trauma or procedure	injuries & poisonings	0.879565	1.21145
365.1	PRS	NA	-0.0197216	0.0507743	0.980472	0.697707	logistic	32641	520	32121	NA	NA	0		FALSE	FALSE	Open-angle glaucoma	sense organs	0.887595	1.08307
594	PRS	NA	0.0141401	0.0364349	1.01424	0.697949	logistic	33675	1006	32669	NA	NA	0		FALSE	FALSE	Urinary calculus	genitourinary	0.944337	1.08932
245.2	PRS	NA	0.0209128	0.0541187	1.02113	0.699183	logistic	26839	453	26386	NA	NA	0		FALSE	FALSE	Chronic thyroiditis	endocrine/metabolic	0.918365	1.1354
758	PRS	NA	-0.0334982	0.0866905	0.967057	0.699192	logistic	34310	187	34123	NA	NA	0		FALSE	FALSE	Chromosomal anomalies and genetic disorders	congenital anomalies	0.815942	1.14616
245.21	PRS	NA	0.0209279	0.0544199	1.02115	0.700561	logistic	26834	448	26386	NA	NA	0		FALSE	FALSE	Chronic lymphocytic thyroiditis	endocrine/metabolic	0.917837	1.13609
562.2	PRS	NA	0.0242968	0.0641967	1.02459	0.705078	logistic	24440	320	24120	NA	NA	0		FALSE	FALSE	Diverticulitis	digestive	0.903455	1.16198
112.3	PRS	NA	-0.0399305	0.105764	0.960856	0.705768	logistic	30366	117	30249	NA	NA	0		FALSE	FALSE	Candidiasis of skin and nails	infectious diseases	0.780963	1.18219
430.1	PRS	NA	0.0366898	0.0984631	1.03737	0.709427	logistic	30592	134	30458	NA	NA	0		FALSE	FALSE	Subarachnoid hemorrhage	circulatory system	0.855304	1.25819
293.1	PRS	NA	0.0166583	0.0448856	1.0168	0.710541	logistic	33640	658	32982	NA	NA	0		FALSE	FALSE	Swelling, mass, or lump in head and neck [Space-occupying lesion, intracranial NOS]	mental disorders	0.931166	1.1103
647.1	PRS	NA	-0.0374247	0.10122	0.963267	0.711579	logistic	34578	131	34447	NA	NA	0		FALSE	FALSE	Infections of genitourinary tract during pregnancy	pregnancy complications	0.789926	1.17465
858	PRS	NA	0.0210442	0.0572128	1.02127	0.713005	logistic	31153	399	30754	NA	NA	0		FALSE	FALSE	Complication of internal orthopedic device	injuries & poisonings	0.912933	1.14246
592.1	PRS	NA	0.019303	0.0527174	1.01949	0.714246	logistic	24941	472	24469	NA	NA	0		FALSE	FALSE	Cystitis	genitourinary	0.91941	1.13047
304	PRS	NA	0.0124476	0.0340266	1.01253	0.714499	logistic	21680	1184	20496	NA	NA	0		FALSE	FALSE	Adjustment reaction	mental disorders	0.947201	1.08236
270.3	PRS	NA	0.0236498	0.0648067	1.02393	0.715164	logistic	33733	310	33423	NA	NA	0		FALSE	FALSE	Disorders of plasma protein metabolism	endocrine/metabolic	0.901792	1.16261
965.1	PRS	NA	0.0203708	0.0559563	1.02058	0.715822	logistic	27595	420	27175	NA	NA	0		FALSE	FALSE	Opiates and related narcotics causing adverse effects in therapeutic use	injuries & poisonings	0.914568	1.13888
348.2	PRS	NA	-0.0191659	0.0527089	0.981017	0.716143	logistic	27948	473	27475	NA	NA	0		FALSE	FALSE	Cerebral edema and compression of brain	neurological	0.884728	1.08779
613.5	PRS	NA	-0.0194436	0.0539288	0.980744	0.718442	logistic	32364	453	31911	NA	NA	0		FALSE	FALSE	Mastodynia	genitourinary	0.88237	1.09009
457	PRS	NA	0.0173973	0.0484017	1.01755	0.719269	logistic	28242	568	27674	NA	NA	0		FALSE	FALSE	Encounter for long-term (current) use of anticoagulants, antithrombotics, aspirin	circulatory system	0.925455	1.11881
396	PRS	NA	0.0153569	0.0430697	1.01548	0.721421	logistic	30112	715	29397	NA	NA	0		FALSE	FALSE	Abnormal heart sounds	circulatory system	0.933271	1.10492
715	PRS	NA	-0.0190171	0.0535434	0.981163	0.722461	logistic	29828	458	29370	NA	NA	0		FALSE	FALSE	Other inflammatory spondylopathies	musculoskeletal	0.883413	1.08973
612.2	PRS	NA	-0.0286147	0.0810837	0.971791	0.724161	logistic	29435	198	29237	NA	NA	0		FALSE	FALSE	Hypertrophy of breast (Gynecomastia)	genitourinary	0.828997	1.13918
722.8	PRS	NA	0.0243236	0.0689769	1.02462	0.724363	logistic	28380	272	28108	NA	NA	0		FALSE	FALSE	Postlaminectomy syndrome	musculoskeletal	0.895054	1.17295
216	PRS	NA	-0.0118342	0.0335941	0.988236	0.724634	logistic	32208	1194	31014	NA	NA	0		FALSE	FALSE	Benign neoplasm of skin	neoplasms	0.925262	1.0555
649.1	PRS	NA	-0.0192739	0.0551697	0.980911	0.726822	logistic	33308	455	32853	NA	NA	0		FALSE	FALSE	Diabetes or abnormal glucose tolerance complicating pregnancy	pregnancy complications	0.880376	1.09293
766	PRS	NA	0.0149727	0.0430825	1.01509	0.728189	logistic	31640	717	30923	NA	NA	0		FALSE	FALSE	Neuralgia, neuritis, and radiculitis NOS	symptoms	0.932889	1.10452
574.2	PRS	NA	-0.0354827	0.102249	0.965139	0.728573	logistic	32436	124	32312	NA	NA	0		FALSE	FALSE	Calculus of bile duct	digestive	0.789868	1.1793
251.1	PRS	NA	0.0233332	0.0675207	1.02361	0.729666	logistic	25582	290	25292	NA	NA	0		FALSE	FALSE	Hypoglycemia	endocrine/metabolic	0.896724	1.16845
272.11	PRS	NA	-0.00842221	0.0246211	0.991613	0.732296	logistic	27159	2797	24362	NA	NA	0		FALSE	FALSE	Hypercholesterolemia	endocrine/metabolic	0.944897	1.04064
306.1	PRS	NA	0.0297415	0.0870616	1.03019	0.732641	logistic	20672	176	20496	NA	NA	0		FALSE	FALSE	Mental disorders durring/after pregnancy	mental disorders	0.868577	1.22187
740.2	PRS	NA	-0.0116043	0.0341319	0.988463	0.733869	logistic	28327	1265	27062	NA	NA	0		FALSE	FALSE	Osteoarthrosis, generalized	musculoskeletal	0.924499	1.05685
202	PRS	NA	-0.0277467	0.0820183	0.972635	0.735138	logistic	34099	192	33907	NA	NA	0		FALSE	FALSE	Cancer of other lymphoid, histiocytic tissue	neoplasms	0.828198	1.14226
781	PRS	NA	0.0226171	0.0669296	1.02287	0.735421	logistic	34012	290	33722	NA	NA	0		FALSE	FALSE	Symptoms involving nervous and musculoskeletal systems	symptoms	0.897121	1.16626
292.5	PRS	NA	-0.0291328	0.0871789	0.971288	0.73825	logistic	29167	173	28994	NA	NA	0		FALSE	FALSE	Transient alteration of awareness	mental disorders	0.818728	1.15227
255.2	PRS	NA	-0.019653	0.0590394	0.980539	0.739225	logistic	30863	377	30486	NA	NA	0		FALSE	FALSE	Adrenal hypofunction	endocrine/metabolic	0.873392	1.10083
198.2	PRS	NA	0.0124512	0.0374611	1.01253	0.739604	logistic	27875	970	26905	NA	NA	0		FALSE	FALSE	Secondary malignancy of respiratory organs	neoplasms	0.940849	1.08967
389	PRS	NA	-0.00959064	0.0290452	0.990455	0.741251	logistic	33121	1636	31485	NA	NA	0		FALSE	FALSE	Hearing loss	sense organs	0.935645	1.04848
735.1	PRS	NA	0.035178	0.106822	1.0358	0.741918	logistic	30354	114	30240	NA	NA	0		FALSE	FALSE	Flat foot	musculoskeletal	0.840135	1.27705
260.3	PRS	NA	0.0192167	0.058729	1.0194	0.743509	logistic	25576	391	25185	NA	NA	0		FALSE	FALSE	Adult failure to thrive	endocrine/metabolic	0.908562	1.14377
276.6	PRS	NA	-0.0117402	0.0361848	0.988328	0.745596	logistic	25302	1032	24270	NA	NA	0		FALSE	FALSE	Fluid overload	endocrine/metabolic	0.920662	1.06097
626.8	PRS	NA	0.0320932	0.0993381	1.03261	0.746642	logistic	24768	133	24635	NA	NA	0		FALSE	FALSE	Infertility, female	genitourinary	0.849923	1.25457
426.2	PRS	NA	-0.0187836	0.0583381	0.981392	0.747469	logistic	23738	388	23350	NA	NA	0		FALSE	FALSE	Atrioventricular [AV] block	circulatory system	0.875355	1.10027
278.3	PRS	NA	0.0327399	0.102029	1.03328	0.748295	logistic	26445	133	26312	NA	NA	0		FALSE	FALSE	Localized adiposity	endocrine/metabolic	0.845999	1.26202
747.1	PRS	NA	-0.0116535	0.0364815	0.988414	0.749396	logistic	34351	1042	33309	NA	NA	0		FALSE	FALSE	Cardiac congenital anomalies	congenital anomalies	0.920206	1.06168
198.5	PRS	NA	-0.0166966	0.0522726	0.983442	0.749412	logistic	27389	484	26905	NA	NA	0		FALSE	FALSE	Secondary malignancy of brain/spine	neoplasms	0.887674	1.08954
627.3	PRS	NA	0.0127812	0.0401829	1.01286	0.750428	logistic	25484	849	24635	NA	NA	0		FALSE	FALSE	Postmenopausal atrophic vaginitis	genitourinary	0.936152	1.09586
292.4	PRS	NA	0.00923438	0.0290481	1.00928	0.750561	logistic	30649	1655	28994	NA	NA	0		FALSE	FALSE	Altered mental status	mental disorders	0.95342	1.06841
352.2	PRS	NA	-0.03348	0.105392	0.967074	0.750735	logistic	30315	117	30198	NA	NA	0		FALSE	FALSE	Facial nerve disorders [CN7]	neurological	0.78659	1.18897
818	PRS	NA	-0.0344374	0.108409	0.966149	0.750742	logistic	34298	111	34187	NA	NA	0		FALSE	FALSE	Intracranial hemorrhage (injury)	injuries & poisonings	0.781203	1.19488
428.1	PRS	NA	0.00838067	0.0264335	1.00842	0.751208	logistic	31931	2063	29868	NA	NA	0		FALSE	FALSE	Congestive heart failure (CHF) NOS	circulatory system	0.957501	1.06204
426	PRS	NA	-0.0097993	0.0309337	0.990249	0.751408	logistic	24843	1493	23350	NA	NA	0		FALSE	FALSE	Cardiac conduction disorders	circulatory system	0.931994	1.05214
557.1	PRS	NA	-0.0234881	0.0742264	0.976786	0.75167	logistic	24362	242	24120	NA	NA	0		FALSE	FALSE	Celiac disease	digestive	0.844533	1.12975
195.3	PRS	NA	-0.0215756	0.0689598	0.978655	0.754378	logistic	27184	279	26905	NA	NA	0		FALSE	FALSE	Malignant neoplasm of head, face, and neck	neoplasms	0.854929	1.12029
690	PRS	NA	-0.0255745	0.0826479	0.97475	0.756988	logistic	29740	191	29549	NA	NA	0		FALSE	FALSE	Erythematosquamous dermatosis	dermatologic	0.828976	1.14616
690.1	PRS	NA	-0.0255745	0.0826479	0.97475	0.756988	logistic	29740	191	29549	NA	NA	0		FALSE	FALSE	Seborrheic dermatitis	dermatologic	0.828976	1.14616
429.1	PRS	NA	0.0240599	0.0777953	1.02435	0.757115	logistic	30087	219	29868	NA	NA	0		FALSE	FALSE	Heart transplant/surgery	circulatory system	0.879485	1.19308
819	PRS	NA	-0.022837	0.074175	0.977422	0.758173	logistic	34426	239	34187	NA	NA	0		FALSE	FALSE	Skull and face fracture and other intercranial injury	injuries & poisonings	0.845168	1.13037
513.3	PRS	NA	0.0229071	0.0753173	1.02317	0.76102	logistic	33178	233	32945	NA	NA	0		FALSE	FALSE	Hypoventilation	respiratory	0.882749	1.18593
593	PRS	NA	0.0107088	0.0353143	1.01077	0.761705	logistic	25556	1087	24469	NA	NA	0		FALSE	FALSE	Hematuria	genitourinary	0.943171	1.08321
504.1	PRS	NA	-0.0337161	0.111664	0.966846	0.762697	logistic	26467	103	26364	NA	NA	0		FALSE	FALSE	Idiopathic fibrosing alveolitis	respiratory	0.776796	1.20339
153.3	PRS	NA	-0.0180408	0.0600735	0.982121	0.763939	logistic	30392	363	30029	NA	NA	0		FALSE	FALSE	Malignant neoplasm of rectum, rectosigmoid junction, and anus	neoplasms	0.87303	1.10484
429.3	PRS	NA	-0.0188333	0.0632321	0.981343	0.765823	logistic	30196	328	29868	NA	NA	0		FALSE	FALSE	Symptoms involving cardiovascular system	circulatory system	0.866955	1.11082
726.1	PRS	NA	0.00873361	0.0294867	1.00877	0.767086	logistic	28129	1610	26519	NA	NA	0		FALSE	FALSE	Enthesopathy	musculoskeletal	0.952124	1.06879
907	PRS	NA	0.0313858	0.105974	1.03188	0.767103	logistic	34973	116	34857	NA	NA	0		FALSE	FALSE	Injuries to the nervous system	injuries & poisonings	0.838347	1.2701
259	PRS	NA	0.0266872	0.0902616	1.02705	0.767486	logistic	30648	162	30486	NA	NA	0		FALSE	FALSE	Other endocrine disorders	endocrine/metabolic	0.860514	1.22581
561	PRS	NA	-0.00921751	0.0312264	0.990825	0.767854	logistic	25530	1410	24120	NA	NA	0		FALSE	FALSE	Symptoms involving digestive system	digestive	0.932001	1.05336
626.2	PRS	NA	0.0201431	0.0683319	1.02035	0.768159	logistic	24919	284	24635	NA	NA	0		FALSE	FALSE	Dysmenorrhea	genitourinary	0.892448	1.16658
963.1	PRS	NA	-0.0156247	0.053166	0.984497	0.768846	logistic	27640	465	27175	NA	NA	0		FALSE	FALSE	Antineoplastic and immunosuppressive drugs causing adverse effects	injuries & poisonings	0.887071	1.09262
871	PRS	NA	-0.0157727	0.0537091	0.984351	0.769011	logistic	32140	455	31685	NA	NA	0		FALSE	FALSE	Open wounds of extremities	injuries & poisonings	0.885996	1.09362
292.2	PRS	NA	0.0247357	0.0842699	1.02504	0.769117	logistic	29179	185	28994	NA	NA	0		FALSE	FALSE	Mild cognitive impairment	mental disorders	0.868982	1.20913
782.3	PRS	NA	0.00672896	0.0230465	1.00675	0.770307	logistic	31936	2809	29127	NA	NA	0		FALSE	FALSE	Edema	symptoms	0.962287	1.05327
195	PRS	NA	-0.00931347	0.0319712	0.99073	0.770815	logistic	28255	1350	26905	NA	NA	0		FALSE	FALSE	Cancer, suspected or other	neoplasms	0.930552	1.0548
457.2	PRS	NA	-0.0260955	0.0899969	0.974242	0.771847	logistic	27835	161	27674	NA	NA	0		FALSE	FALSE	Encounter for long-term (current) use of antiplatelets/antithrombotics	circulatory system	0.816695	1.16218
495.1	PRS	NA	-0.024705	0.0852906	0.975598	0.772079	logistic	28078	178	27900	NA	NA	0		FALSE	FALSE	Chronic obstructive asthma	respiratory	0.82541	1.15311
226	PRS	NA	0.0320581	0.111279	1.03258	0.773279	logistic	34065	105	33960	NA	NA	0		FALSE	FALSE	Benign neoplasm of thyroid glands	neoplasms	0.830234	1.28424
180.1	PRS	NA	0.0219107	0.0767595	1.02215	0.775303	logistic	28140	221	27919	NA	NA	0		FALSE	FALSE	Cervical cancer	neoplasms	0.87938	1.1881
281.1	PRS	NA	0.0143655	0.0505188	1.01447	0.776135	logistic	24045	518	23527	NA	NA	0		FALSE	FALSE	Megaloblastic anemia	hematopoietic	0.918832	1.12006
624	PRS	NA	0.0267582	0.0943456	1.02712	0.776703	logistic	30934	147	30787	NA	NA	0		FALSE	FALSE	Symptoms involving female genital tract	genitourinary	0.853714	1.23575
300.11	PRS	NA	-0.0110538	0.0394064	0.989007	0.779088	logistic	21370	874	20496	NA	NA	0		FALSE	FALSE	Generalized anxiety disorder	mental disorders	0.915495	1.06842
599	PRS	NA	0.00555036	0.0198659	1.00557	0.779945	logistic	29534	3873	25661	NA	NA	0		FALSE	FALSE	Other symptoms/disorders or the urinary system	genitourinary	0.967164	1.04549
366	PRS	NA	0.00687807	0.0248324	1.0069	0.781796	logistic	34055	2481	31574	NA	NA	0		FALSE	FALSE	Cataract	sense organs	0.959068	1.05712
173	PRS	NA	-0.00803943	0.0291458	0.991993	0.782675	logistic	31863	1627	30236	NA	NA	0		FALSE	FALSE	Neoplasm of uncertain behavior of skin	neoplasms	0.936913	1.05031
681.6	PRS	NA	-0.0278366	0.10135	0.972547	0.783578	logistic	29720	125	29595	NA	NA	0		FALSE	FALSE	Cellulitis and abscess of foot, toe	dermatologic	0.797333	1.18626
331.1	PRS	NA	0.0174691	0.0637686	1.01762	0.784127	logistic	27799	324	27475	NA	NA	0		FALSE	FALSE	Hydrocephalus	neurological	0.898061	1.1531
174	PRS	NA	-0.00659428	0.0240779	0.993427	0.784183	logistic	31015	2488	28527	NA	NA	0		FALSE	FALSE	Breast cancer	neoplasms	0.947634	1.04143
635	PRS	NA	0.018931	0.0697875	1.01911	0.786187	logistic	32879	276	32603	NA	NA	0		FALSE	FALSE	Hemorrhage during pregnancy; childbirth and postpartum	pregnancy complications	0.888827	1.16849
687.4	PRS	NA	-0.00776186	0.0286598	0.992268	0.786523	logistic	28500	1690	26810	NA	NA	0		FALSE	FALSE	Disturbance of skin sensation	dermatologic	0.938066	1.0496
291	PRS	NA	-0.00968118	0.0357985	0.990366	0.786826	logistic	30046	1052	28994	NA	NA	0		FALSE	FALSE	Other specified nonpsychotic and/or transient mental disorders	mental disorders	0.923258	1.06235
443.1	PRS	NA	-0.0167423	0.0628041	0.983397	0.789793	logistic	30528	334	30194	NA	NA	0		FALSE	FALSE	Raynaud's syndrome	circulatory system	0.869499	1.11222
770	PRS	NA	-0.00640678	0.024097	0.993614	0.790336	logistic	33096	2434	30662	NA	NA	0		FALSE	FALSE	Myalgia and myositis unspecified	symptoms	0.947776	1.04167
301	PRS	NA	0.0210553	0.0799098	1.02128	0.792175	logistic	20702	206	20496	NA	NA	0		FALSE	FALSE	Personality disorders	mental disorders	0.87322	1.19444
771	PRS	NA	-0.0182122	0.0692917	0.981953	0.792679	logistic	31531	272	31259	NA	NA	0		FALSE	FALSE	Musculoskeletal symptoms referable to limbs	symptoms	0.857252	1.12479
740.11	PRS	NA	0.00665622	0.0256627	1.00668	0.795347	logistic	29460	2398	27062	NA	NA	0		FALSE	FALSE	Osteoarthrosis, localized, primary	musculoskeletal	0.957296	1.05861
830	PRS	NA	-0.0104961	0.0405057	0.989559	0.795539	logistic	33439	804	32635	NA	NA	0		FALSE	FALSE	Dislocation	injuries & poisonings	0.914034	1.07132
585.34	PRS	NA	-0.013173	0.0511693	0.986913	0.796839	logistic	28623	506	28117	NA	NA	0		FALSE	FALSE	Chronic Kidney Disease, Stage IV	genitourinary	0.892736	1.09103
204	PRS	NA	-0.0142054	0.055192	0.985895	0.796884	logistic	34335	428	33907	NA	NA	0		FALSE	FALSE	Leukemia	neoplasms	0.884811	1.09853
414.2	PRS	NA	0.0289008	0.112386	1.02932	0.797058	logistic	28724	102	28622	NA	NA	0		FALSE	FALSE	ASCVD	circulatory system	0.825822	1.28297
559	PRS	NA	-0.0204125	0.0799762	0.979794	0.798544	logistic	24324	204	24120	NA	NA	0		FALSE	FALSE	Ileostomy status	digestive	0.837641	1.14607
172.2	PRS	NA	-0.00815609	0.0320707	0.991877	0.799251	logistic	31611	1375	30236	NA	NA	0		FALSE	FALSE	Other non-epithelial cancer of skin	neoplasms	0.931448	1.05623
345.1	PRS	NA	-0.0112109	0.0442823	0.988852	0.800138	logistic	28159	684	27475	NA	NA	0		FALSE	FALSE	Epilepsy	neurological	0.906645	1.07851
425.1	PRS	NA	0.0103144	0.0409728	1.01037	0.801243	logistic	33581	797	32784	NA	NA	0		FALSE	FALSE	Primary/intrinsic cardiomyopathies	circulatory system	0.932401	1.09485
451.2	PRS	NA	0.0283082	0.112706	1.02871	0.801684	logistic	27776	102	27674	NA	NA	0		FALSE	FALSE	Phlebitis and thrombophlebitis of lower extremities	circulatory system	0.824815	1.28301
288.1	PRS	NA	-0.00894133	0.0357422	0.991099	0.802463	logistic	28091	1049	27042	NA	NA	0		FALSE	FALSE	Decreased white blood cell count	hematopoietic	0.924044	1.06302
433.5	PRS	NA	0.0181081	0.0727073	1.01827	0.803318	logistic	30706	248	30458	NA	NA	0		FALSE	FALSE	Cerebral aneurysm	circulatory system	0.883028	1.17423
428	PRS	NA	0.00582171	0.0237131	1.00584	0.806065	logistic	32493	2625	29868	NA	NA	0		FALSE	FALSE	Congestive heart failure; nonhypertensive	circulatory system	0.960159	1.05369
747	PRS	NA	-0.00854717	0.0349021	0.991489	0.806542	logistic	34447	1138	33309	NA	NA	0		FALSE	FALSE	Cardiac and circulatory congenital anomalies	congenital anomalies	0.925931	1.06169
425.2	PRS	NA	-0.016807	0.0688702	0.983333	0.8072	logistic	33061	277	32784	NA	NA	0		FALSE	FALSE	Secondary/extrinsic cardiomyopathies	circulatory system	0.859166	1.12545
722	PRS	NA	0.00628691	0.0258154	1.00631	0.807592	logistic	30278	2170	28108	NA	NA	0		FALSE	FALSE	Intervertebral disc disorders	musculoskeletal	0.956656	1.05853
276.14	PRS	NA	0.00555615	0.022846	1.00557	0.807851	logistic	27104	2834	24270	NA	NA	0		FALSE	FALSE	Hypopotassemia	endocrine/metabolic	0.961537	1.05162
626.13	PRS	NA	0.0100929	0.0416525	1.01014	0.808538	logistic	25419	784	24635	NA	NA	0		FALSE	FALSE	Irregular menstrual cycle	genitourinary	0.930954	1.09607
612	PRS	NA	-0.0173218	0.0720219	0.982827	0.809937	logistic	29489	252	29237	NA	NA	0		FALSE	FALSE	Breast conditions, congenital or relating to hormones	genitourinary	0.853436	1.13184
296.2	PRS	NA	-0.00421273	0.0177461	0.995796	0.812355	logistic	25797	5301	20496	NA	NA	0		FALSE	FALSE	Depression	mental disorders	0.961755	1.03104
628	PRS	NA	-0.010286	0.0434987	0.989767	0.81307	logistic	25344	709	24635	NA	NA	0		FALSE	FALSE	Ovarian cyst	genitourinary	0.908879	1.07785
204.2	PRS	NA	0.0152131	0.0647267	1.01533	0.814181	logistic	34217	310	33907	NA	NA	0		FALSE	FALSE	Myeloid leukemia	neoplasms	0.894356	1.15267
287	PRS	NA	0.00706413	0.0305014	1.00709	0.816848	logistic	29917	1461	28456	NA	NA	0		FALSE	FALSE	Purpura and other hemorrhagic conditions	hematopoietic	0.948647	1.06913
427.11	PRS	NA	-0.010749	0.0466618	0.989309	0.817812	logistic	23961	611	23350	NA	NA	0		FALSE	FALSE	Paroxysmal supraventricular tachycardia	circulatory system	0.902843	1.08405
577.1	PRS	NA	0.0161171	0.070588	1.01625	0.819393	logistic	34374	262	34112	NA	NA	0		FALSE	FALSE	Acute pancreatitis	digestive	0.88494	1.16704
681.5	PRS	NA	-0.0102908	0.0452703	0.989762	0.820175	logistic	30236	641	29595	NA	NA	0		FALSE	FALSE	Cellulitis and abscess of leg, except foot	dermatologic	0.905724	1.0816
710.19	PRS	NA	0.0156219	0.0689889	1.01574	0.820859	logistic	29043	275	28768	NA	NA	0		FALSE	FALSE	Unspecified osteomyelitis	musculoskeletal	0.887279	1.16281
292	PRS	NA	-0.00518331	0.0230727	0.99483	0.822251	logistic	31745	2751	28994	NA	NA	0		FALSE	FALSE	Neurological disorders	mental disorders	0.950843	1.04085
261.2	PRS	NA	-0.00876801	0.0396145	0.99127	0.824833	logistic	26041	856	25185	NA	NA	0		FALSE	FALSE	Vitamin B-complex deficiencies	endocrine/metabolic	0.917216	1.0713
345	PRS	NA	0.00634602	0.0291219	1.00637	0.827497	logistic	29114	1639	27475	NA	NA	0		FALSE	FALSE	Epilepsy, recurrent seizures, convulsions	neurological	0.950533	1.06548
569.2	PRS	NA	-0.00894149	0.0428504	0.991098	0.834708	logistic	30210	730	29480	NA	NA	0		FALSE	FALSE	Gastrointestinal complications	digestive	0.911259	1.07793
414	PRS	NA	-0.00834349	0.040023	0.991691	0.834864	logistic	29461	839	28622	NA	NA	0		FALSE	FALSE	Other forms of chronic heart disease	circulatory system	0.916871	1.07262
807	PRS	NA	-0.0178501	0.0856728	0.982308	0.834954	logistic	29270	178	29092	NA	NA	0		FALSE	FALSE	Fracture of ribs	injuries & poisonings	0.830466	1.16191
614.3	PRS	NA	0.0202274	0.0972736	1.02043	0.835274	logistic	31500	137	31363	NA	NA	0		FALSE	FALSE	Pelvic inflammatory disease (PID)	genitourinary	0.843303	1.23477
727.1	PRS	NA	-0.00787293	0.0381079	0.992158	0.836326	logistic	27449	930	26519	NA	NA	0		FALSE	FALSE	Synovitis and tenosynovitis	musculoskeletal	0.920752	1.0691
530.11	PRS	NA	-0.00345992	0.0167598	0.996546	0.836446	logistic	28634	6060	22574	NA	NA	0		FALSE	FALSE	GERD	digestive	0.964342	1.02983
279.11	PRS	NA	0.0215922	0.104763	1.02183	0.836709	logistic	32623	118	32505	NA	NA	0		FALSE	FALSE	Deficiency of humoral immunity	endocrine/metabolic	0.832149	1.25474
313	PRS	NA	0.0100105	0.0486182	1.01006	0.836869	logistic	33759	579	33180	NA	NA	0		FALSE	FALSE	Pervasive developmental disorders	mental disorders	0.918254	1.11105
523	PRS	NA	0.0116513	0.0567689	1.01172	0.837384	logistic	32665	407	32258	NA	NA	0		FALSE	FALSE	Gingival and periodontal diseases	digestive	0.905185	1.13079
255.21	PRS	NA	-0.0128715	0.0627991	0.987211	0.837601	logistic	30819	333	30486	NA	NA	0		FALSE	FALSE	Glucocorticoid deficiency	endocrine/metabolic	0.872879	1.11652
785	PRS	NA	0.00308749	0.0150649	1.00309	0.837614	logistic	28801	7903	20898	NA	NA	0		FALSE	FALSE	Abdominal pain	symptoms	0.973907	1.03315
530.5	PRS	NA	0.0219784	0.107379	1.02222	0.837821	logistic	22688	114	22574	NA	NA	0		FALSE	FALSE	Disorders of esophageal motility	digestive	0.828213	1.26168
573.9	PRS	NA	-0.0164864	0.0806263	0.983649	0.837979	logistic	29111	199	28912	NA	NA	0		FALSE	FALSE	Abnormal serum enzyme levels	digestive	0.839865	1.15205
264.9	PRS	NA	-0.0150765	0.0740522	0.985037	0.838671	logistic	25457	272	25185	NA	NA	0		FALSE	FALSE	Lack of normal physiological development, unspecified	endocrine/metabolic	0.851957	1.1389
797	PRS	NA	0.0103957	0.0514799	1.01045	0.839966	logistic	34638	498	34140	NA	NA	0		FALSE	FALSE	Shock	symptoms	0.91347	1.11773
801.1	PRS	NA	0.0117055	0.0581077	1.01177	0.84035	logistic	29480	388	29092	NA	NA	0		FALSE	FALSE	Fracture of foot	injuries & poisonings	0.902862	1.13382
772.3	PRS	NA	0.00604482	0.0301988	1.00606	0.84135	logistic	32139	1498	30641	NA	NA	0		FALSE	FALSE	Muscle weakness	symptoms	0.948243	1.06741
251	PRS	NA	-0.0185648	0.0933952	0.981606	0.842438	logistic	30635	149	30486	NA	NA	0		FALSE	FALSE	Other disorders of pancreatic internal secretion	endocrine/metabolic	0.817406	1.17879
270.38	PRS	NA	-0.021658	0.111795	0.978575	0.846388	logistic	33528	105	33423	NA	NA	0		FALSE	FALSE	Other specified disorders of plasma protein metabolism	endocrine/metabolic	0.786017	1.21831
300	PRS	NA	-0.00337553	0.0176572	0.99663	0.848392	logistic	25768	5272	20496	NA	NA	0		FALSE	FALSE	Anxiety disorders	mental disorders	0.962729	1.03173
214.1	PRS	NA	-0.0178197	0.095017	0.982338	0.851236	logistic	34502	143	34359	NA	NA	0		FALSE	FALSE	Lipoma of skin and subcutaneous tissue	neoplasms	0.815419	1.18343
728.7	PRS	NA	0.00974812	0.0526575	1.0098	0.853132	logistic	26992	473	26519	NA	NA	0		FALSE	FALSE	Fasciitis	musculoskeletal	0.910774	1.11958
592	PRS	NA	0.00942648	0.0510513	1.00947	0.853506	logistic	24973	504	24469	NA	NA	0		FALSE	FALSE	Cystitis and urethritis	genitourinary	0.913352	1.11571
550.2	PRS	NA	0.00707193	0.0383363	1.0071	0.853644	logistic	32413	922	31491	NA	NA	0		FALSE	FALSE	Diaphragmatic hernia	digestive	0.934198	1.08568
334	PRS	NA	0.012367	0.067322	1.01244	0.854249	logistic	27764	289	27475	NA	NA	0		FALSE	FALSE	Degenerative disease of the spinal cord	neurological	0.887289	1.15525
594.1	PRS	NA	0.00697055	0.0387105	1.00699	0.857099	logistic	33558	889	32669	NA	NA	0		FALSE	FALSE	Calculus of kidney	genitourinary	0.933418	1.08637
327.1	PRS	NA	0.0157449	0.0881442	1.01587	0.858231	logistic	27595	168	27427	NA	NA	0		FALSE	FALSE	Hypersomnia	neurological	0.854689	1.20745
282	PRS	NA	-0.0205553	0.116142	0.979655	0.859521	logistic	23627	100	23527	NA	NA	0		FALSE	FALSE	Hereditary hemolytic anemias	hematopoietic	0.780208	1.23009
724	PRS	NA	-0.00942225	0.0541736	0.990622	0.861923	logistic	28553	445	28108	NA	NA	0		FALSE	FALSE	Other and unspecified disorders of back	musculoskeletal	0.890829	1.10159
193	PRS	NA	-0.0101032	0.0582647	0.989948	0.862335	logistic	34346	386	33960	NA	NA	0		FALSE	FALSE	Thyroid cancer	neoplasms	0.883113	1.10971
580.1	PRS	NA	-0.0167439	0.096644	0.983395	0.862452	logistic	28256	139	28117	NA	NA	0		FALSE	FALSE	Glomerulonephritis	genitourinary	0.813698	1.18848
316.1	PRS	NA	0.0136436	0.0788453	1.01374	0.862618	logistic	28706	208	28498	NA	NA	0		FALSE	FALSE	Polyneuropathy due to drugs	mental disorders	0.868582	1.18315
41.11	PRS	NA	0.010191	0.0591415	1.01024	0.86319	logistic	30325	374	29951	NA	NA	0		FALSE	FALSE	Methicillin sensitive Staphylococcus aureus	infectious diseases	0.899671	1.13441
240	PRS	NA	0.0118003	0.0688038	1.01187	0.863826	logistic	26663	277	26386	NA	NA	0		FALSE	FALSE	Simple and unspecified goiter	endocrine/metabolic	0.884215	1.15796
519	PRS	NA	-0.00637791	0.0373958	0.993642	0.864576	logistic	32868	954	31914	NA	NA	0		FALSE	FALSE	Other diseases of respiratory system, not elsewhere classified	respiratory	0.923418	1.06921
286.5	PRS	NA	-0.0181699	0.106793	0.981994	0.864899	logistic	28569	113	28456	NA	NA	0		FALSE	FALSE	Hemorrhagic disorder due to intrinsic circulating anticoagulants	hematopoietic	0.796535	1.21063
475	PRS	NA	-0.00533542	0.0315305	0.994679	0.865628	logistic	25758	1381	24377	NA	NA	0		FALSE	FALSE	Chronic sinusitis	respiratory	0.935069	1.05809
946	PRS	NA	-0.0170044	0.100723	0.983139	0.865935	logistic	27748	128	27620	NA	NA	0		FALSE	FALSE	Anaphylactic shock NOS	injuries & poisonings	0.807009	1.19771
473	PRS	NA	0.0065626	0.0391999	1.00658	0.867045	logistic	25251	874	24377	NA	NA	0		FALSE	FALSE	Diseases of the larynx and vocal cords	respiratory	0.932143	1.08697
703.1	PRS	NA	-0.0128258	0.0767108	0.987256	0.867215	logistic	32504	221	32283	NA	NA	0		FALSE	FALSE	Ingrowing nail	dermatologic	0.849439	1.14743
598	PRS	NA	0.0173393	0.103819	1.01749	0.867358	logistic	34885	121	34764	NA	NA	0		FALSE	FALSE	Abnormal findings on examination of urine	genitourinary	0.830153	1.2471
374	PRS	NA	0.00750202	0.0451193	1.00753	0.867944	logistic	30891	662	30229	NA	NA	0		FALSE	FALSE	Other disorders of eyelids	sense organs	0.922257	1.10069
455	PRS	NA	0.00810391	0.0488305	1.00814	0.868188	logistic	28227	553	27674	NA	NA	0		FALSE	FALSE	Hemorrhoids	circulatory system	0.916124	1.10939
611.1	PRS	NA	-0.00570455	0.0344061	0.994312	0.868314	logistic	30377	1140	29237	NA	NA	0		FALSE	FALSE	Abnormal mammogram	genitourinary	0.92947	1.06368
366.2	PRS	NA	0.00438968	0.026585	1.0044	0.868851	logistic	33683	2109	31574	NA	NA	0		FALSE	FALSE	Senile cataract	sense organs	0.953404	1.05812
536	PRS	NA	0.00671982	0.0409788	1.00674	0.869745	logistic	31121	794	30327	NA	NA	0		FALSE	FALSE	Disorders of function of stomach	digestive	0.929044	1.09094
618.6	PRS	NA	0.0140913	0.0865066	1.01419	0.870603	logistic	34107	173	33934	NA	NA	0		FALSE	FALSE	Vaginal enterocele, congenital or acquired	genitourinary	0.85602	1.20159
701.4	PRS	NA	-0.0170525	0.105343	0.983092	0.871404	logistic	31296	118	31178	NA	NA	0		FALSE	FALSE	Keloid scar	dermatologic	0.799694	1.20855
41	PRS	NA	-0.00395378	0.0244946	0.996054	0.871767	logistic	32277	2326	29951	NA	NA	0		FALSE	FALSE	Bacterial infection NOS	infectious diseases	0.949364	1.04504
653	PRS	NA	-0.00879274	0.0546834	0.991246	0.872256	logistic	34286	456	33830	NA	NA	0		FALSE	FALSE	Problems associated with amniotic cavity and membranes	pregnancy complications	0.8905	1.10339
483	PRS	NA	-0.0051147	0.0319998	0.994898	0.873011	logistic	28750	1326	27424	NA	NA	0		FALSE	FALSE	Acute bronchitis and bronchiolitis	respiratory	0.934415	1.0593
587	PRS	NA	0.0101042	0.0632202	1.01016	0.873019	logistic	28443	326	28117	NA	NA	0		FALSE	FALSE	Kidney replaced by transpant	genitourinary	0.89243	1.14341
611.3	PRS	NA	-0.00483247	0.0302362	0.995179	0.87302	logistic	30732	1495	29237	NA	NA	0		FALSE	FALSE	Lump or mass in breast	genitourinary	0.937916	1.05594
38	PRS	NA	-0.00429606	0.0269045	0.995713	0.873135	logistic	31859	1908	29951	NA	NA	0		FALSE	FALSE	Septicemia	infectious diseases	0.944567	1.04963
276.5	PRS	NA	-0.00383087	0.0240344	0.996176	0.873361	logistic	26750	2480	24270	NA	NA	0		FALSE	FALSE	Hypovolemia	endocrine/metabolic	0.950337	1.04423
287.31	PRS	NA	0.0146344	0.0918949	1.01474	0.873471	logistic	28610	154	28456	NA	NA	0		FALSE	FALSE	Primary thrombocytopenia	hematopoietic	0.847487	1.21501
189.1	PRS	NA	-0.0103307	0.0676036	0.989722	0.878546	logistic	34857	285	34572	NA	NA	0		FALSE	FALSE	Cancer of kidney and renal pelvis	neoplasms	0.866898	1.12995
371.2	PRS	NA	0.00714746	0.0468338	1.00717	0.878703	logistic	30839	610	30229	NA	NA	0		FALSE	FALSE	Conjunctivitis, noninfectious	sense organs	0.918837	1.104
694.2	PRS	NA	-0.00736215	0.0484885	0.992665	0.879319	logistic	30109	560	29549	NA	NA	0		FALSE	FALSE	Other dyschromia	dermatologic	0.902669	1.09163
567	PRS	NA	0.00844341	0.0561817	1.00848	0.880538	logistic	29896	416	29480	NA	NA	0		FALSE	FALSE	Peritonitis and retroperitoneal infections	digestive	0.903325	1.12587
496.1	PRS	NA	0.007913	0.0538787	1.00794	0.883237	logistic	28365	465	27900	NA	NA	0		FALSE	FALSE	Emphysema	respiratory	0.906931	1.12021
300.1	PRS	NA	0.00272748	0.0187921	1.00273	0.884601	logistic	25015	4519	20496	NA	NA	0		FALSE	FALSE	Anxiety disorder	mental disorders	0.96647	1.04035
720.1	PRS	NA	-0.00544958	0.0375801	0.994565	0.884701	logistic	29085	977	28108	NA	NA	0		FALSE	FALSE	Spinal stenosis of lumbar region	musculoskeletal	0.923941	1.07059
288	PRS	NA	-0.00382771	0.0265875	0.99618	0.885527	logistic	29019	1977	27042	NA	NA	0		FALSE	FALSE	Diseases of white blood cells	hematopoietic	0.945597	1.04947
840.3	PRS	NA	-0.00968957	0.0676521	0.990357	0.886111	logistic	30819	283	30536	NA	NA	0		FALSE	FALSE	Joint/ligament sprain	injuries & poisonings	0.867372	1.13078
465	PRS	NA	-0.00300182	0.02103	0.997003	0.886496	logistic	28409	3353	25056	NA	NA	0		FALSE	FALSE	Acute upper respiratory infections of multiple or unspecified sites	respiratory	0.956743	1.03896
575.7	PRS	NA	0.0142945	0.100943	1.0144	0.887389	logistic	32440	128	32312	NA	NA	0		FALSE	FALSE	Other disorders of gallbladder	digestive	0.832306	1.23633
290.2	PRS	NA	-0.0110235	0.078223	0.989037	0.88793	logistic	29208	214	28994	NA	NA	0		FALSE	FALSE	Delirium due to conditions classified elsewhere	mental disorders	0.848453	1.15292
287.3	PRS	NA	0.00439768	0.0312243	1.00441	0.887995	logistic	29845	1389	28456	NA	NA	0		FALSE	FALSE	Thrombocytopenia	hematopoietic	0.944781	1.0678
348	PRS	NA	-0.00486517	0.0351232	0.995147	0.889831	logistic	28563	1088	27475	NA	NA	0		FALSE	FALSE	Other conditions of brain	neurological	0.928944	1.06607
379.2	PRS	NA	0.00550417	0.0407103	1.00552	0.892451	logistic	31237	823	30414	NA	NA	0		FALSE	FALSE	Disorders of vitreous body	sense organs	0.928404	1.08904
172	PRS	NA	-0.00380425	0.0283352	0.996203	0.893198	logistic	32021	1785	30236	NA	NA	0		FALSE	FALSE	Skin cancer	neoplasms	0.942385	1.05309
198.3	PRS	NA	0.00705706	0.0530017	1.00708	0.894076	logistic	27379	474	26905	NA	NA	0		FALSE	FALSE	Secondary malignant neoplasm of digestive systems	neoplasms	0.907714	1.11733
772.2	PRS	NA	0.00544699	0.0412898	1.00546	0.895047	logistic	31418	777	30641	NA	NA	0		FALSE	FALSE	Spasm of muscle	symptoms	0.927297	1.09022
577.2	PRS	NA	0.0127607	0.0971004	1.01284	0.895445	logistic	34251	139	34112	NA	NA	0		FALSE	FALSE	Chronic pancreatitis	digestive	0.837314	1.22517
172.22	PRS	NA	-0.0100823	0.0779701	0.989968	0.897113	logistic	30452	216	30236	NA	NA	0		FALSE	FALSE	Squamous cell carcinoma	neoplasms	0.849673	1.15343
429	PRS	NA	-0.00684242	0.0535569	0.993181	0.898339	logistic	30326	458	29868	NA	NA	0		FALSE	FALSE	Ill-defined descriptions and complications of heart disease	circulatory system	0.894211	1.10311
425	PRS	NA	0.00490562	0.0385451	1.00492	0.898727	logistic	33689	905	32784	NA	NA	0		FALSE	FALSE	Cardiomyopathy	circulatory system	0.931795	1.08378
211	PRS	NA	0.00958142	0.0753561	1.00963	0.898823	logistic	32634	229	32405	NA	NA	0		FALSE	FALSE	Benign neoplasm of other parts of digestive system	neoplasms	0.870997	1.17032
860	PRS	NA	-0.0140451	0.111005	0.986053	0.899315	logistic	35225	105	35120	NA	NA	0		FALSE	FALSE	Bone marrow or stem cell transplant	neoplasms	0.793252	1.22571
313.1	PRS	NA	-0.00696352	0.055968	0.993061	0.900983	logistic	33609	429	33180	NA	NA	0		FALSE	FALSE	Attention deficit hyperactivity disorder	mental disorders	0.889887	1.1082
41.2	PRS	NA	0.00614077	0.0500368	1.00616	0.902325	logistic	30474	523	29951	NA	NA	0		FALSE	FALSE	Streptococcus infection	infectious diseases	0.912168	1.10984
343	PRS	NA	0.0101719	0.0841424	1.01022	0.903779	logistic	27666	191	27475	NA	NA	0		FALSE	FALSE	Infantile cerebral palsy	neurological	0.856632	1.19135
426.32	PRS	NA	-0.00904942	0.0749844	0.990991	0.903941	logistic	23584	234	23350	NA	NA	0		FALSE	FALSE	Left bundle branch block	circulatory system	0.855543	1.14788
733	PRS	NA	-0.0053818	0.0447122	0.994633	0.904194	logistic	28888	666	28222	NA	NA	0		FALSE	FALSE	Other disorders of bone and cartilage	musculoskeletal	0.911177	1.08573
359	PRS	NA	0.00619369	0.0525461	1.00621	0.906169	logistic	32197	477	31720	NA	NA	0		FALSE	FALSE	Muscular dystrophies and other myopathies	neurological	0.907741	1.11537
332	PRS	NA	-0.00985594	0.0842593	0.990192	0.906883	logistic	27662	187	27475	NA	NA	0		FALSE	FALSE	Parkinson's disease	neurological	0.839453	1.168
277	PRS	NA	0.0081692	0.0698691	1.0082	0.906922	logistic	33930	270	33660	NA	NA	0		FALSE	FALSE	Other disorders of metabolism	endocrine/metabolic	0.879172	1.15617
349	PRS	NA	-0.00976716	0.0844795	0.99028	0.907957	logistic	27657	182	27475	NA	NA	0		FALSE	FALSE	Other and unspecified disorders of the nervous system	neurological	0.839166	1.16861
204.21	PRS	NA	-0.00773288	0.0698798	0.992297	0.911886	logistic	34173	266	33907	NA	NA	0		FALSE	FALSE	Myeloid leukemia, acute	neoplasms	0.865284	1.13795
947	PRS	NA	-0.00734578	0.0664912	0.992681	0.912031	logistic	27916	296	27620	NA	NA	0		FALSE	FALSE	Urticaria	dermatologic	0.871387	1.13086
496	PRS	NA	-0.00295132	0.0268037	0.997053	0.912323	logistic	29916	2016	27900	NA	NA	0		FALSE	FALSE	Chronic airway obstruction	respiratory	0.946025	1.05083
755	PRS	NA	0.00954656	0.0867302	1.00959	0.912352	logistic	34221	179	34042	NA	NA	0		FALSE	FALSE	Congenital anomalies of limbs	congenital anomalies	0.851765	1.19666
362.23	PRS	NA	0.0110437	0.101234	1.0111	0.913131	logistic	32052	127	31925	NA	NA	0		FALSE	FALSE	Cystoid macular degeneration of retina	sense organs	0.829133	1.23301
504	PRS	NA	-0.00892202	0.0826831	0.991118	0.91407	logistic	26553	189	26364	NA	NA	0		FALSE	FALSE	Other alveolar and parietoalveolar pneumonopathy	respiratory	0.842838	1.16548
556.1	PRS	NA	0.0120045	0.112317	1.01208	0.914884	logistic	24223	103	24120	NA	NA	0		FALSE	FALSE	Ulceration of intestine	digestive	0.812096	1.2613
530.1	PRS	NA	-0.00176864	0.0165569	0.998233	0.91493	logistic	28808	6234	22574	NA	NA	0		FALSE	FALSE	Esophagitis, GERD and related diseases	digestive	0.966359	1.03116
174.11	PRS	NA	-0.00254987	0.0245251	0.997453	0.917194	logistic	30915	2388	28527	NA	NA	0		FALSE	FALSE	Malignant neoplasm of female breast	neoplasms	0.950641	1.04657
272.12	PRS	NA	0.00888267	0.0860952	1.00892	0.917826	logistic	24537	175	24362	NA	NA	0		FALSE	FALSE	Hyperglyceridemia	endocrine/metabolic	0.85226	1.19438
835	PRS	NA	0.00508368	0.0499659	1.0051	0.918961	logistic	33160	525	32635	NA	NA	0		FALSE	FALSE	Internal derangement of knee	injuries & poisonings	0.911331	1.10851
697	PRS	NA	0.00915528	0.0908996	1.0092	0.919774	logistic	29706	157	29549	NA	NA	0		FALSE	FALSE	Sarcoidosis	dermatologic	0.844502	1.20601
681.1	PRS	NA	-0.00712842	0.071037	0.992897	0.920068	logistic	29851	256	29595	NA	NA	0		FALSE	FALSE	Cellulitis and abscess of fingers/toes	dermatologic	0.863846	1.14123
227.3	PRS	NA	0.0103697	0.104284	1.01042	0.920791	logistic	34079	119	33960	NA	NA	0		FALSE	FALSE	Benign neoplasm of pituitary gland and craniopharyngeal duct (pouch)	neoplasms	0.823636	1.23957
627.22	PRS	NA	0.00612505	0.0617578	1.00614	0.920996	logistic	24981	346	24635	NA	NA	0		FALSE	FALSE	Need for Hormone replacement therapy (postmenopausal)	genitourinary	0.891437	1.13561
740.1	PRS	NA	0.0024318	0.0248289	1.00243	0.921978	logistic	29673	2611	27062	NA	NA	0		FALSE	FALSE	Osteoarthritis; localized	musculoskeletal	0.95482	1.05242
456	PRS	NA	0.0068944	0.0708519	1.00692	0.922482	logistic	27933	259	27674	NA	NA	0		FALSE	FALSE	Chronic venous insufficiency [CVI]	circulatory system	0.876363	1.15692
427.22	PRS	NA	-0.00466507	0.0485905	0.995346	0.923514	logistic	23932	582	23350	NA	NA	0		FALSE	FALSE	Atrial flutter	circulatory system	0.904926	1.0948
474	PRS	NA	-0.00511841	0.0536179	0.994895	0.923949	logistic	24869	492	24377	NA	NA	0		FALSE	FALSE	Acute and chronic tonsillitis	respiratory	0.895647	1.10514
610.4	PRS	NA	0.00796769	0.0837837	1.008	0.924237	logistic	29422	185	29237	NA	NA	0		FALSE	FALSE	Benign neoplasm of breast	genitourinary	0.855347	1.1879
153.2	PRS	NA	0.00440362	0.046519	1.00441	0.924583	logistic	30643	614	30029	NA	NA	0		FALSE	FALSE	Colon cancer	neoplasms	0.916885	1.1003
228	PRS	NA	-0.00598511	0.0678049	0.994033	0.929663	logistic	34314	284	34030	NA	NA	0		FALSE	FALSE	Hemangioma and lymphangioma, any site	neoplasms	0.87033	1.13532
530.14	PRS	NA	-0.00620203	0.0705953	0.993817	0.929993	logistic	22837	263	22574	NA	NA	0		FALSE	FALSE	Reflux esophagitis	digestive	0.865395	1.1413
656	PRS	NA	-0.00560493	0.0655691	0.994411	0.931879	logistic	34932	385	34547	NA	NA	0		FALSE	FALSE	Other perinatal conditions of fetus or newborn	pregnancy complications	0.874485	1.13078
446.9	PRS	NA	0.00869062	0.101814	1.00873	0.931977	logistic	30319	125	30194	NA	NA	0		FALSE	FALSE	Arteritis NOS	circulatory system	0.826244	1.23152
758.1	PRS	NA	-0.00788481	0.0923749	0.992146	0.931978	logistic	34289	166	34123	NA	NA	0		FALSE	FALSE	Chromosomal anomalies	congenital anomalies	0.827837	1.18907
285.21	PRS	NA	0.00440838	0.0526446	1.00442	0.933264	logistic	24001	474	23527	NA	NA	0		FALSE	FALSE	Anemia in chronic kidney disease	hematopoietic	0.905946	1.11359
531	PRS	NA	-0.00470898	0.0565569	0.995302	0.933644	logistic	33997	411	33586	NA	NA	0		FALSE	FALSE	Peptic ulcer (excl. esophageal)	digestive	0.890867	1.11198
270	PRS	NA	0.00474616	0.0577772	1.00476	0.934531	logistic	33816	393	33423	NA	NA	0		FALSE	FALSE	Disorders of protein plasma/amino-acid transport and metabolism	endocrine/metabolic	0.897181	1.12523
184.2	PRS	NA	0.00723259	0.0881134	1.00726	0.934581	logistic	29718	168	29550	NA	NA	0		FALSE	FALSE	Cancer of other female genital organs (excluding uterus and ovary)	neoplasms	0.847496	1.19714
189.11	PRS	NA	-0.00570409	0.0721838	0.994312	0.937015	logistic	34821	249	34572	NA	NA	0		FALSE	FALSE	Malignant neoplasm of kidney, except pelvis	neoplasms	0.863135	1.14543
723	PRS	NA	0.005457	0.0694766	1.00547	0.937395	logistic	28377	269	28108	NA	NA	0		FALSE	FALSE	Other disorders of cervical region	musculoskeletal	0.877466	1.15215
348.8	PRS	NA	0.00360152	0.0472227	1.00361	0.939207	logistic	28066	591	27475	NA	NA	0		FALSE	FALSE	Encephalopathy, not elsewhere classified	neurological	0.914887	1.10093
573.3	PRS	NA	0.008575	0.112627	1.00861	0.939311	logistic	29015	103	28912	NA	NA	0		FALSE	FALSE	Hepatomegaly	digestive	0.808824	1.25775
938	PRS	NA	0.00439623	0.0582859	1.00441	0.939876	logistic	28010	390	27620	NA	NA	0		FALSE	FALSE	Dermatitis due to solar radiation	dermatologic	0.895974	1.12596
710.1	PRS	NA	0.00442098	0.0589806	1.00443	0.940249	logistic	29146	378	28768	NA	NA	0		FALSE	FALSE	Osteomyelitis	musculoskeletal	0.894777	1.12752
715.1	PRS	NA	0.00438565	0.0599419	1.0044	0.941675	logistic	29734	364	29370	NA	NA	0		FALSE	FALSE	Sacroiliitis NEC	musculoskeletal	0.893061	1.12961
81	PRS	NA	0.00338597	0.0464251	1.00339	0.941859	logistic	33697	611	33086	NA	NA	0		FALSE	FALSE	Infection/inflammation of internal prosthetic device; implant; and graft	infectious diseases	0.916121	1.09898
286.2	PRS	NA	-0.00197662	0.0271187	0.998025	0.941896	logistic	30411	1955	28456	NA	NA	0		FALSE	FALSE	Encounter for long-term (current) use of anticoagulants	hematopoietic	0.946363	1.05251
395.6	PRS	NA	-0.00392717	0.0540938	0.996081	0.942125	logistic	29852	455	29397	NA	NA	0		FALSE	FALSE	Heart valve replaced	circulatory system	0.895878	1.10749
446	PRS	NA	0.00478108	0.0667229	1.00479	0.942876	logistic	30487	293	30194	NA	NA	0		FALSE	FALSE	Polyarteritis nodosa and allied conditions	circulatory system	0.881618	1.14518
735	PRS	NA	0.00269099	0.037874	1.00269	0.943357	logistic	31169	929	30240	NA	NA	0		FALSE	FALSE	Acquired foot deformities	musculoskeletal	0.930957	1.07996
41.9	PRS	NA	-0.00501196	0.0718543	0.995001	0.944391	logistic	30202	251	29951	NA	NA	0		FALSE	FALSE	Infection with drug-resistant microorganisms	infectious diseases	0.864291	1.14548
764	PRS	NA	0.0032383	0.046537	1.00324	0.944524	logistic	31535	612	30923	NA	NA	0		FALSE	FALSE	Sciatica	symptoms	0.915784	1.09906
626.12	PRS	NA	-0.00275732	0.0397482	0.997246	0.944695	logistic	25495	860	24635	NA	NA	0		FALSE	FALSE	Excessive or frequent menstruation	genitourinary	0.922504	1.07804
358	PRS	NA	-0.00680712	0.0991772	0.993216	0.945279	logistic	31850	130	31720	NA	NA	0		FALSE	FALSE	Myoneural disorders	neurological	0.817753	1.20633
80	PRS	NA	0.00300205	0.0443474	1.00301	0.946029	logistic	33757	671	33086	NA	NA	0		FALSE	FALSE	Postoperative infection	infectious diseases	0.919506	1.09409
585.32	PRS	NA	-0.00309502	0.0495818	0.99691	0.950226	logistic	28652	535	28117	NA	NA	0		FALSE	FALSE	End stage renal disease	genitourinary	0.904588	1.09865
994.21	PRS	NA	0.00313736	0.0507316	1.00314	0.950688	logistic	33186	511	32675	NA	NA	0		FALSE	FALSE	Septic shock	injuries & poisonings	0.908195	1.10802
704.1	PRS	NA	-0.00352789	0.0592792	0.996478	0.952543	logistic	32658	375	32283	NA	NA	0		FALSE	FALSE	Alopecia	dermatologic	0.887173	1.11925
172.1	PRS	NA	-0.00288152	0.0491308	0.997123	0.953231	logistic	30783	547	30236	NA	NA	0		FALSE	FALSE	Melanomas of skin, dx or hx	neoplasms	0.905582	1.09792
300.4	PRS	NA	-0.00253515	0.0444885	0.997468	0.954558	logistic	21169	673	20496	NA	NA	0		FALSE	FALSE	Dysthymic disorder	mental disorders	0.914176	1.08835
578	PRS	NA	-0.00151626	0.0276211	0.998485	0.956222	logistic	29980	1815	28165	NA	NA	0		FALSE	FALSE	Gastrointestinal hemorrhage	digestive	0.945867	1.05403
345.11	PRS	NA	-0.00350511	0.0662594	0.996501	0.957812	logistic	27777	302	27475	NA	NA	0		FALSE	FALSE	Generalized convulsive epilepsy	neurological	0.875138	1.13469
242.1	PRS	NA	-0.00335118	0.0655479	0.996654	0.959225	logistic	26691	305	26386	NA	NA	0		FALSE	FALSE	Graves' disease	endocrine/metabolic	0.876494	1.13329
429.9	PRS	NA	-0.00535977	0.107688	0.994655	0.960305	logistic	29980	112	29868	NA	NA	0		FALSE	FALSE	Cardiac complications, not elsewhere classified	circulatory system	0.805391	1.22839
530	PRS	NA	0.00078409	0.0162628	1.00078	0.961546	logistic	29128	6554	22574	NA	NA	0		FALSE	FALSE	Diseases of esophagus	digestive	0.969387	1.0332
348.9	PRS	NA	-0.00223576	0.046689	0.997767	0.961807	logistic	28082	607	27475	NA	NA	0		FALSE	FALSE	Other conditions of brain, NOS	neurological	0.910514	1.09338
275.6	PRS	NA	-0.00248331	0.0539339	0.99752	0.963276	logistic	32078	453	31625	NA	NA	0		FALSE	FALSE	Hypercalcemia	endocrine/metabolic	0.897454	1.10874
320	PRS	NA	0.00489819	0.107162	1.00491	0.963543	logistic	34785	113	34672	NA	NA	0		FALSE	FALSE	Meningitis	neurological	0.814534	1.23978
747.13	PRS	NA	-0.00309553	0.067908	0.996909	0.963642	logistic	33617	308	33309	NA	NA	0		FALSE	FALSE	Congenital anomalies of great vessels	congenital anomalies	0.872672	1.13883
225	PRS	NA	0.0028547	0.0647361	1.00286	0.964827	logistic	34342	310	34032	NA	NA	0		FALSE	FALSE	Benign neoplasm of brain and other parts of nervous system	neoplasms	0.883355	1.13853
442.11	PRS	NA	-0.00438227	0.0997496	0.995627	0.964958	logistic	30328	134	30194	NA	NA	0		FALSE	FALSE	Abdominal aortic aneurysm	circulatory system	0.81882	1.21061
803.3	PRS	NA	-0.00446041	0.102913	0.99555	0.965429	logistic	29216	124	29092	NA	NA	0		FALSE	FALSE	Fracture of clavicle or scapula	injuries & poisonings	0.813694	1.21805
415.1	PRS	NA	-0.0020084	0.0471529	0.997994	0.966026	logistic	30744	596	30148	NA	NA	0		FALSE	FALSE	Acute pulmonary heart disease	circulatory system	0.909893	1.09462
592.11	PRS	NA	-0.0038883	0.0919733	0.996119	0.966278	logistic	24623	154	24469	NA	NA	0		FALSE	FALSE	Acute cystitis	genitourinary	0.831806	1.19289
279	PRS	NA	0.00163439	0.0406197	1.00164	0.967905	logistic	33310	805	32505	NA	NA	0		FALSE	FALSE	Disorders involving the immune mechanism	endocrine/metabolic	0.924983	1.08464
338.2	PRS	NA	-0.00108306	0.0273673	0.998918	0.968432	logistic	29499	1862	27637	NA	NA	0		FALSE	FALSE	Chronic pain	neurological	0.946747	1.05396
262	PRS	NA	0.00374996	0.0968382	1.00376	0.96911	logistic	25323	138	25185	NA	NA	0		FALSE	FALSE	Mineral deficiency NEC	endocrine/metabolic	0.83023	1.21355
695.7	PRS	NA	-0.00391072	0.101851	0.996097	0.969371	logistic	29673	124	29549	NA	NA	0		FALSE	FALSE	Prurigo and Lichen	dermatologic	0.815839	1.21618
301.2	PRS	NA	0.00367994	0.0965113	1.00369	0.969584	logistic	20637	141	20496	NA	NA	0		FALSE	FALSE	Antisocial/borderline personality disorder	mental disorders	0.830704	1.21269
585.3	PRS	NA	0.00100314	0.0277974	1.001	0.971213	logistic	29957	1840	28117	NA	NA	0		FALSE	FALSE	Chronic renal failure [CKD]	genitourinary	0.947925	1.05705
361	PRS	NA	-0.00352401	0.101242	0.996482	0.972233	logistic	32248	127	32121	NA	NA	0		FALSE	FALSE	Retinal detachments and defects	sense organs	0.817129	1.2152
225.1	PRS	NA	0.0023198	0.0675873	1.00232	0.97262	logistic	34316	284	34032	NA	NA	0		FALSE	FALSE	Benign neoplasm of brain, cranial nerves, meninges	neoplasms	0.877963	1.1443
250.12	PRS	NA	-0.00335789	0.104128	0.996648	0.974274	logistic	28255	120	28135	NA	NA	0		FALSE	FALSE	Type 1 diabetes with renal manifestations	endocrine/metabolic	0.812655	1.2223
440.1	PRS	NA	0.00298679	0.0940502	1.00299	0.974666	logistic	30344	150	30194	NA	NA	0		FALSE	FALSE	Atherosclerosis of renal artery	circulatory system	0.834142	1.20602
153	PRS	NA	-0.00132007	0.0418143	0.998681	0.974815	logistic	30794	765	30029	NA	NA	0		FALSE	FALSE	Colorectal cancer	neoplasms	0.920097	1.08398
8.6	PRS	NA	-0.00302206	0.11009	0.996982	0.9781	logistic	33784	110	33674	NA	NA	0		FALSE	FALSE	Viral Enteritis	infectious diseases	0.803483	1.23708
519.9	PRS	NA	0.00108213	0.0400143	1.00108	0.978425	logistic	32744	830	31914	NA	NA	0		FALSE	FALSE	Symptoms involving respiratory system and other chest symptoms	respiratory	0.92557	1.08276
136	PRS	NA	0.00240743	0.0920694	1.00241	0.979139	logistic	34236	154	34082	NA	NA	0		FALSE	FALSE	Other infectious and parasitic diseases	infectious diseases	0.836902	1.20065
853	PRS	NA	0.00268386	0.104071	1.00269	0.979426	logistic	30874	120	30754	NA	NA	0		FALSE	FALSE	Complication of colostomy or enterostomy	injuries & poisonings	0.817671	1.22957
359.2	PRS	NA	-0.00127977	0.053761	0.998721	0.981008	logistic	32176	456	31720	NA	NA	0		FALSE	FALSE	Myopathy	neurological	0.898839	1.1097
426.92	PRS	NA	0.00157098	0.0662271	1.00157	0.981075	logistic	23648	298	23350	NA	NA	0		FALSE	FALSE	Cardiac defibrillator in situ	circulatory system	0.879647	1.1404
371.21	PRS	NA	-0.00110037	0.047843	0.9989	0.981651	logistic	30813	584	30229	NA	NA	0		FALSE	FALSE	Allergic conjunctivitis	sense organs	0.909489	1.0971
296	PRS	NA	0.000357435	0.0169048	1.00036	0.983131	logistic	26463	5967	20496	NA	NA	0		FALSE	FALSE	Mood disorders	mental disorders	0.967755	1.03406
159.2	PRS	NA	-0.00222597	0.105656	0.997777	0.983191	logistic	31905	116	31789	NA	NA	0		FALSE	FALSE	Malignant neoplasm of small intestine, including duodenum	neoplasms	0.811142	1.22735
556	PRS	NA	-0.00214881	0.105911	0.997853	0.983813	logistic	24236	116	24120	NA	NA	0		FALSE	FALSE	Ulceration of the lower GI tract	digestive	0.8108	1.22806
415.11	PRS	NA	-0.000920209	0.0488808	0.99908	0.98498	logistic	30701	553	30148	NA	NA	0		FALSE	FALSE	Pulmonary embolism and infarction, acute	circulatory system	0.907804	1.09953
279.7	PRS	NA	0.00146212	0.0779667	1.00146	0.985038	logistic	32720	215	32505	NA	NA	0		FALSE	FALSE	Other immunological findings	endocrine/metabolic	0.859545	1.16681
300.12	PRS	NA	-0.00111126	0.0605174	0.998889	0.98535	logistic	20858	362	20496	NA	NA	0		FALSE	FALSE	Agorophobia, social phobia, and panic disorder	mental disorders	0.887164	1.12468
191	PRS	NA	0.00106663	0.0589971	1.00107	0.985576	logistic	34407	375	34032	NA	NA	0		FALSE	FALSE	Manlignant and unknown neoplasms of brain and nervous system	neoplasms	0.891752	1.12378
526	PRS	NA	0.00102284	0.0634311	1.00102	0.987135	logistic	32585	327	32258	NA	NA	0		FALSE	FALSE	Diseases of the jaws	digestive	0.883997	1.13354
197	PRS	NA	0.000333695	0.0210009	1.00033	0.987322	logistic	30334	3429	26905	NA	NA	0		FALSE	FALSE	Chemotherapy	neoplasms	0.959994	1.04237
961.1	PRS	NA	0.000533688	0.0557825	1.00053	0.992367	logistic	27596	421	27175	NA	NA	0		FALSE	FALSE	Poisoning/allergy of sulfonamides	injuries & poisonings	0.89691	1.11613
79	PRS	NA	0.000384883	0.046156	1.00038	0.993347	logistic	29447	647	28800	NA	NA	0		FALSE	FALSE	Viral infection	infectious diseases	0.913857	1.09511
694	PRS	NA	-0.000361295	0.0470812	0.999639	0.993877	logistic	30143	594	29549	NA	NA	0		FALSE	FALSE	Dyschromia and Vitiligo	dermatologic	0.911521	1.09627
727	PRS	NA	0.00022095	0.0291495	1.00022	0.993952	logistic	28161	1642	26519	NA	NA	0		FALSE	FALSE	Other disorders of synovium, tendon, and bursa	musculoskeletal	0.944677	1.05903
174.1	PRS	NA	0.000183307	0.0244149	1.00018	0.99401	logistic	30940	2413	28527	NA	NA	0		FALSE	FALSE	Breast cancer [female]	neoplasms	0.953448	1.04921
523.1	PRS	NA	0.000374254	0.0619205	1.00037	0.995178	logistic	32600	342	32258	NA	NA	0		FALSE	FALSE	Gingivitis	digestive	0.886043	1.12946
379.9	PRS	NA	-0.000644328	0.110953	0.999356	0.995367	logistic	30521	107	30414	NA	NA	0		FALSE	FALSE	Pain, swelling or discharge of eye	sense organs	0.804035	1.24212
228.1	PRS	NA	0.000295033	0.0747875	1.0003	0.996852	logistic	34263	233	34030	NA	NA	0		FALSE	FALSE	Hemangioma of skin and subcutaneous tissue	neoplasms	0.863909	1.15821
788	PRS	NA	0.000102572	0.0272819	1.0001	0.997	logistic	33582	1857	31725	NA	NA	0		FALSE	FALSE	Syncope and collapse	symptoms	0.948029	1.05504
938.2	PRS	NA	-0.000209023	0.0606908	0.999791	0.997252	logistic	27980	360	27620	NA	NA	0		FALSE	FALSE	Chronic dermatitis due to solar radiation	dermatologic	0.887663	1.12608
801	PRS	NA	-5.71513e-05	0.0397041	0.999943	0.998851	logistic	29938	846	29092	NA	NA	0		FALSE	FALSE	Fracture of ankle and foot	injuries & poisonings	0.925078	1.08087
241	PRS	NA	-9.3499e-06	0.0320705	0.999991	0.999767	logistic	27731	1345	26386	NA	NA	0		FALSE	FALSE	Nontoxic nodular goiter	endocrine/metabolic	0.939068	1.06487
8.51	PRS	NA	NA	NA	NA	NA	logistic	33677	3	33674	NA	NA	0	[Error: < 100 cases or controls]	NA	NA	Intestinal e.coli	infectious diseases	NA	NA
8.7	PRS	NA	NA	NA	NA	NA	logistic	33677	3	33674	NA	NA	0	[Error: < 100 cases or controls]	NA	NA	Intestinal infection due to protozoa	infectious diseases	NA	NA
10	PRS	NA	NA	NA	NA	NA	logistic	29981	30	29951	NA	NA	0	[Error: < 100 cases or controls]	NA	NA	Tuberculosis	infectious diseases	NA	NA
31	PRS	NA	NA	NA	NA	NA	logistic	29996	45	29951	NA	NA	0	[Error: < 100 cases or controls]	NA	NA	Diseases due to other mycobacteria	infectious diseases	NA	NA
31.1	PRS	NA	NA	NA	NA	NA	NA	29951	NA	NA	NA	NA	0	[Error: non-varying phenotype or genotype]	NA	NA	Leprosy	infectious diseases	NA	NA
41.21	PRS	NA	NA	NA	NA	NA	logistic	29960	9	29951	NA	NA	0	[Error: < 100 cases or controls]	NA	NA	Rheumatic fever / chorea	infectious diseases	NA	NA
41.8	PRS	NA	NA	NA	NA	NA	logistic	30011	60	29951	NA	NA	0	[Error: < 100 cases or controls]	NA	NA	H. pylori	infectious diseases	NA	NA
53.1	PRS	NA	NA	NA	NA	NA	logistic	28870	70	28800	NA	NA	0	[Error: < 100 cases or controls]	NA	NA	Herpes zoster with nervous system complications	infectious diseases	NA	NA
70.1	PRS	NA	NA	NA	NA	NA	logistic	28803	3	28800	NA	NA	0	[Error: < 100 cases or controls]	NA	NA	Viral hepatitis A	infectious diseases	NA	NA
70.2	PRS	NA	NA	NA	NA	NA	logistic	28856	56	28800	NA	NA	0	[Error: < 100 cases or controls]	NA	NA	Viral hepatitis B	infectious diseases	NA	NA
79.1	PRS	NA	NA	NA	NA	NA	logistic	28812	12	28800	NA	NA	0	[Error: < 100 cases or controls]	NA	NA	Varicella infection	infectious diseases	NA	NA
79.2	PRS	NA	NA	NA	NA	NA	logistic	28855	55	28800	NA	NA	0	[Error: < 100 cases or controls]	NA	NA	Infectious mononucleosis	infectious diseases	NA	NA
79.9	PRS	NA	NA	NA	NA	NA	logistic	28854	54	28800	NA	NA	0	[Error: < 100 cases or controls]	NA	NA	Viremia, NOS	infectious diseases	NA	NA
81.1	PRS	NA	NA	NA	NA	NA	logistic	33114	28	33086	NA	NA	0	[Error: < 100 cases or controls]	NA	NA	Graft-versus-host disease	infectious diseases	NA	NA
81.11	PRS	NA	NA	NA	NA	NA	logistic	33092	6	33086	NA	NA	0	[Error: < 100 cases or controls]	NA	NA	Acute graft-versus-host disease	infectious diseases	NA	NA
81.12	PRS	NA	NA	NA	NA	NA	logistic	33111	25	33086	NA	NA	0	[Error: < 100 cases or controls]	NA	NA	Chronic graft-versus-host disease	infectious diseases	NA	NA
90	PRS	NA	NA	NA	NA	NA	logistic	35145	34	35111	NA	NA	0	[Error: < 100 cases or controls]	NA	NA	Sexually transmitted infections (not HIV or hepatitis)	infectious diseases	NA	NA
90.2	PRS	NA	NA	NA	NA	NA	logistic	35115	4	35111	NA	NA	0	[Error: < 100 cases or controls]	NA	NA	Gonococcal infections	infectious diseases	NA	NA
90.3	PRS	NA	NA	NA	NA	NA	logistic	35117	6	35111	NA	NA	0	[Error: < 100 cases or controls]	NA	NA	Venereal diseases due to Chlamydia trachomatis	infectious diseases	NA	NA
110.12	PRS	NA	NA	NA	NA	NA	logistic	30320	71	30249	NA	NA	0	[Error: < 100 cases or controls]	NA	NA	Althete's foot	infectious diseases	NA	NA
110.13	PRS	NA	NA	NA	NA	NA	logistic	30303	54	30249	NA	NA	0	[Error: < 100 cases or controls]	NA	NA	Dermatophytosis of the body	infectious diseases	NA	NA
110.2	PRS	NA	NA	NA	NA	NA	logistic	30284	35	30249	NA	NA	0	[Error: < 100 cases or controls]	NA	NA	Dermatomycoses	infectious diseases	NA	NA
117.1	PRS	NA	NA	NA	NA	NA	logistic	30326	77	30249	NA	NA	0	[Error: < 100 cases or controls]	NA	NA	Histoplasmosis	infectious diseases	NA	NA
117.2	PRS	NA	NA	NA	NA	NA	NA	30249	NA	NA	NA	NA	0	[Error: non-varying phenotype or genotype]	NA	NA	Coccidioidomycosis	infectious diseases	NA	NA
117.3	PRS	NA	NA	NA	NA	NA	logistic	30259	10	30249	NA	NA	0	[Error: < 100 cases or controls]	NA	NA	Blastomycotic infection	infectious diseases	NA	NA
117.4	PRS	NA	NA	NA	NA	NA	logistic	30296	47	30249	NA	NA	0	[Error: < 100 cases or controls]	NA	NA	Aspergillosis	infectious diseases	NA	NA
130	PRS	NA	NA	NA	NA	NA	logistic	34110	28	34082	NA	NA	0	[Error: < 100 cases or controls]	NA	NA	Spirochetal infection	infectious diseases	NA	NA
130.1	PRS	NA	NA	NA	NA	NA	logistic	34084	2	34082	NA	NA	0	[Error: < 100 cases or controls]	NA	NA	Lyme disease	infectious diseases	NA	NA
131	PRS	NA	NA	NA	NA	NA	logistic	34096	14	34082	NA	NA	0	[Error: < 100 cases or controls]	NA	NA	Protozoan infection	infectious diseases	NA	NA
132	PRS	NA	NA	NA	NA	NA	logistic	34123	41	34082	NA	NA	0	[Error: < 100 cases or controls]	NA	NA	Infestation (lice, mites)	infectious diseases	NA	NA
132.1	PRS	NA	NA	NA	NA	NA	logistic	34109	27	34082	NA	NA	0	[Error: < 100 cases or controls]	NA	NA	Pediculosis and phthirus infestation	infectious diseases	NA	NA
133	PRS	NA	NA	NA	NA	NA	logistic	34083	1	34082	NA	NA	0	[Error: < 100 cases or controls]	NA	NA	Arthropod-borne diseases	infectious diseases	NA	NA
134	PRS	NA	NA	NA	NA	NA	logistic	34098	16	34082	NA	NA	0	[Error: < 100 cases or controls]	NA	NA	Helminthiases	infectious diseases	NA	NA
134.1	PRS	NA	NA	NA	NA	NA	logistic	34092	10	34082	NA	NA	0	[Error: < 100 cases or controls]	NA	NA	Intestinal helminthiases	infectious diseases	NA	NA
145.1	PRS	NA	NA	NA	NA	NA	logistic	34512	4	34508	NA	NA	0	[Error: < 100 cases or controls]	NA	NA	Cancer of lip	neoplasms	NA	NA
145.2	PRS	NA	NA	NA	NA	NA	logistic	34589	81	34508	NA	NA	0	[Error: < 100 cases or controls]	NA	NA	Cancer of tongue	neoplasms	NA	NA
145.3	PRS	NA	NA	NA	NA	NA	logistic	34548	40	34508	NA	NA	0	[Error: < 100 cases or controls]	NA	NA	Cancer of major salivary glands	neoplasms	NA	NA
145.4	PRS	NA	NA	NA	NA	NA	logistic	34534	26	34508	NA	NA	0	[Error: < 100 cases or controls]	NA	NA	Cancer of the gums	neoplasms	NA	NA
145.5	PRS	NA	NA	NA	NA	NA	logistic	34523	15	34508	NA	NA	0	[Error: < 100 cases or controls]	NA	NA	Cancer of the mouth floor	neoplasms	NA	NA
149.1	PRS	NA	NA	NA	NA	NA	logistic	34598	90	34508	NA	NA	0	[Error: < 100 cases or controls]	NA	NA	Cancer of oropharynx	neoplasms	NA	NA
149.2	PRS	NA	NA	NA	NA	NA	logistic	34542	34	34508	NA	NA	0	[Error: < 100 cases or controls]	NA	NA	Cancer of nasopharynx	neoplasms	NA	NA
149.3	PRS	NA	NA	NA	NA	NA	logistic	34533	25	34508	NA	NA	0	[Error: < 100 cases or controls]	NA	NA	Cancer of hypopharynx	neoplasms	NA	NA
149.4	PRS	NA	NA	NA	NA	NA	logistic	34588	80	34508	NA	NA	0	[Error: < 100 cases or controls]	NA	NA	Cancer of larynx	neoplasms	NA	NA
149.9	PRS	NA	NA	NA	NA	NA	logistic	34563	55	34508	NA	NA	0	[Error: < 100 cases or controls]	NA	NA	Cancer of of nasal cavities	neoplasms	NA	NA
150	PRS	NA	NA	NA	NA	NA	logistic	31846	57	31789	NA	NA	0	[Error: < 100 cases or controls]	NA	NA	Cancer of esophagus	neoplasms	NA	NA
159.3	PRS	NA	NA	NA	NA	NA	logistic	31864	75	31789	NA	NA	0	[Error: < 100 cases or controls]	NA	NA	Malignant neoplasm of gallbladder and extrahepatic bile ducts	neoplasms	NA	NA
159.4	PRS	NA	NA	NA	NA	NA	logistic	31879	90	31789	NA	NA	0	[Error: < 100 cases or controls]	NA	NA	Malignant neoplasm of retroperitoneum and peritoneum	neoplasms	NA	NA
164	PRS	NA	NA	NA	NA	NA	logistic	33866	48	33818	NA	NA	0	[Error: < 100 cases or controls]	NA	NA	Cancer of intrathoracic organs	neoplasms	NA	NA
185	PRS	NA	NA	NA	NA	NA	logistic	35106	1	35105	NA	NA	0	[Error: < 100 cases or controls]	NA	NA	Cancer of prostate	neoplasms	NA	NA
187	PRS	NA	NA	NA	NA	NA	logistic	35187	3	35184	NA	NA	0	[Error: < 100 cases or controls]	NA	NA	Cancer of other male genital organs	neoplasms	NA	NA
187.1	PRS	NA	NA	NA	NA	NA	logistic	35185	1	35184	NA	NA	0	[Error: < 100 cases or controls]	NA	NA	Malignant neoplasm of unspecified male genital organ	neoplasms	NA	NA
187.2	PRS	NA	NA	NA	NA	NA	logistic	35186	2	35184	NA	NA	0	[Error: < 100 cases or controls]	NA	NA	Malignant neoplasm of testis	neoplasms	NA	NA
187.8	PRS	NA	NA	NA	NA	NA	NA	35184	NA	NA	NA	NA	0	[Error: non-varying phenotype or genotype]	NA	NA	Neoplasm of uncertain behavior of male genital organs	neoplasms	NA	NA
189.12	PRS	NA	NA	NA	NA	NA	logistic	34625	53	34572	NA	NA	0	[Error: < 100 cases or controls]	NA	NA	Malignant neoplasm of renal pelvis	neoplasms	NA	NA
189.4	PRS	NA	NA	NA	NA	NA	logistic	34659	87	34572	NA	NA	0	[Error: < 100 cases or controls]	NA	NA	Malignant neoplasm of other urinary organs	neoplasms	NA	NA
190	PRS	NA	NA	NA	NA	NA	logistic	34083	51	34032	NA	NA	0	[Error: < 100 cases or controls]	NA	NA	Cancer of eye	neoplasms	NA	NA
194	PRS	NA	NA	NA	NA	NA	logistic	34021	61	33960	NA	NA	0	[Error: < 100 cases or controls]	NA	NA	Cancer of other endocrine glands	neoplasms	NA	NA
199.4	PRS	NA	NA	NA	NA	NA	logistic	26945	40	26905	NA	NA	0	[Error: < 100 cases or controls]	NA	NA	Neurofibromatosis	neoplasms	NA	NA
200.1	PRS	NA	NA	NA	NA	NA	logistic	30129	84	30045	NA	NA	0	[Error: < 100 cases or controls]	NA	NA	Polycythemia vera	neoplasms	NA	NA
201	PRS	NA	NA	NA	NA	NA	logistic	33956	49	33907	NA	NA	0	[Error: < 100 cases or controls]	NA	NA	Hodgkin's disease	neoplasms	NA	NA
202.21	PRS	NA	NA	NA	NA	NA	logistic	33948	41	33907	NA	NA	0	[Error: < 100 cases or controls]	NA	NA	Nodular lymphoma	neoplasms	NA	NA
202.22	PRS	NA	NA	NA	NA	NA	logistic	33943	36	33907	NA	NA	0	[Error: < 100 cases or controls]	NA	NA	Reticulosarcoma	neoplasms	NA	NA
202.23	PRS	NA	NA	NA	NA	NA	logistic	33929	22	33907	NA	NA	0	[Error: < 100 cases or controls]	NA	NA	Lymphosarcoma	neoplasms	NA	NA
202.24	PRS	NA	NA	NA	NA	NA	logistic	33936	29	33907	NA	NA	0	[Error: < 100 cases or controls]	NA	NA	Large cell lymphoma	neoplasms	NA	NA
204.11	PRS	NA	NA	NA	NA	NA	logistic	33973	66	33907	NA	NA	0	[Error: < 100 cases or controls]	NA	NA	Lymphoid leukemia, acute	neoplasms	NA	NA
204.12	PRS	NA	NA	NA	NA	NA	logistic	33976	69	33907	NA	NA	0	[Error: < 100 cases or controls]	NA	NA	Lymphoid leukemia, chronic	neoplasms	NA	NA
204.3	PRS	NA	NA	NA	NA	NA	logistic	33930	23	33907	NA	NA	0	[Error: < 100 cases or controls]	NA	NA	Monocytic leukemia	neoplasms	NA	NA
204.4	PRS	NA	NA	NA	NA	NA	logistic	33989	82	33907	NA	NA	0	[Error: < 100 cases or controls]	NA	NA	Multiple myeloma	neoplasms	NA	NA
209	PRS	NA	NA	NA	NA	NA	logistic	35221	63	35158	NA	NA	0	[Error: < 100 cases or controls]	NA	NA	Neuroendocrine tumors	neoplasms	NA	NA
210	PRS	NA	NA	NA	NA	NA	logistic	34600	92	34508	NA	NA	0	[Error: < 100 cases or controls]	NA	NA	Benign neoplasm of lip, oral cavity, and pharynx	neoplasms	NA	NA
213	PRS	NA	NA	NA	NA	NA	logistic	26495	95	26400	NA	NA	0	[Error: < 100 cases or controls]	NA	NA	Benign neoplasm of bone and articular cartilage	neoplasms	NA	NA
215	PRS	NA	NA	NA	NA	NA	logistic	34424	65	34359	NA	NA	0	[Error: < 100 cases or controls]	NA	NA	Other benign neoplasm of connective and other soft tissue	neoplasms	NA	NA
216.1	PRS	NA	NA	NA	NA	NA	logistic	31023	9	31014	NA	NA	0	[Error: < 100 cases or controls]	NA	NA	Screening for malignant neoplasms of the skin	neoplasms	NA	NA
218.2	PRS	NA	NA	NA	NA	NA	logistic	30585	11	30574	NA	NA	0	[Error: < 100 cases or controls]	NA	NA	Other benign neoplasm of uterus	neoplasms	NA	NA
221	PRS	NA	NA	NA	NA	NA	logistic	27996	39	27957	NA	NA	0	[Error: < 100 cases or controls]	NA	NA	Benign neoplasm of other female genital organs	neoplasms	NA	NA
222	PRS	NA	NA	NA	NA	NA	NA	35184	NA	NA	NA	NA	0	[Error: non-varying phenotype or genotype]	NA	NA	Benign neoplasm of male genital organs	neoplasms	NA	NA
223	PRS	NA	NA	NA	NA	NA	logistic	26423	23	26400	NA	NA	0	[Error: < 100 cases or controls]	NA	NA	Benign neoplasm of kidney and other urinary organs	neoplasms	NA	NA
224.1	PRS	NA	NA	NA	NA	NA	logistic	34102	70	34032	NA	NA	0	[Error: < 100 cases or controls]	NA	NA	Benign neoplasm of eye, uveal	neoplasms	NA	NA
225.2	PRS	NA	NA	NA	NA	NA	logistic	34060	28	34032	NA	NA	0	[Error: < 100 cases or controls]	NA	NA	Benign neoplasm of spinal cord, meninges	neoplasms	NA	NA
227.1	PRS	NA	NA	NA	NA	NA	logistic	34044	84	33960	NA	NA	0	[Error: < 100 cases or controls]	NA	NA	Benign neoplasm of adrenal gland	neoplasms	NA	NA
227.2	PRS	NA	NA	NA	NA	NA	logistic	34005	45	33960	NA	NA	0	[Error: < 100 cases or controls]	NA	NA	Benign neoplasm of parathyroid gland	neoplasms	NA	NA
229	PRS	NA	NA	NA	NA	NA	logistic	34842	24	34818	NA	NA	0	[Error: < 100 cases or controls]	NA	NA	Benign neoplasm of unspecified sites	neoplasms	NA	NA
229.1	PRS	NA	NA	NA	NA	NA	logistic	34827	9	34818	NA	NA	0	[Error: < 100 cases or controls]	NA	NA	Benign neoplasm of lymph nodes	neoplasms	NA	NA
230	PRS	NA	NA	NA	NA	NA	logistic	35265	3	35262	NA	NA	0	[Error: < 100 cases or controls]	NA	NA	Kaposi's sarcoma	neoplasms	NA	NA
242.2	PRS	NA	NA	NA	NA	NA	logistic	26481	95	26386	NA	NA	0	[Error: < 100 cases or controls]	NA	NA	Toxic multinodular goiter	endocrine/metabolic	NA	NA
242.3	PRS	NA	NA	NA	NA	NA	logistic	26432	46	26386	NA	NA	0	[Error: < 100 cases or controls]	NA	NA	Exophthalmos	endocrine/metabolic	NA	NA
242.31	PRS	NA	NA	NA	NA	NA	logistic	26399	13	26386	NA	NA	0	[Error: < 100 cases or controls]	NA	NA	Thyrotoxic exophthalmos	endocrine/metabolic	NA	NA
244.3	PRS	NA	NA	NA	NA	NA	logistic	26390	4	26386	NA	NA	0	[Error: < 100 cases or controls]	NA	NA	Iodine hypothyroidism	endocrine/metabolic	NA	NA
244.5	PRS	NA	NA	NA	NA	NA	logistic	26425	39	26386	NA	NA	0	[Error: < 100 cases or controls]	NA	NA	Congenital hypothyroidism	endocrine/metabolic	NA	NA
245.1	PRS	NA	NA	NA	NA	NA	logistic	26418	32	26386	NA	NA	0	[Error: < 100 cases or controls]	NA	NA	Thyroiditis, acute and subacute	endocrine/metabolic	NA	NA
246.2	PRS	NA	NA	NA	NA	NA	logistic	26393	7	26386	NA	NA	0	[Error: < 100 cases or controls]	NA	NA	Thyroid cyst	endocrine/metabolic	NA	NA
246.7	PRS	NA	NA	NA	NA	NA	logistic	26443	57	26386	NA	NA	0	[Error: < 100 cases or controls]	NA	NA	Abnormal results of function study of thyroid	endocrine/metabolic	NA	NA
250.15	PRS	NA	NA	NA	NA	NA	logistic	28161	26	28135	NA	NA	0	[Error: < 100 cases or controls]	NA	NA	Diabetes type 1 with peripheral circulatory disorders	endocrine/metabolic	NA	NA
250.21	PRS	NA	NA	NA	NA	NA	logistic	28200	65	28135	NA	NA	0	[Error: < 100 cases or controls]	NA	NA	Type 2 diabetes with ketoacidosis	endocrine/metabolic	NA	NA
250.5	PRS	NA	NA	NA	NA	NA	logistic	28157	22	28135	NA	NA	0	[Error: < 100 cases or controls]	NA	NA	Glycosuria or Acetonuria	endocrine/metabolic	NA	NA
251.8	PRS	NA	NA	NA	NA	NA	logistic	30490	4	30486	NA	NA	0	[Error: < 100 cases or controls]	NA	NA	Abnormality of secretion of glucagon or gastrin	endocrine/metabolic	NA	NA
252.2	PRS	NA	NA	NA	NA	NA	logistic	30566	80	30486	NA	NA	0	[Error: < 100 cases or controls]	NA	NA	Hypoparathyroidism	endocrine/metabolic	NA	NA
253.11	PRS	NA	NA	NA	NA	NA	logistic	30495	9	30486	NA	NA	0	[Error: < 100 cases or controls]	NA	NA	Acromegaly and gigantism	endocrine/metabolic	NA	NA
253.2	PRS	NA	NA	NA	NA	NA	logistic	30574	88	30486	NA	NA	0	[Error: < 100 cases or controls]	NA	NA	Pituitary hypofunction	endocrine/metabolic	NA	NA
253.3	PRS	NA	NA	NA	NA	NA	logistic	30536	50	30486	NA	NA	0	[Error: < 100 cases or controls]	NA	NA	Diabetes insipidus	endocrine/metabolic	NA	NA
253.4	PRS	NA	NA	NA	NA	NA	logistic	30555	69	30486	NA	NA	0	[Error: < 100 cases or controls]	NA	NA	Anterior pituitary disorders	endocrine/metabolic	NA	NA
253.5	PRS	NA	NA	NA	NA	NA	logistic	30548	62	30486	NA	NA	0	[Error: < 100 cases or controls]	NA	NA	Pituitary dwarfism	endocrine/metabolic	NA	NA
253.7	PRS	NA	NA	NA	NA	NA	logistic	30531	45	30486	NA	NA	0	[Error: < 100 cases or controls]	NA	NA	Other disorders of neurohypophysis	endocrine/metabolic	NA	NA
254	PRS	NA	NA	NA	NA	NA	logistic	30497	11	30486	NA	NA	0	[Error: < 100 cases or controls]	NA	NA	Diseases of thymus gland	endocrine/metabolic	NA	NA
255.11	PRS	NA	NA	NA	NA	NA	logistic	30561	75	30486	NA	NA	0	[Error: < 100 cases or controls]	NA	NA	Cushing's syndrome	endocrine/metabolic	NA	NA
255.12	PRS	NA	NA	NA	NA	NA	logistic	30508	22	30486	NA	NA	0	[Error: < 100 cases or controls]	NA	NA	Hyperaldosteronism	endocrine/metabolic	NA	NA
255.13	PRS	NA	NA	NA	NA	NA	logistic	30508	22	30486	NA	NA	0	[Error: < 100 cases or controls]	NA	NA	Medulloadrenal hyperfunction	endocrine/metabolic	NA	NA
255.22	PRS	NA	NA	NA	NA	NA	logistic	30518	32	30486	NA	NA	0	[Error: < 100 cases or controls]	NA	NA	Mineralocorticoid deficiency	endocrine/metabolic	NA	NA
255.3	PRS	NA	NA	NA	NA	NA	logistic	30512	26	30486	NA	NA	0	[Error: < 100 cases or controls]	NA	NA	Adrenogenital disorders	endocrine/metabolic	NA	NA
256.1	PRS	NA	NA	NA	NA	NA	logistic	30488	2	30486	NA	NA	0	[Error: < 100 cases or controls]	NA	NA	Hyperestrogenism	endocrine/metabolic	NA	NA
257	PRS	NA	NA	NA	NA	NA	logistic	30489	3	30486	NA	NA	0	[Error: < 100 cases or controls]	NA	NA	Testicular dysfunction	endocrine/metabolic	NA	NA
257.1	PRS	NA	NA	NA	NA	NA	logistic	30488	2	30486	NA	NA	0	[Error: < 100 cases or controls]	NA	NA	Testicular hypofunction	endocrine/metabolic	NA	NA
258	PRS	NA	NA	NA	NA	NA	logistic	30514	28	30486	NA	NA	0	[Error: < 100 cases or controls]	NA	NA	Iatrogenic endocrine disorders	endocrine/metabolic	NA	NA
258.1	PRS	NA	NA	NA	NA	NA	logistic	30516	30	30486	NA	NA	0	[Error: < 100 cases or controls]	NA	NA	Postablative ovarian failure	endocrine/metabolic	NA	NA
259.1	PRS	NA	NA	NA	NA	NA	logistic	30490	4	30486	NA	NA	0	[Error: < 100 cases or controls]	NA	NA	Nonspecific abnormal results of other endocrine function study	endocrine/metabolic	NA	NA
259.2	PRS	NA	NA	NA	NA	NA	logistic	30528	42	30486	NA	NA	0	[Error: < 100 cases or controls]	NA	NA	Carcinoid syndrome	endocrine/metabolic	NA	NA
259.3	PRS	NA	NA	NA	NA	NA	logistic	30510	24	30486	NA	NA	0	[Error: < 100 cases or controls]	NA	NA	Delay in sexual development and puberty NEC	endocrine/metabolic	NA	NA
259.4	PRS	NA	NA	NA	NA	NA	logistic	30566	80	30486	NA	NA	0	[Error: < 100 cases or controls]	NA	NA	Precocious sexual development and puberty NEC	endocrine/metabolic	NA	NA
259.8	PRS	NA	NA	NA	NA	NA	logistic	30508	22	30486	NA	NA	0	[Error: < 100 cases or controls]	NA	NA	Polyglandular activity in multiple endocrine adenomatosis	endocrine/metabolic	NA	NA
260.1	PRS	NA	NA	NA	NA	NA	logistic	25256	71	25185	NA	NA	0	[Error: < 100 cases or controls]	NA	NA	Cachexia	endocrine/metabolic	NA	NA
260.21	PRS	NA	NA	NA	NA	NA	logistic	25203	18	25185	NA	NA	0	[Error: < 100 cases or controls]	NA	NA	Kwashiorkor	endocrine/metabolic	NA	NA
260.7	PRS	NA	NA	NA	NA	NA	logistic	25200	15	25185	NA	NA	0	[Error: < 100 cases or controls]	NA	NA	Polyphagia	endocrine/metabolic	NA	NA
261.1	PRS	NA	NA	NA	NA	NA	logistic	25210	25	25185	NA	NA	0	[Error: < 100 cases or controls]	NA	NA	Vitamin A deficiency	endocrine/metabolic	NA	NA
261.3	PRS	NA	NA	NA	NA	NA	logistic	25188	3	25185	NA	NA	0	[Error: < 100 cases or controls]	NA	NA	Vitamin C deficiencies	endocrine/metabolic	NA	NA
261.41	PRS	NA	NA	NA	NA	NA	logistic	25210	25	25185	NA	NA	0	[Error: < 100 cases or controls]	NA	NA	Rickets or osteomalacia	endocrine/metabolic	NA	NA
270.1	PRS	NA	NA	NA	NA	NA	logistic	33474	51	33423	NA	NA	0	[Error: < 100 cases or controls]	NA	NA	Disturbances of amino-acid transport	endocrine/metabolic	NA	NA
270.11	PRS	NA	NA	NA	NA	NA	logistic	33439	16	33423	NA	NA	0	[Error: < 100 cases or controls]	NA	NA	Disturbances of sulphur-bearing amino-acid metabolism	endocrine/metabolic	NA	NA
270.12	PRS	NA	NA	NA	NA	NA	logistic	33445	22	33423	NA	NA	0	[Error: < 100 cases or controls]	NA	NA	Phenylketonuria [PKU]	endocrine/metabolic	NA	NA
270.2	PRS	NA	NA	NA	NA	NA	logistic	33461	38	33423	NA	NA	0	[Error: < 100 cases or controls]	NA	NA	Disorders of amino-acid metabolism	endocrine/metabolic	NA	NA
270.21	PRS	NA	NA	NA	NA	NA	logistic	33444	21	33423	NA	NA	0	[Error: < 100 cases or controls]	NA	NA	Disorders of urea cycle metabolism	endocrine/metabolic	NA	NA
270.31	PRS	NA	NA	NA	NA	NA	logistic	33426	3	33423	NA	NA	0	[Error: < 100 cases or controls]	NA	NA	Polyclonal hypergammaglobulinemia	endocrine/metabolic	NA	NA
270.33	PRS	NA	NA	NA	NA	NA	logistic	33456	33	33423	NA	NA	0	[Error: < 100 cases or controls]	NA	NA	Amyloidosis	endocrine/metabolic	NA	NA
270.34	PRS	NA	NA	NA	NA	NA	logistic	33465	42	33423	NA	NA	0	[Error: < 100 cases or controls]	NA	NA	Alpha-1-antitrypsin deficiency	endocrine/metabolic	NA	NA
270.35	PRS	NA	NA	NA	NA	NA	logistic	33427	4	33423	NA	NA	0	[Error: < 100 cases or controls]	NA	NA	Macroglobulinemia	endocrine/metabolic	NA	NA
271	PRS	NA	NA	NA	NA	NA	logistic	35047	93	34954	NA	NA	0	[Error: < 100 cases or controls]	NA	NA	Disorders of carbohydrate transport and metabolism	endocrine/metabolic	NA	NA
271.3	PRS	NA	NA	NA	NA	NA	logistic	35028	74	34954	NA	NA	0	[Error: < 100 cases or controls]	NA	NA	Intestinal disaccharidase deficiencies and disaccharide malabsorption	endocrine/metabolic	NA	NA
271.9	PRS	NA	NA	NA	NA	NA	logistic	34972	18	34954	NA	NA	0	[Error: < 100 cases or controls]	NA	NA	Other disorders of carbohydrate transport and metabolism	endocrine/metabolic	NA	NA
272.14	PRS	NA	NA	NA	NA	NA	logistic	24366	4	24362	NA	NA	0	[Error: < 100 cases or controls]	NA	NA	Hyperchylomicronemia	endocrine/metabolic	NA	NA
272.9	PRS	NA	NA	NA	NA	NA	logistic	24372	10	24362	NA	NA	0	[Error: < 100 cases or controls]	NA	NA	Unspecified disorder of lipoid metabolism	endocrine/metabolic	NA	NA
274.2	PRS	NA	NA	NA	NA	NA	logistic	34256	52	34204	NA	NA	0	[Error: < 100 cases or controls]	NA	NA	Crystal arthropathies	endocrine/metabolic	NA	NA
274.21	PRS	NA	NA	NA	NA	NA	logistic	34254	50	34204	NA	NA	0	[Error: < 100 cases or controls]	NA	NA	Chondrocalcinosis	endocrine/metabolic	NA	NA
275.1	PRS	NA	NA	NA	NA	NA	logistic	31701	76	31625	NA	NA	0	[Error: < 100 cases or controls]	NA	NA	Disorders of iron metabolism	hematopoietic	NA	NA
275.11	PRS	NA	NA	NA	NA	NA	logistic	31646	21	31625	NA	NA	0	[Error: < 100 cases or controls]	NA	NA	Hereditary hemochromatosis	hematopoietic	NA	NA
275.2	PRS	NA	NA	NA	NA	NA	logistic	31636	11	31625	NA	NA	0	[Error: < 100 cases or controls]	NA	NA	Disorders of copper metabolism	endocrine/metabolic	NA	NA
276.8	PRS	NA	NA	NA	NA	NA	logistic	24291	21	24270	NA	NA	0	[Error: < 100 cases or controls]	NA	NA	Polydipsia	endocrine/metabolic	NA	NA
277.1	PRS	NA	NA	NA	NA	NA	logistic	33667	7	33660	NA	NA	0	[Error: < 100 cases or controls]	NA	NA	Disorders of porphyrin metabolism	endocrine/metabolic	NA	NA
277.2	PRS	NA	NA	NA	NA	NA	logistic	33661	1	33660	NA	NA	0	[Error: < 100 cases or controls]	NA	NA	Other disorders of purine and pyrimidine metabolism	endocrine/metabolic	NA	NA
277.4	PRS	NA	NA	NA	NA	NA	logistic	33716	56	33660	NA	NA	0	[Error: < 100 cases or controls]	NA	NA	Disorders of bilirubin excretion	endocrine/metabolic	NA	NA
277.5	PRS	NA	NA	NA	NA	NA	logistic	33726	66	33660	NA	NA	0	[Error: < 100 cases or controls]	NA	NA	Other disorders of lipoid metabolism	endocrine/metabolic	NA	NA
277.51	PRS	NA	NA	NA	NA	NA	logistic	33694	34	33660	NA	NA	0	[Error: < 100 cases or controls]	NA	NA	Lipoprotein disorders	endocrine/metabolic	NA	NA
277.6	PRS	NA	NA	NA	NA	NA	logistic	33676	16	33660	NA	NA	0	[Error: < 100 cases or controls]	NA	NA	Other deficiencies of circulating enzymes	endocrine/metabolic	NA	NA
277.8	PRS	NA	NA	NA	NA	NA	logistic	33661	1	33660	NA	NA	0	[Error: < 100 cases or controls]	NA	NA	Carnitine deficiencies	endocrine/metabolic	NA	NA
279.2	PRS	NA	NA	NA	NA	NA	logistic	32535	30	32505	NA	NA	0	[Error: < 100 cases or controls]	NA	NA	Autoimmune disease NEC	endocrine/metabolic	NA	NA
279.8	PRS	NA	NA	NA	NA	NA	logistic	32537	32	32505	NA	NA	0	[Error: < 100 cases or controls]	NA	NA	Other specified disorders involving the immune mechanism	endocrine/metabolic	NA	NA
281.13	PRS	NA	NA	NA	NA	NA	logistic	23542	15	23527	NA	NA	0	[Error: < 100 cases or controls]	NA	NA	Folate-deficiency anemia	hematopoietic	NA	NA
282.5	PRS	NA	NA	NA	NA	NA	logistic	23538	11	23527	NA	NA	0	[Error: < 100 cases or controls]	NA	NA	Sickle cell anemia	hematopoietic	NA	NA
282.8	PRS	NA	NA	NA	NA	NA	logistic	23555	28	23527	NA	NA	0	[Error: < 100 cases or controls]	NA	NA	Other hemoglobinopathies	hematopoietic	NA	NA
282.9	PRS	NA	NA	NA	NA	NA	logistic	23599	72	23527	NA	NA	0	[Error: < 100 cases or controls]	NA	NA	Other hereditary hemolytic anemias	hematopoietic	NA	NA
283	PRS	NA	NA	NA	NA	NA	logistic	23621	94	23527	NA	NA	0	[Error: < 100 cases or controls]	NA	NA	Acquired hemolytic anemias	hematopoietic	NA	NA
283.1	PRS	NA	NA	NA	NA	NA	logistic	23556	29	23527	NA	NA	0	[Error: < 100 cases or controls]	NA	NA	Autoimmune hemolytic anemias	hematopoietic	NA	NA
283.2	PRS	NA	NA	NA	NA	NA	logistic	23571	44	23527	NA	NA	0	[Error: < 100 cases or controls]	NA	NA	Non-autoimmune hemolytic anemias	hematopoietic	NA	NA
283.21	PRS	NA	NA	NA	NA	NA	logistic	23554	27	23527	NA	NA	0	[Error: < 100 cases or controls]	NA	NA	Hemolytic-uremic syndrome	hematopoietic	NA	NA
284.2	PRS	NA	NA	NA	NA	NA	logistic	23533	6	23527	NA	NA	0	[Error: < 100 cases or controls]	NA	NA	Constitutional aplastic anemia	hematopoietic	NA	NA
285.3	PRS	NA	NA	NA	NA	NA	logistic	23530	3	23527	NA	NA	0	[Error: < 100 cases or controls]	NA	NA	Sideroblastic anemia	hematopoietic	NA	NA
285.8	PRS	NA	NA	NA	NA	NA	logistic	23536	9	23527	NA	NA	0	[Error: < 100 cases or controls]	NA	NA	Hemoglobinuria	hematopoietic	NA	NA
286.1	PRS	NA	NA	NA	NA	NA	logistic	28544	88	28456	NA	NA	0	[Error: < 100 cases or controls]	NA	NA	Congenital coagulation defects	hematopoietic	NA	NA
286.11	PRS	NA	NA	NA	NA	NA	logistic	28495	39	28456	NA	NA	0	[Error: < 100 cases or controls]	NA	NA	Von willebrand's disease	hematopoietic	NA	NA
286.12	PRS	NA	NA	NA	NA	NA	logistic	28498	42	28456	NA	NA	0	[Error: < 100 cases or controls]	NA	NA	Congenital deficiency of other clotting factors (including factor VII)	hematopoietic	NA	NA
286.13	PRS	NA	NA	NA	NA	NA	logistic	28465	9	28456	NA	NA	0	[Error: < 100 cases or controls]	NA	NA	Congenital factor VIII disorder	hematopoietic	NA	NA
286.3	PRS	NA	NA	NA	NA	NA	logistic	28522	66	28456	NA	NA	0	[Error: < 100 cases or controls]	NA	NA	Coagulation defects complicating pregnancy or postpartum	hematopoietic	NA	NA
286.4	PRS	NA	NA	NA	NA	NA	logistic	28492	36	28456	NA	NA	0	[Error: < 100 cases or controls]	NA	NA	Acquired coagulation factor deficiency	hematopoietic	NA	NA
286.6	PRS	NA	NA	NA	NA	NA	logistic	28494	38	28456	NA	NA	0	[Error: < 100 cases or controls]	NA	NA	Defibrination syndrome	hematopoietic	NA	NA
286.9	PRS	NA	NA	NA	NA	NA	logistic	28519	63	28456	NA	NA	0	[Error: < 100 cases or controls]	NA	NA	Abnormal coagulation profile	hematopoietic	NA	NA
287.1	PRS	NA	NA	NA	NA	NA	logistic	28531	75	28456	NA	NA	0	[Error: < 100 cases or controls]	NA	NA	Spontaneous ecchymoses	hematopoietic	NA	NA
287.2	PRS	NA	NA	NA	NA	NA	logistic	28476	20	28456	NA	NA	0	[Error: < 100 cases or controls]	NA	NA	Allergic purpura	hematopoietic	NA	NA
287.4	PRS	NA	NA	NA	NA	NA	logistic	28471	15	28456	NA	NA	0	[Error: < 100 cases or controls]	NA	NA	Qualitative platelet defects	hematopoietic	NA	NA
289.1	PRS	NA	NA	NA	NA	NA	logistic	27094	52	27042	NA	NA	0	[Error: < 100 cases or controls]	NA	NA	Myelofibrosis	hematopoietic	NA	NA
289.3	PRS	NA	NA	NA	NA	NA	logistic	27095	53	27042	NA	NA	0	[Error: < 100 cases or controls]	NA	NA	Personal history of diseases of blood and blood-forming organs	hematopoietic	NA	NA
289.8	PRS	NA	NA	NA	NA	NA	logistic	26960	93	26867	NA	NA	0	[Error: < 100 cases or controls]	NA	NA	Polycythemia, secondary	hematopoietic	NA	NA
289.9	PRS	NA	NA	NA	NA	NA	logistic	27074	32	27042	NA	NA	0	[Error: < 100 cases or controls]	NA	NA	Abnormality of red blood cells	hematopoietic	NA	NA
290.12	PRS	NA	NA	NA	NA	NA	logistic	29019	25	28994	NA	NA	0	[Error: < 100 cases or controls]	NA	NA	Dementia with cerebral degenerations	mental disorders	NA	NA
290.16	PRS	NA	NA	NA	NA	NA	logistic	29055	61	28994	NA	NA	0	[Error: < 100 cases or controls]	NA	NA	Vascular dementia	mental disorders	NA	NA
291.1	PRS	NA	NA	NA	NA	NA	logistic	29033	39	28994	NA	NA	0	[Error: < 100 cases or controls]	NA	NA	Transient mental disorders due to conditions classified elsewhere	mental disorders	NA	NA
292.12	PRS	NA	NA	NA	NA	NA	logistic	29013	19	28994	NA	NA	0	[Error: < 100 cases or controls]	NA	NA	Symbolic dysfunction	mental disorders	NA	NA
292.6	PRS	NA	NA	NA	NA	NA	logistic	29084	90	28994	NA	NA	0	[Error: < 100 cases or controls]	NA	NA	Hallucinations	mental disorders	NA	NA
293	PRS	NA	NA	NA	NA	NA	logistic	33076	94	32982	NA	NA	0	[Error: < 100 cases or controls]	NA	NA	Symptoms involving head and neck	mental disorders	NA	NA
295.2	PRS	NA	NA	NA	NA	NA	logistic	20594	98	20496	NA	NA	0	[Error: < 100 cases or controls]	NA	NA	Paranoid disorders	mental disorders	NA	NA
297.2	PRS	NA	NA	NA	NA	NA	logistic	20590	94	20496	NA	NA	0	[Error: < 100 cases or controls]	NA	NA	Suicide or self-inflicted injury	mental disorders	NA	NA
300.13	PRS	NA	NA	NA	NA	NA	logistic	20515	19	20496	NA	NA	0	[Error: < 100 cases or controls]	NA	NA	Phobia	mental disorders	NA	NA
300.2	PRS	NA	NA	NA	NA	NA	NA	20496	NA	NA	NA	NA	0	[Error: non-varying phenotype or genotype]	NA	NA	Generalized anxiety & phobic disorders	mental disorders	NA	NA
300.8	PRS	NA	NA	NA	NA	NA	logistic	20582	86	20496	NA	NA	0	[Error: < 100 cases or controls]	NA	NA	Acute reaction to stress	mental disorders	NA	NA
301.1	PRS	NA	NA	NA	NA	NA	logistic	20501	5	20496	NA	NA	0	[Error: < 100 cases or controls]	NA	NA	Schizoid personality disorder	mental disorders	NA	NA
302	PRS	NA	NA	NA	NA	NA	logistic	20580	84	20496	NA	NA	0	[Error: < 100 cases or controls]	NA	NA	Sexual and gender identity disorders	mental disorders	NA	NA
302.1	PRS	NA	NA	NA	NA	NA	logistic	20543	47	20496	NA	NA	0	[Error: < 100 cases or controls]	NA	NA	Decreased libido	mental disorders	NA	NA
303.1	PRS	NA	NA	NA	NA	NA	logistic	20509	13	20496	NA	NA	0	[Error: < 100 cases or controls]	NA	NA	Dissociative disorder	mental disorders	NA	NA
303.3	PRS	NA	NA	NA	NA	NA	logistic	20557	61	20496	NA	NA	0	[Error: < 100 cases or controls]	NA	NA	Psychogenic disorder	mental disorders	NA	NA
303.31	PRS	NA	NA	NA	NA	NA	logistic	20505	9	20496	NA	NA	0	[Error: < 100 cases or controls]	NA	NA	Gastrointestinal malfunction arising from mental factors	mental disorders	NA	NA
305.21	PRS	NA	NA	NA	NA	NA	logistic	20594	98	20496	NA	NA	0	[Error: < 100 cases or controls]	NA	NA	Anorexia nervosa	mental disorders	NA	NA
306.9	PRS	NA	NA	NA	NA	NA	logistic	20554	58	20496	NA	NA	0	[Error: < 100 cases or controls]	NA	NA	Tension headache	mental disorders	NA	NA
312.3	PRS	NA	NA	NA	NA	NA	logistic	33216	36	33180	NA	NA	0	[Error: < 100 cases or controls]	NA	NA	Impulse control disorder	mental disorders	NA	NA
313.2	PRS	NA	NA	NA	NA	NA	logistic	33209	29	33180	NA	NA	0	[Error: < 100 cases or controls]	NA	NA	Tics and stuttering	mental disorders	NA	NA
315.1	PRS	NA	NA	NA	NA	NA	logistic	33201	21	33180	NA	NA	0	[Error: < 100 cases or controls]	NA	NA	Learning disorder	mental disorders	NA	NA
323	PRS	NA	NA	NA	NA	NA	logistic	34755	83	34672	NA	NA	0	[Error: < 100 cases or controls]	NA	NA	Encephalitis	neurological	NA	NA
323.2	PRS	NA	NA	NA	NA	NA	logistic	34690	18	34672	NA	NA	0	[Error: < 100 cases or controls]	NA	NA	Acute (transverse) myelitis	neurological	NA	NA
323.8	PRS	NA	NA	NA	NA	NA	logistic	34735	63	34672	NA	NA	0	[Error: < 100 cases or controls]	NA	NA	Encephalitis, non-infectious	neurological	NA	NA
324	PRS	NA	NA	NA	NA	NA	logistic	34760	88	34672	NA	NA	0	[Error: < 100 cases or controls]	NA	NA	Other CNS infection and poliomyelitis	neurological	NA	NA
324.1	PRS	NA	NA	NA	NA	NA	NA	34672	NA	NA	NA	NA	0	[Error: non-varying phenotype or genotype]	NA	NA	Jakob-Creutzfeldt disease	neurological	NA	NA
325	PRS	NA	NA	NA	NA	NA	logistic	34714	42	34672	NA	NA	0	[Error: < 100 cases or controls]	NA	NA	Phlebitis and thrombophlebitis of intracranial venous sinuses	neurological	NA	NA
327.31	PRS	NA	NA	NA	NA	NA	logistic	27463	36	27427	NA	NA	0	[Error: < 100 cases or controls]	NA	NA	Central/nonobstroctive sleep apnea	neurological	NA	NA
327.5	PRS	NA	NA	NA	NA	NA	logistic	27474	47	27427	NA	NA	0	[Error: < 100 cases or controls]	NA	NA	Parasomnia	neurological	NA	NA
327.6	PRS	NA	NA	NA	NA	NA	logistic	27442	15	27427	NA	NA	0	[Error: < 100 cases or controls]	NA	NA	Circadian rhythm sleep disorder	neurological	NA	NA
327.72	PRS	NA	NA	NA	NA	NA	logistic	27446	19	27427	NA	NA	0	[Error: < 100 cases or controls]	NA	NA	Sleep related leg cramps	neurological	NA	NA
331.9	PRS	NA	NA	NA	NA	NA	logistic	27568	93	27475	NA	NA	0	[Error: < 100 cases or controls]	NA	NA	Cerebral degeneration, unspecified	neurological	NA	NA
333.2	PRS	NA	NA	NA	NA	NA	logistic	27550	75	27475	NA	NA	0	[Error: < 100 cases or controls]	NA	NA	Myoclonus	neurological	NA	NA
333.3	PRS	NA	NA	NA	NA	NA	logistic	27500	25	27475	NA	NA	0	[Error: < 100 cases or controls]	NA	NA	Tics and choreas	neurological	NA	NA
333.8	PRS	NA	NA	NA	NA	NA	logistic	27501	26	27475	NA	NA	0	[Error: < 100 cases or controls]	NA	NA	Other degenerative diseases of the basal ganglia	neurological	NA	NA
334.1	PRS	NA	NA	NA	NA	NA	logistic	27538	63	27475	NA	NA	0	[Error: < 100 cases or controls]	NA	NA	Spinocerebellar disease	neurological	NA	NA
334.2	PRS	NA	NA	NA	NA	NA	logistic	27510	35	27475	NA	NA	0	[Error: < 100 cases or controls]	NA	NA	Anterior horn cell disease	neurological	NA	NA
334.21	PRS	NA	NA	NA	NA	NA	logistic	27505	30	27475	NA	NA	0	[Error: < 100 cases or controls]	NA	NA	Amyotrophic Lateral Sclerosis	neurological	NA	NA
337.1	PRS	NA	NA	NA	NA	NA	logistic	27537	62	27475	NA	NA	0	[Error: < 100 cases or controls]	NA	NA	Peripheral autonomic neuropathy	neurological	NA	NA
346	PRS	NA	NA	NA	NA	NA	logistic	27490	15	27475	NA	NA	0	[Error: < 100 cases or controls]	NA	NA	Abnormal findings on study of brain and/or nervous system	neurological	NA	NA
346.1	PRS	NA	NA	NA	NA	NA	logistic	27536	61	27475	NA	NA	0	[Error: < 100 cases or controls]	NA	NA	Nonspecific abnormal findings on radiological and other examination of skull and head	neurological	NA	NA
346.2	PRS	NA	NA	NA	NA	NA	logistic	27487	12	27475	NA	NA	0	[Error: < 100 cases or controls]	NA	NA	Nonspecific abnormal results of function study of brain and central nervous system	neurological	NA	NA
346.3	PRS	NA	NA	NA	NA	NA	logistic	27483	8	27475	NA	NA	0	[Error: < 100 cases or controls]	NA	NA	Nonspecific abnormal findings in cerebrospinal fluid	neurological	NA	NA
347	PRS	NA	NA	NA	NA	NA	logistic	27513	38	27475	NA	NA	0	[Error: < 100 cases or controls]	NA	NA	Cataplexy and narcolepsy	neurological	NA	NA
348.4	PRS	NA	NA	NA	NA	NA	logistic	27536	61	27475	NA	NA	0	[Error: < 100 cases or controls]	NA	NA	Cerebral cysts	neurological	NA	NA
348.7	PRS	NA	NA	NA	NA	NA	logistic	27559	84	27475	NA	NA	0	[Error: < 100 cases or controls]	NA	NA	Coma	neurological	NA	NA
350.5	PRS	NA	NA	NA	NA	NA	logistic	31077	6	31071	NA	NA	0	[Error: < 100 cases or controls]	NA	NA	Abnormal reflex	neurological	NA	NA
350.6	PRS	NA	NA	NA	NA	NA	logistic	31132	61	31071	NA	NA	0	[Error: < 100 cases or controls]	NA	NA	Disturbances of sensation of smell and taste	neurological	NA	NA
353.1	PRS	NA	NA	NA	NA	NA	logistic	30255	57	30198	NA	NA	0	[Error: < 100 cases or controls]	NA	NA	Nerve plexus lesions	neurological	NA	NA
353.2	PRS	NA	NA	NA	NA	NA	logistic	30268	70	30198	NA	NA	0	[Error: < 100 cases or controls]	NA	NA	Nerve root lesions	neurological	NA	NA
358.1	PRS	NA	NA	NA	NA	NA	logistic	31792	72	31720	NA	NA	0	[Error: < 100 cases or controls]	NA	NA	Myasthenia gravis	neurological	NA	NA
359.1	PRS	NA	NA	NA	NA	NA	logistic	31749	29	31720	NA	NA	0	[Error: < 100 cases or controls]	NA	NA	Muscular dystrophies	neurological	NA	NA
360	PRS	NA	NA	NA	NA	NA	logistic	32198	77	32121	NA	NA	0	[Error: < 100 cases or controls]	NA	NA	Disorders of the globe	sense organs	NA	NA
360.2	PRS	NA	NA	NA	NA	NA	logistic	32173	52	32121	NA	NA	0	[Error: < 100 cases or controls]	NA	NA	Progressive myopia	sense organs	NA	NA
360.3	PRS	NA	NA	NA	NA	NA	logistic	32131	10	32121	NA	NA	0	[Error: < 100 cases or controls]	NA	NA	Hypotony of eye	sense organs	NA	NA
361.1	PRS	NA	NA	NA	NA	NA	logistic	32174	53	32121	NA	NA	0	[Error: < 100 cases or controls]	NA	NA	Retinal detachment with retinal defect	sense organs	NA	NA
361.2	PRS	NA	NA	NA	NA	NA	logistic	32126	5	32121	NA	NA	0	[Error: < 100 cases or controls]	NA	NA	Retinoschisis and retinal cysts	sense organs	NA	NA
362.1	PRS	NA	NA	NA	NA	NA	logistic	31973	48	31925	NA	NA	0	[Error: < 100 cases or controls]	NA	NA	Retinopathy of prematurity	sense organs	NA	NA
362.22	PRS	NA	NA	NA	NA	NA	logistic	32000	75	31925	NA	NA	0	[Error: < 100 cases or controls]	NA	NA	Macular degeneration, wet	sense organs	NA	NA
362.27	PRS	NA	NA	NA	NA	NA	logistic	32021	96	31925	NA	NA	0	[Error: < 100 cases or controls]	NA	NA	Drusen (degenerative) of retina	sense organs	NA	NA
362.31	PRS	NA	NA	NA	NA	NA	logistic	31941	16	31925	NA	NA	0	[Error: < 100 cases or controls]	NA	NA	Separation of retinal layers	sense organs	NA	NA
362.5	PRS	NA	NA	NA	NA	NA	logistic	31991	66	31925	NA	NA	0	[Error: < 100 cases or controls]	NA	NA	Toxic maculopathy of retina	sense organs	NA	NA
362.6	PRS	NA	NA	NA	NA	NA	logistic	31971	46	31925	NA	NA	0	[Error: < 100 cases or controls]	NA	NA	Peripheral retinal degenerations	sense organs	NA	NA
362.7	PRS	NA	NA	NA	NA	NA	logistic	31959	34	31925	NA	NA	0	[Error: < 100 cases or controls]	NA	NA	Hereditary retinal dystrophies	sense organs	NA	NA
362.8	PRS	NA	NA	NA	NA	NA	logistic	31956	31	31925	NA	NA	0	[Error: < 100 cases or controls]	NA	NA	Retinal hemorrhage/ischemia	sense organs	NA	NA
363	PRS	NA	NA	NA	NA	NA	logistic	32220	99	32121	NA	NA	0	[Error: < 100 cases or controls]	NA	NA	Chorioretinal inflammations, scars, and other disorders of choroid	sense organs	NA	NA
363.3	PRS	NA	NA	NA	NA	NA	logistic	32183	62	32121	NA	NA	0	[Error: < 100 cases or controls]	NA	NA	Chorioretinal scars	sense organs	NA	NA
363.4	PRS	NA	NA	NA	NA	NA	logistic	32126	5	32121	NA	NA	0	[Error: < 100 cases or controls]	NA	NA	Choroidal degenerations	sense organs	NA	NA
364.1	PRS	NA	NA	NA	NA	NA	logistic	32208	87	32121	NA	NA	0	[Error: < 100 cases or controls]	NA	NA	Corneal opacity	sense organs	NA	NA
364.2	PRS	NA	NA	NA	NA	NA	logistic	32152	31	32121	NA	NA	0	[Error: < 100 cases or controls]	NA	NA	Corneal edema	sense organs	NA	NA
364.4	PRS	NA	NA	NA	NA	NA	logistic	32168	47	32121	NA	NA	0	[Error: < 100 cases or controls]	NA	NA	Corneal degenerations	sense organs	NA	NA
364.41	PRS	NA	NA	NA	NA	NA	logistic	32135	14	32121	NA	NA	0	[Error: < 100 cases or controls]	NA	NA	Keratoconus	sense organs	NA	NA
364.5	PRS	NA	NA	NA	NA	NA	logistic	32208	87	32121	NA	NA	0	[Error: < 100 cases or controls]	NA	NA	Corneal dystrophy	sense organs	NA	NA
364.51	PRS	NA	NA	NA	NA	NA	logistic	32181	60	32121	NA	NA	0	[Error: < 100 cases or controls]	NA	NA	Fuchs' dystrophy	sense organs	NA	NA
364.9	PRS	NA	NA	NA	NA	NA	logistic	32144	23	32121	NA	NA	0	[Error: < 100 cases or controls]	NA	NA	Cornea replaced by transplant	sense organs	NA	NA
365.2	PRS	NA	NA	NA	NA	NA	logistic	32219	98	32121	NA	NA	0	[Error: < 100 cases or controls]	NA	NA	Primary angle-closure glaucoma	sense organs	NA	NA
365.5	PRS	NA	NA	NA	NA	NA	logistic	32133	12	32121	NA	NA	0	[Error: < 100 cases or controls]	NA	NA	Pseudoexfoliation glaucoma	sense organs	NA	NA
366.1	PRS	NA	NA	NA	NA	NA	logistic	31584	10	31574	NA	NA	0	[Error: < 100 cases or controls]	NA	NA	Nonsenile Cataract	sense organs	NA	NA
366.3	PRS	NA	NA	NA	NA	NA	logistic	31578	4	31574	NA	NA	0	[Error: < 100 cases or controls]	NA	NA	Traumatic cataract	sense organs	NA	NA
368.1	PRS	NA	NA	NA	NA	NA	logistic	32551	88	32463	NA	NA	0	[Error: < 100 cases or controls]	NA	NA	Amblyopia	sense organs	NA	NA
368.3	PRS	NA	NA	NA	NA	NA	logistic	32481	18	32463	NA	NA	0	[Error: < 100 cases or controls]	NA	NA	Anisometropia	sense organs	NA	NA
368.5	PRS	NA	NA	NA	NA	NA	logistic	32464	1	32463	NA	NA	0	[Error: < 100 cases or controls]	NA	NA	Color vision deficiencies	sense organs	NA	NA
368.7	PRS	NA	NA	NA	NA	NA	NA	32463	NA	NA	NA	NA	0	[Error: non-varying phenotype or genotype]	NA	NA	Disorders of accommodation	sense organs	NA	NA
368.91	PRS	NA	NA	NA	NA	NA	logistic	32500	37	32463	NA	NA	0	[Error: < 100 cases or controls]	NA	NA	Psychophysical visual disturbances	sense organs	NA	NA
369.2	PRS	NA	NA	NA	NA	NA	logistic	30306	77	30229	NA	NA	0	[Error: < 100 cases or controls]	NA	NA	Eye infection, viral	sense organs	NA	NA
370.1	PRS	NA	NA	NA	NA	NA	logistic	30301	72	30229	NA	NA	0	[Error: < 100 cases or controls]	NA	NA	Corneal ulcer	sense organs	NA	NA
370.2	PRS	NA	NA	NA	NA	NA	logistic	30278	49	30229	NA	NA	0	[Error: < 100 cases or controls]	NA	NA	Superficial keratitis	sense organs	NA	NA
371.33	PRS	NA	NA	NA	NA	NA	logistic	30231	2	30229	NA	NA	0	[Error: < 100 cases or controls]	NA	NA	Noninfectious dermatoses of eyelid	sense organs	NA	NA
371.9	PRS	NA	NA	NA	NA	NA	logistic	30238	9	30229	NA	NA	0	[Error: < 100 cases or controls]	NA	NA	Chronic inflammatory disorders of orbit	sense organs	NA	NA
372	PRS	NA	NA	NA	NA	NA	logistic	30309	80	30229	NA	NA	0	[Error: < 100 cases or controls]	NA	NA	Disorders of conjunctiva	sense organs	NA	NA
374.1	PRS	NA	NA	NA	NA	NA	logistic	30272	43	30229	NA	NA	0	[Error: < 100 cases or controls]	NA	NA	Ectropion or entropion	sense organs	NA	NA
374.2	PRS	NA	NA	NA	NA	NA	logistic	30249	20	30229	NA	NA	0	[Error: < 100 cases or controls]	NA	NA	Lagophthalmos	sense organs	NA	NA
375	PRS	NA	NA	NA	NA	NA	logistic	30501	87	30414	NA	NA	0	[Error: < 100 cases or controls]	NA	NA	Disorders of lacrimal system	sense organs	NA	NA
375.2	PRS	NA	NA	NA	NA	NA	logistic	30456	42	30414	NA	NA	0	[Error: < 100 cases or controls]	NA	NA	Epiphora	sense organs	NA	NA
376	PRS	NA	NA	NA	NA	NA	logistic	30438	24	30414	NA	NA	0	[Error: < 100 cases or controls]	NA	NA	Disorders of the orbit	sense organs	NA	NA
377.1	PRS	NA	NA	NA	NA	NA	logistic	30498	84	30414	NA	NA	0	[Error: < 100 cases or controls]	NA	NA	Optic atrophy	sense organs	NA	NA
378.2	PRS	NA	NA	NA	NA	NA	logistic	30461	47	30414	NA	NA	0	[Error: < 100 cases or controls]	NA	NA	Nystagmus and other irregular eye movements	sense organs	NA	NA
378.5	PRS	NA	NA	NA	NA	NA	logistic	30471	57	30414	NA	NA	0	[Error: < 100 cases or controls]	NA	NA	Paralytic strabismus	sense organs	NA	NA
379.1	PRS	NA	NA	NA	NA	NA	logistic	30498	84	30414	NA	NA	0	[Error: < 100 cases or controls]	NA	NA	Scleritis and episcleritis	sense organs	NA	NA
379.3	PRS	NA	NA	NA	NA	NA	logistic	30450	36	30414	NA	NA	0	[Error: < 100 cases or controls]	NA	NA	Aphakia and other disorders of lens	sense organs	NA	NA
379.4	PRS	NA	NA	NA	NA	NA	logistic	30453	39	30414	NA	NA	0	[Error: < 100 cases or controls]	NA	NA	Anomalies of pupillary function	sense organs	NA	NA
379.5	PRS	NA	NA	NA	NA	NA	logistic	30461	47	30414	NA	NA	0	[Error: < 100 cases or controls]	NA	NA	Disorders of iris and ciliary body	sense organs	NA	NA
379.51	PRS	NA	NA	NA	NA	NA	logistic	30417	3	30414	NA	NA	0	[Error: < 100 cases or controls]	NA	NA	Pigmentary iris degeneration	sense organs	NA	NA
380	PRS	NA	NA	NA	NA	NA	logistic	33104	44	33060	NA	NA	0	[Error: < 100 cases or controls]	NA	NA	Disorders of external ear	sense organs	NA	NA
381.3	PRS	NA	NA	NA	NA	NA	logistic	30465	45	30420	NA	NA	0	[Error: < 100 cases or controls]	NA	NA	Mastoiditis & related conditions	sense organs	NA	NA
383	PRS	NA	NA	NA	NA	NA	logistic	30436	16	30420	NA	NA	0	[Error: < 100 cases or controls]	NA	NA	Otosclerosis	sense organs	NA	NA
384.1	PRS	NA	NA	NA	NA	NA	logistic	30425	5	30420	NA	NA	0	[Error: < 100 cases or controls]	NA	NA	Myringitis	sense organs	NA	NA
385	PRS	NA	NA	NA	NA	NA	logistic	30498	78	30420	NA	NA	0	[Error: < 100 cases or controls]	NA	NA	Other disorders of middle ear and mastoid	sense organs	NA	NA
385.3	PRS	NA	NA	NA	NA	NA	logistic	30478	58	30420	NA	NA	0	[Error: < 100 cases or controls]	NA	NA	Cholesteatoma	sense organs	NA	NA
385.5	PRS	NA	NA	NA	NA	NA	logistic	30445	25	30420	NA	NA	0	[Error: < 100 cases or controls]	NA	NA	Tympanosclerosis and middle ear disease related to otitis media	sense organs	NA	NA
386.21	PRS	NA	NA	NA	NA	NA	logistic	29623	60	29563	NA	NA	0	[Error: < 100 cases or controls]	NA	NA	Central origin vertigo	sense organs	NA	NA
386.3	PRS	NA	NA	NA	NA	NA	logistic	29606	43	29563	NA	NA	0	[Error: < 100 cases or controls]	NA	NA	Labyrinthitis	sense organs	NA	NA
388	PRS	NA	NA	NA	NA	NA	logistic	31528	43	31485	NA	NA	0	[Error: < 100 cases or controls]	NA	NA	Other disorders of ear	sense organs	NA	NA
389.3	PRS	NA	NA	NA	NA	NA	logistic	31493	8	31485	NA	NA	0	[Error: < 100 cases or controls]	NA	NA	Degenerative and vascular disorders of ear	sense organs	NA	NA
389.5	PRS	NA	NA	NA	NA	NA	logistic	31496	11	31485	NA	NA	0	[Error: < 100 cases or controls]	NA	NA	Disorders of acoustic nerve	sense organs	NA	NA
394.3	PRS	NA	NA	NA	NA	NA	logistic	29405	8	29397	NA	NA	0	[Error: < 100 cases or controls]	NA	NA	Aortic valve disease	circulatory system	NA	NA
394.4	PRS	NA	NA	NA	NA	NA	logistic	29428	31	29397	NA	NA	0	[Error: < 100 cases or controls]	NA	NA	Acute rheumatic heart disease	circulatory system	NA	NA
411.41	PRS	NA	NA	NA	NA	NA	logistic	28655	33	28622	NA	NA	0	[Error: < 100 cases or controls]	NA	NA	Aneurysm and dissection of heart	circulatory system	NA	NA
411.9	PRS	NA	NA	NA	NA	NA	logistic	28656	34	28622	NA	NA	0	[Error: < 100 cases or controls]	NA	NA	Other acute and subacute forms of ischemic heart disease	circulatory system	NA	NA
420.1	PRS	NA	NA	NA	NA	NA	logistic	32799	15	32784	NA	NA	0	[Error: < 100 cases or controls]	NA	NA	Myocarditis	circulatory system	NA	NA
420.21	PRS	NA	NA	NA	NA	NA	logistic	32843	59	32784	NA	NA	0	[Error: < 100 cases or controls]	NA	NA	Acute pericarditis	circulatory system	NA	NA
420.22	PRS	NA	NA	NA	NA	NA	logistic	32875	91	32784	NA	NA	0	[Error: < 100 cases or controls]	NA	NA	Chronic pericarditis	circulatory system	NA	NA
425.11	PRS	NA	NA	NA	NA	NA	logistic	32875	91	32784	NA	NA	0	[Error: < 100 cases or controls]	NA	NA	Hypertrophic obstructive cardiomyopathy	circulatory system	NA	NA
425.12	PRS	NA	NA	NA	NA	NA	logistic	32839	55	32784	NA	NA	0	[Error: < 100 cases or controls]	NA	NA	Other hypertrophic cardiomyopathy	circulatory system	NA	NA
425.8	PRS	NA	NA	NA	NA	NA	logistic	32838	54	32784	NA	NA	0	[Error: < 100 cases or controls]	NA	NA	Other cardiomyopathy	circulatory system	NA	NA
426.21	PRS	NA	NA	NA	NA	NA	logistic	23407	57	23350	NA	NA	0	[Error: < 100 cases or controls]	NA	NA	First degree AV block	circulatory system	NA	NA
426.22	PRS	NA	NA	NA	NA	NA	logistic	23370	20	23350	NA	NA	0	[Error: < 100 cases or controls]	NA	NA	Mobitz II AV block	circulatory system	NA	NA
426.23	PRS	NA	NA	NA	NA	NA	logistic	23439	89	23350	NA	NA	0	[Error: < 100 cases or controls]	NA	NA	Second degree AV block	circulatory system	NA	NA
426.25	PRS	NA	NA	NA	NA	NA	logistic	23362	12	23350	NA	NA	0	[Error: < 100 cases or controls]	NA	NA	Other heart block	circulatory system	NA	NA
426.31	PRS	NA	NA	NA	NA	NA	logistic	23438	88	23350	NA	NA	0	[Error: < 100 cases or controls]	NA	NA	Right bundle branch block	circulatory system	NA	NA
426.4	PRS	NA	NA	NA	NA	NA	logistic	23391	41	23350	NA	NA	0	[Error: < 100 cases or controls]	NA	NA	Anomalous atrioventricular excitation	circulatory system	NA	NA
426.8	PRS	NA	NA	NA	NA	NA	logistic	23434	84	23350	NA	NA	0	[Error: < 100 cases or controls]	NA	NA	Other cardiac conduction disorders	circulatory system	NA	NA
427.41	PRS	NA	NA	NA	NA	NA	logistic	23407	57	23350	NA	NA	0	[Error: < 100 cases or controls]	NA	NA	Ventricular fibrillation and flutter	circulatory system	NA	NA
427.61	PRS	NA	NA	NA	NA	NA	logistic	23426	76	23350	NA	NA	0	[Error: < 100 cases or controls]	NA	NA	Supraventricular premature beats	circulatory system	NA	NA
429.2	PRS	NA	NA	NA	NA	NA	logistic	29897	29	29868	NA	NA	0	[Error: < 100 cases or controls]	NA	NA	Abnormal function study of cardiovascular system	circulatory system	NA	NA
433.32	PRS	NA	NA	NA	NA	NA	logistic	30472	14	30458	NA	NA	0	[Error: < 100 cases or controls]	NA	NA	Moyamoya disease	circulatory system	NA	NA
440.21	PRS	NA	NA	NA	NA	NA	logistic	30260	66	30194	NA	NA	0	[Error: < 100 cases or controls]	NA	NA	Atherosclerosis of native arteries of the extremities with ulceration or gangrene	circulatory system	NA	NA
441.1	PRS	NA	NA	NA	NA	NA	logistic	30275	81	30194	NA	NA	0	[Error: < 100 cases or controls]	NA	NA	Acute vascular insufficiency of intestine	circulatory system	NA	NA
441.2	PRS	NA	NA	NA	NA	NA	logistic	30236	42	30194	NA	NA	0	[Error: < 100 cases or controls]	NA	NA	Chronic vascular insufficiency of intestine	circulatory system	NA	NA
442.2	PRS	NA	NA	NA	NA	NA	logistic	30198	4	30194	NA	NA	0	[Error: < 100 cases or controls]	NA	NA	Aneurysm of iliac artery	circulatory system	NA	NA
442.3	PRS	NA	NA	NA	NA	NA	logistic	30230	36	30194	NA	NA	0	[Error: < 100 cases or controls]	NA	NA	Aneurysm of artery of lower extremity	circulatory system	NA	NA
442.4	PRS	NA	NA	NA	NA	NA	logistic	30227	33	30194	NA	NA	0	[Error: < 100 cases or controls]	NA	NA	Arterial dissection	circulatory system	NA	NA
442.8	PRS	NA	NA	NA	NA	NA	logistic	30262	68	30194	NA	NA	0	[Error: < 100 cases or controls]	NA	NA	Aneurysm of other specified artery	circulatory system	NA	NA
443.7	PRS	NA	NA	NA	NA	NA	logistic	30235	41	30194	NA	NA	0	[Error: < 100 cases or controls]	NA	NA	Peripheral angiopathy in diseases classified elsewhere	circulatory system	NA	NA
443.8	PRS	NA	NA	NA	NA	NA	logistic	30241	47	30194	NA	NA	0	[Error: < 100 cases or controls]	NA	NA	Other specified peripheral vascular diseases	circulatory system	NA	NA
444.1	PRS	NA	NA	NA	NA	NA	logistic	30261	67	30194	NA	NA	0	[Error: < 100 cases or controls]	NA	NA	Arterial embolism and thrombosis of lower extremity artery	circulatory system	NA	NA
444.2	PRS	NA	NA	NA	NA	NA	logistic	30219	25	30194	NA	NA	0	[Error: < 100 cases or controls]	NA	NA	Embolism and thrombosis of abdominal aorta	circulatory system	NA	NA
444.5	PRS	NA	NA	NA	NA	NA	logistic	30198	4	30194	NA	NA	0	[Error: < 100 cases or controls]	NA	NA	Atheroembolism	circulatory system	NA	NA
446.1	PRS	NA	NA	NA	NA	NA	logistic	30197	3	30194	NA	NA	0	[Error: < 100 cases or controls]	NA	NA	Thromboangiitis obliterans	circulatory system	NA	NA
446.2	PRS	NA	NA	NA	NA	NA	logistic	30210	16	30194	NA	NA	0	[Error: < 100 cases or controls]	NA	NA	Acute febrile mucocutaneous lymph node syndrome (Kawasaki disease)	circulatory system	NA	NA
446.3	PRS	NA	NA	NA	NA	NA	logistic	30217	23	30194	NA	NA	0	[Error: < 100 cases or controls]	NA	NA	Hypersensitivity angiitis	circulatory system	NA	NA
446.4	PRS	NA	NA	NA	NA	NA	logistic	30262	68	30194	NA	NA	0	[Error: < 100 cases or controls]	NA	NA	Wegener's granulomatosis	circulatory system	NA	NA
446.5	PRS	NA	NA	NA	NA	NA	logistic	30272	78	30194	NA	NA	0	[Error: < 100 cases or controls]	NA	NA	Giant cell arteritis	circulatory system	NA	NA
446.6	PRS	NA	NA	NA	NA	NA	logistic	30223	29	30194	NA	NA	0	[Error: < 100 cases or controls]	NA	NA	Polyarteritis nodosa	circulatory system	NA	NA
446.7	PRS	NA	NA	NA	NA	NA	logistic	30206	12	30194	NA	NA	0	[Error: < 100 cases or controls]	NA	NA	Takayasu's disease	circulatory system	NA	NA
446.8	PRS	NA	NA	NA	NA	NA	logistic	30210	16	30194	NA	NA	0	[Error: < 100 cases or controls]	NA	NA	Thrombotic microangiopathy	circulatory system	NA	NA
447.1	PRS	NA	NA	NA	NA	NA	logistic	30244	50	30194	NA	NA	0	[Error: < 100 cases or controls]	NA	NA	Stricture of artery	circulatory system	NA	NA
447.7	PRS	NA	NA	NA	NA	NA	logistic	30271	77	30194	NA	NA	0	[Error: < 100 cases or controls]	NA	NA	Aortic ectasia	circulatory system	NA	NA
448	PRS	NA	NA	NA	NA	NA	logistic	30212	18	30194	NA	NA	0	[Error: < 100 cases or controls]	NA	NA	Disease of capillaries	circulatory system	NA	NA
452.1	PRS	NA	NA	NA	NA	NA	logistic	27700	26	27674	NA	NA	0	[Error: < 100 cases or controls]	NA	NA	Iatrogenic pulmonary embolism and infarction	circulatory system	NA	NA
452.8	PRS	NA	NA	NA	NA	NA	logistic	27687	13	27674	NA	NA	0	[Error: < 100 cases or controls]	NA	NA	Postphlebitic syndrome	circulatory system	NA	NA
453	PRS	NA	NA	NA	NA	NA	logistic	27677	3	27674	NA	NA	0	[Error: < 100 cases or controls]	NA	NA	Chronic venous hypertension	circulatory system	NA	NA
458.2	PRS	NA	NA	NA	NA	NA	logistic	29950	61	29889	NA	NA	0	[Error: < 100 cases or controls]	NA	NA	Iatrogenic hypotension	circulatory system	NA	NA
459.1	PRS	NA	NA	NA	NA	NA	logistic	29977	88	29889	NA	NA	0	[Error: < 100 cases or controls]	NA	NA	Hemorrhage NOS	circulatory system	NA	NA
459.7	PRS	NA	NA	NA	NA	NA	logistic	29911	22	29889	NA	NA	0	[Error: < 100 cases or controls]	NA	NA	Blood vessel replaced	circulatory system	NA	NA
465.4	PRS	NA	NA	NA	NA	NA	logistic	25151	95	25056	NA	NA	0	[Error: < 100 cases or controls]	NA	NA	Acute laryngitis and tracheitis	respiratory	NA	NA
471	PRS	NA	NA	NA	NA	NA	logistic	24449	72	24377	NA	NA	0	[Error: < 100 cases or controls]	NA	NA	Nasal polyps	respiratory	NA	NA
473.1	PRS	NA	NA	NA	NA	NA	logistic	24472	95	24377	NA	NA	0	[Error: < 100 cases or controls]	NA	NA	Chronic laryngitis	respiratory	NA	NA
474.1	PRS	NA	NA	NA	NA	NA	logistic	24439	62	24377	NA	NA	0	[Error: < 100 cases or controls]	NA	NA	Acute tonsillitis	respiratory	NA	NA
480.13	PRS	NA	NA	NA	NA	NA	logistic	27504	80	27424	NA	NA	0	[Error: < 100 cases or controls]	NA	NA	MRSA pneumonia	respiratory	NA	NA
480.2	PRS	NA	NA	NA	NA	NA	logistic	27489	65	27424	NA	NA	0	[Error: < 100 cases or controls]	NA	NA	Viral pneumonia	respiratory	NA	NA
480.3	PRS	NA	NA	NA	NA	NA	logistic	27485	61	27424	NA	NA	0	[Error: < 100 cases or controls]	NA	NA	Pneumonia due to fungus (mycoses)	respiratory	NA	NA
495.11	PRS	NA	NA	NA	NA	NA	logistic	27935	35	27900	NA	NA	0	[Error: < 100 cases or controls]	NA	NA	Chronic obstructive asthma with exacerbation	respiratory	NA	NA
498	PRS	NA	NA	NA	NA	NA	logistic	27927	27	27900	NA	NA	0	[Error: < 100 cases or controls]	NA	NA	Acute bronchospasm	respiratory	NA	NA
500	PRS	NA	NA	NA	NA	NA	logistic	26410	46	26364	NA	NA	0	[Error: < 100 cases or controls]	NA	NA	Lung disease due to external agents	respiratory	NA	NA
500.1	PRS	NA	NA	NA	NA	NA	logistic	26376	12	26364	NA	NA	0	[Error: < 100 cases or controls]	NA	NA	Extrinsic allergic alveolitis	respiratory	NA	NA
500.2	PRS	NA	NA	NA	NA	NA	logistic	26366	2	26364	NA	NA	0	[Error: < 100 cases or controls]	NA	NA	Pneumoconiosis	respiratory	NA	NA
509.5	PRS	NA	NA	NA	NA	NA	logistic	26392	28	26364	NA	NA	0	[Error: < 100 cases or controls]	NA	NA	Respiratory arrest	respiratory	NA	NA
510.2	PRS	NA	NA	NA	NA	NA	logistic	30828	90	30738	NA	NA	0	[Error: < 100 cases or controls]	NA	NA	Lung transplant	respiratory	NA	NA
513.31	PRS	NA	NA	NA	NA	NA	logistic	33013	68	32945	NA	NA	0	[Error: < 100 cases or controls]	NA	NA	Apnea	respiratory	NA	NA
513.32	PRS	NA	NA	NA	NA	NA	logistic	32977	32	32945	NA	NA	0	[Error: < 100 cases or controls]	NA	NA	Orthopnea	respiratory	NA	NA
513.8	PRS	NA	NA	NA	NA	NA	logistic	33008	63	32945	NA	NA	0	[Error: < 100 cases or controls]	NA	NA	Disorders of diaphragm	respiratory	NA	NA
514.1	PRS	NA	NA	NA	NA	NA	logistic	32519	30	32489	NA	NA	0	[Error: < 100 cases or controls]	NA	NA	Abnormal results of function study of pulmonary system	respiratory	NA	NA
519.1	PRS	NA	NA	NA	NA	NA	logistic	31961	47	31914	NA	NA	0	[Error: < 100 cases or controls]	NA	NA	Tracheostomy complications	respiratory	NA	NA
519.2	PRS	NA	NA	NA	NA	NA	logistic	31961	47	31914	NA	NA	0	[Error: < 100 cases or controls]	NA	NA	Respiratory complications	respiratory	NA	NA
520.1	PRS	NA	NA	NA	NA	NA	logistic	32267	9	32258	NA	NA	0	[Error: < 100 cases or controls]	NA	NA	Hereditary disturbances in tooth structure	digestive	NA	NA
521.2	PRS	NA	NA	NA	NA	NA	logistic	32259	1	32258	NA	NA	0	[Error: < 100 cases or controls]	NA	NA	Dental abrasion, erosion and attrition	digestive	NA	NA
521.4	PRS	NA	NA	NA	NA	NA	logistic	32265	7	32258	NA	NA	0	[Error: < 100 cases or controls]	NA	NA	Tooth complications likely association with other diseases	digestive	NA	NA
522	PRS	NA	NA	NA	NA	NA	logistic	32318	60	32258	NA	NA	0	[Error: < 100 cases or controls]	NA	NA	Diseases of pulp and periapical tissues	digestive	NA	NA
522.1	PRS	NA	NA	NA	NA	NA	logistic	32261	3	32258	NA	NA	0	[Error: < 100 cases or controls]	NA	NA	Pulpitis and necrosis of tooth pulp	digestive	NA	NA
522.5	PRS	NA	NA	NA	NA	NA	logistic	32315	57	32258	NA	NA	0	[Error: < 100 cases or controls]	NA	NA	Periapical abscess	digestive	NA	NA
523.3	PRS	NA	NA	NA	NA	NA	logistic	32354	96	32258	NA	NA	0	[Error: < 100 cases or controls]	NA	NA	Periodontitis (acute or chronic)	digestive	NA	NA
523.31	PRS	NA	NA	NA	NA	NA	logistic	32328	70	32258	NA	NA	0	[Error: < 100 cases or controls]	NA	NA	Acute periodontitis	digestive	NA	NA
523.32	PRS	NA	NA	NA	NA	NA	logistic	32277	19	32258	NA	NA	0	[Error: < 100 cases or controls]	NA	NA	Chronic periodontitis	digestive	NA	NA
525.2	PRS	NA	NA	NA	NA	NA	logistic	32268	10	32258	NA	NA	0	[Error: < 100 cases or controls]	NA	NA	Atrophy of edentulous alveolar ridge	digestive	NA	NA
526.1	PRS	NA	NA	NA	NA	NA	logistic	32267	9	32258	NA	NA	0	[Error: < 100 cases or controls]	NA	NA	Cysts of the jaws	digestive	NA	NA
526.3	PRS	NA	NA	NA	NA	NA	logistic	32317	59	32258	NA	NA	0	[Error: < 100 cases or controls]	NA	NA	Anomalies of jaw size/symmetry	digestive	NA	NA
526.41	PRS	NA	NA	NA	NA	NA	logistic	32346	88	32258	NA	NA	0	[Error: < 100 cases or controls]	NA	NA	Temporomandibular joint disorder, unspecified	digestive	NA	NA
526.42	PRS	NA	NA	NA	NA	NA	logistic	32296	38	32258	NA	NA	0	[Error: < 100 cases or controls]	NA	NA	Arthralgia/ankylosis of temporomandibular joint	digestive	NA	NA
526.5	PRS	NA	NA	NA	NA	NA	logistic	32304	46	32258	NA	NA	0	[Error: < 100 cases or controls]	NA	NA	Inflammatory conditions of jaw	digestive	NA	NA
526.8	PRS	NA	NA	NA	NA	NA	logistic	32264	6	32258	NA	NA	0	[Error: < 100 cases or controls]	NA	NA	Exostosis of jaw	digestive	NA	NA
526.9	PRS	NA	NA	NA	NA	NA	logistic	32287	29	32258	NA	NA	0	[Error: < 100 cases or controls]	NA	NA	Jaw disease NOS	digestive	NA	NA
527.1	PRS	NA	NA	NA	NA	NA	logistic	32976	3	32973	NA	NA	0	[Error: < 100 cases or controls]	NA	NA	Hypertrophy of salivary gland	digestive	NA	NA
527.2	PRS	NA	NA	NA	NA	NA	logistic	33036	63	32973	NA	NA	0	[Error: < 100 cases or controls]	NA	NA	Sialoadenitis	digestive	NA	NA
527.8	PRS	NA	NA	NA	NA	NA	logistic	32980	7	32973	NA	NA	0	[Error: < 100 cases or controls]	NA	NA	Other specified diseases of the salivary glands	digestive	NA	NA
528.11	PRS	NA	NA	NA	NA	NA	logistic	33025	52	32973	NA	NA	0	[Error: < 100 cases or controls]	NA	NA	Stomatitis and mucositis (ulcerative)	digestive	NA	NA
528.12	PRS	NA	NA	NA	NA	NA	logistic	33011	38	32973	NA	NA	0	[Error: < 100 cases or controls]	NA	NA	Oral aphthae	digestive	NA	NA
528.3	PRS	NA	NA	NA	NA	NA	logistic	33006	33	32973	NA	NA	0	[Error: < 100 cases or controls]	NA	NA	Cellulitis and abscess of oral soft tissues	digestive	NA	NA
528.4	PRS	NA	NA	NA	NA	NA	logistic	32982	9	32973	NA	NA	0	[Error: < 100 cases or controls]	NA	NA	Cysts of oral soft tissues	digestive	NA	NA
528.41	PRS	NA	NA	NA	NA	NA	logistic	32981	8	32973	NA	NA	0	[Error: < 100 cases or controls]	NA	NA	Cyst of the salivary gland	digestive	NA	NA
528.5	PRS	NA	NA	NA	NA	NA	logistic	33012	39	32973	NA	NA	0	[Error: < 100 cases or controls]	NA	NA	Diseases of lips	digestive	NA	NA
528.6	PRS	NA	NA	NA	NA	NA	logistic	33000	27	32973	NA	NA	0	[Error: < 100 cases or controls]	NA	NA	Leukoplakia of oral mucosa	digestive	NA	NA
528.7	PRS	NA	NA	NA	NA	NA	logistic	32979	6	32973	NA	NA	0	[Error: < 100 cases or controls]	NA	NA	Sialolithiasis	digestive	NA	NA
529	PRS	NA	NA	NA	NA	NA	logistic	33033	60	32973	NA	NA	0	[Error: < 100 cases or controls]	NA	NA	Diseases and other conditions of the tongue	digestive	NA	NA
529.1	PRS	NA	NA	NA	NA	NA	logistic	32996	23	32973	NA	NA	0	[Error: < 100 cases or controls]	NA	NA	Glossitis	digestive	NA	NA
529.6	PRS	NA	NA	NA	NA	NA	logistic	32989	16	32973	NA	NA	0	[Error: < 100 cases or controls]	NA	NA	Glossodynia	digestive	NA	NA
530.12	PRS	NA	NA	NA	NA	NA	logistic	22612	38	22574	NA	NA	0	[Error: < 100 cases or controls]	NA	NA	Ulcer of esophagus	digestive	NA	NA
530.13	PRS	NA	NA	NA	NA	NA	logistic	22656	82	22574	NA	NA	0	[Error: < 100 cases or controls]	NA	NA	Barrett's esophagus	digestive	NA	NA
530.15	PRS	NA	NA	NA	NA	NA	logistic	22626	52	22574	NA	NA	0	[Error: < 100 cases or controls]	NA	NA	Eosinophilic esophagitis	digestive	NA	NA
530.6	PRS	NA	NA	NA	NA	NA	logistic	22601	27	22574	NA	NA	0	[Error: < 100 cases or controls]	NA	NA	Diverticulum of esophagus, acquired	digestive	NA	NA
530.7	PRS	NA	NA	NA	NA	NA	logistic	22587	13	22574	NA	NA	0	[Error: < 100 cases or controls]	NA	NA	Gastroesophageal laceration-hemorrhage syndrome	digestive	NA	NA
531.1	PRS	NA	NA	NA	NA	NA	logistic	33643	57	33586	NA	NA	0	[Error: < 100 cases or controls]	NA	NA	Hemorrhage from gastrointestinal ulcer	digestive	NA	NA
531.3	PRS	NA	NA	NA	NA	NA	logistic	33659	73	33586	NA	NA	0	[Error: < 100 cases or controls]	NA	NA	Duodenal ulcer	digestive	NA	NA
531.5	PRS	NA	NA	NA	NA	NA	logistic	33620	34	33586	NA	NA	0	[Error: < 100 cases or controls]	NA	NA	Gastrojejunal ulcer	digestive	NA	NA
535.1	PRS	NA	NA	NA	NA	NA	logistic	30360	33	30327	NA	NA	0	[Error: < 100 cases or controls]	NA	NA	Acute gastritis	digestive	NA	NA
535.6	PRS	NA	NA	NA	NA	NA	logistic	30405	78	30327	NA	NA	0	[Error: < 100 cases or controls]	NA	NA	Duodenitis	digestive	NA	NA
537.1	PRS	NA	NA	NA	NA	NA	logistic	30359	32	30327	NA	NA	0	[Error: < 100 cases or controls]	NA	NA	Lesions of stomach and duodenum	digestive	NA	NA
550.1	PRS	NA	NA	NA	NA	NA	logistic	31569	78	31491	NA	NA	0	[Error: < 100 cases or controls]	NA	NA	Inguinal hernia	digestive	NA	NA
550.3	PRS	NA	NA	NA	NA	NA	logistic	31500	9	31491	NA	NA	0	[Error: < 100 cases or controls]	NA	NA	Femoral hernia	digestive	NA	NA
556.11	PRS	NA	NA	NA	NA	NA	logistic	24141	21	24120	NA	NA	0	[Error: < 100 cases or controls]	NA	NA	Angiodysplasia of intestine (without mention of hemorrhage)	digestive	NA	NA
560.2	PRS	NA	NA	NA	NA	NA	logistic	24170	50	24120	NA	NA	0	[Error: < 100 cases or controls]	NA	NA	Impaction of intestine	digestive	NA	NA
560.3	PRS	NA	NA	NA	NA	NA	logistic	24202	82	24120	NA	NA	0	[Error: < 100 cases or controls]	NA	NA	Peritoneal or intestinal adhesions	digestive	NA	NA
564.9	PRS	NA	NA	NA	NA	NA	logistic	24162	42	24120	NA	NA	0	[Error: < 100 cases or controls]	NA	NA	Personal history of diseases of digestive system	digestive	NA	NA
565.1	PRS	NA	NA	NA	NA	NA	logistic	29543	63	29480	NA	NA	0	[Error: < 100 cases or controls]	NA	NA	Anal and rectal polyp	digestive	NA	NA
569.1	PRS	NA	NA	NA	NA	NA	logistic	29508	28	29480	NA	NA	0	[Error: < 100 cases or controls]	NA	NA	Toxic gastroenteritis and colitis	digestive	NA	NA
573.1	PRS	NA	NA	NA	NA	NA	logistic	28936	24	28912	NA	NA	0	[Error: < 100 cases or controls]	NA	NA	Chronic passive congestion of liver	digestive	NA	NA
574.11	PRS	NA	NA	NA	NA	NA	logistic	32353	41	32312	NA	NA	0	[Error: < 100 cases or controls]	NA	NA	Cholelithiasis with acute cholecystitis	digestive	NA	NA
575.6	PRS	NA	NA	NA	NA	NA	logistic	32322	10	32312	NA	NA	0	[Error: < 100 cases or controls]	NA	NA	Cholesterolosis of gallbladder	digestive	NA	NA
575.9	PRS	NA	NA	NA	NA	NA	logistic	32340	28	32312	NA	NA	0	[Error: < 100 cases or controls]	NA	NA	Nonspecific abnormal findings on radiological and other examination of biliary tract	digestive	NA	NA
579.8	PRS	NA	NA	NA	NA	NA	logistic	28218	53	28165	NA	NA	0	[Error: < 100 cases or controls]	NA	NA	Nonspecific abnormal findings in stool contents	digestive	NA	NA
580.11	PRS	NA	NA	NA	NA	NA	logistic	28160	43	28117	NA	NA	0	[Error: < 100 cases or controls]	NA	NA	Proliferative glomerulonephritis	genitourinary	NA	NA
580.12	PRS	NA	NA	NA	NA	NA	logistic	28170	53	28117	NA	NA	0	[Error: < 100 cases or controls]	NA	NA	Non-proliferative glomerulonephritis	genitourinary	NA	NA
580.13	PRS	NA	NA	NA	NA	NA	logistic	28142	25	28117	NA	NA	0	[Error: < 100 cases or controls]	NA	NA	Acute glomerulonephritis, NOS	genitourinary	NA	NA
580.14	PRS	NA	NA	NA	NA	NA	logistic	28169	52	28117	NA	NA	0	[Error: < 100 cases or controls]	NA	NA	Chronic glomerulonephritis, NOS	genitourinary	NA	NA
580.2	PRS	NA	NA	NA	NA	NA	logistic	28212	95	28117	NA	NA	0	[Error: < 100 cases or controls]	NA	NA	Nephrotic syndrome without mention of glomerulonephritis	genitourinary	NA	NA
580.4	PRS	NA	NA	NA	NA	NA	logistic	28187	70	28117	NA	NA	0	[Error: < 100 cases or controls]	NA	NA	Renal sclerosis, NOS	genitourinary	NA	NA
586.11	PRS	NA	NA	NA	NA	NA	logistic	28124	7	28117	NA	NA	0	[Error: < 100 cases or controls]	NA	NA	Small kidney	genitourinary	NA	NA
586.3	PRS	NA	NA	NA	NA	NA	logistic	28142	25	28117	NA	NA	0	[Error: < 100 cases or controls]	NA	NA	Vascular disorders of kidney/hypertrophy	genitourinary	NA	NA
589	PRS	NA	NA	NA	NA	NA	logistic	28138	21	28117	NA	NA	0	[Error: < 100 cases or controls]	NA	NA	Abnormal results of function study of kidney	genitourinary	NA	NA
592.12	PRS	NA	NA	NA	NA	NA	logistic	24506	37	24469	NA	NA	0	[Error: < 100 cases or controls]	NA	NA	Chronic cystitis	genitourinary	NA	NA
592.2	PRS	NA	NA	NA	NA	NA	logistic	24490	21	24469	NA	NA	0	[Error: < 100 cases or controls]	NA	NA	Urethritis and urethral syndrome	genitourinary	NA	NA
592.21	PRS	NA	NA	NA	NA	NA	logistic	24471	2	24469	NA	NA	0	[Error: < 100 cases or controls]	NA	NA	Urethral syndrome	genitourinary	NA	NA
592.3	PRS	NA	NA	NA	NA	NA	logistic	24470	1	24469	NA	NA	0	[Error: < 100 cases or controls]	NA	NA	Urethral stricture due to infecton	genitourinary	NA	NA
594.2	PRS	NA	NA	NA	NA	NA	logistic	32696	27	32669	NA	NA	0	[Error: < 100 cases or controls]	NA	NA	Calculus of lower urinary tract	genitourinary	NA	NA
594.8	PRS	NA	NA	NA	NA	NA	logistic	32704	35	32669	NA	NA	0	[Error: < 100 cases or controls]	NA	NA	Renal colic	genitourinary	NA	NA
596.1	PRS	NA	NA	NA	NA	NA	logistic	31914	21	31893	NA	NA	0	[Error: < 100 cases or controls]	NA	NA	Bladder neck obstruction	genitourinary	NA	NA
597.1	PRS	NA	NA	NA	NA	NA	logistic	31913	20	31893	NA	NA	0	[Error: < 100 cases or controls]	NA	NA	Urethral stricture (not specified as infectious)	genitourinary	NA	NA
597.2	PRS	NA	NA	NA	NA	NA	logistic	31946	53	31893	NA	NA	0	[Error: < 100 cases or controls]	NA	NA	Urinary complications NEC	genitourinary	NA	NA
597.8	PRS	NA	NA	NA	NA	NA	logistic	31984	91	31893	NA	NA	0	[Error: < 100 cases or controls]	NA	NA	Urethral hypermobility/ISD	genitourinary	NA	NA
599.1	PRS	NA	NA	NA	NA	NA	logistic	25715	54	25661	NA	NA	0	[Error: < 100 cases or controls]	NA	NA	Urinary obstruction	genitourinary	NA	NA
599.6	PRS	NA	NA	NA	NA	NA	logistic	25760	99	25661	NA	NA	0	[Error: < 100 cases or controls]	NA	NA	Oliguria and anuria	genitourinary	NA	NA
599.7	PRS	NA	NA	NA	NA	NA	NA	25661	NA	NA	NA	NA	0	[Error: non-varying phenotype or genotype]	NA	NA	Urethral discharge	genitourinary	NA	NA
599.8	PRS	NA	NA	NA	NA	NA	logistic	25698	37	25661	NA	NA	0	[Error: < 100 cases or controls]	NA	NA	Other symptoms involving urinary system	genitourinary	NA	NA
600	PRS	NA	NA	NA	NA	NA	logistic	35106	1	35105	NA	NA	0	[Error: < 100 cases or controls]	NA	NA	Hyperplasia of prostate	genitourinary	NA	NA
601	PRS	NA	NA	NA	NA	NA	NA	35105	NA	NA	NA	NA	0	[Error: non-varying phenotype or genotype]	NA	NA	Inflammatory diseases of prostate	genitourinary	NA	NA
601.1	PRS	NA	NA	NA	NA	NA	NA	35105	NA	NA	NA	NA	0	[Error: non-varying phenotype or genotype]	NA	NA	Prostatitis	genitourinary	NA	NA
601.11	PRS	NA	NA	NA	NA	NA	NA	35105	NA	NA	NA	NA	0	[Error: non-varying phenotype or genotype]	NA	NA	Acute prostatitis	genitourinary	NA	NA
601.12	PRS	NA	NA	NA	NA	NA	NA	35105	NA	NA	NA	NA	0	[Error: non-varying phenotype or genotype]	NA	NA	Chronic prostatitis	genitourinary	NA	NA
601.3	PRS	NA	NA	NA	NA	NA	NA	35105	NA	NA	NA	NA	0	[Error: non-varying phenotype or genotype]	NA	NA	Orchitis and epididymitis	genitourinary	NA	NA
601.4	PRS	NA	NA	NA	NA	NA	NA	35105	NA	NA	NA	NA	0	[Error: non-varying phenotype or genotype]	NA	NA	Balanoposthitis	genitourinary	NA	NA
601.8	PRS	NA	NA	NA	NA	NA	NA	35105	NA	NA	NA	NA	0	[Error: non-varying phenotype or genotype]	NA	NA	Other inflammatory disorders of male genital organs	genitourinary	NA	NA
602	PRS	NA	NA	NA	NA	NA	NA	35105	NA	NA	NA	NA	0	[Error: non-varying phenotype or genotype]	NA	NA	Other disorders of prostate	genitourinary	NA	NA
602.3	PRS	NA	NA	NA	NA	NA	NA	35105	NA	NA	NA	NA	0	[Error: non-varying phenotype or genotype]	NA	NA	Dysplasia of prostate	genitourinary	NA	NA
603	PRS	NA	NA	NA	NA	NA	NA	35166	NA	NA	NA	NA	0	[Error: non-varying phenotype or genotype]	NA	NA	Other disorders of testis	genitourinary	NA	NA
603.1	PRS	NA	NA	NA	NA	NA	NA	35166	NA	NA	NA	NA	0	[Error: non-varying phenotype or genotype]	NA	NA	Hydrocele	genitourinary	NA	NA
603.2	PRS	NA	NA	NA	NA	NA	NA	35166	NA	NA	NA	NA	0	[Error: non-varying phenotype or genotype]	NA	NA	Spermatocele	genitourinary	NA	NA
604	PRS	NA	NA	NA	NA	NA	logistic	35167	1	35166	NA	NA	0	[Error: < 100 cases or controls]	NA	NA	Disorders of penis	genitourinary	NA	NA
604.1	PRS	NA	NA	NA	NA	NA	NA	35166	NA	NA	NA	NA	0	[Error: non-varying phenotype or genotype]	NA	NA	Redundant prepuce and phimosis/BXO	genitourinary	NA	NA
604.2	PRS	NA	NA	NA	NA	NA	NA	35166	NA	NA	NA	NA	0	[Error: non-varying phenotype or genotype]	NA	NA	Vascular disorders of penis	genitourinary	NA	NA
604.3	PRS	NA	NA	NA	NA	NA	NA	35166	NA	NA	NA	NA	0	[Error: non-varying phenotype or genotype]	NA	NA	Peyronie's disease	genitourinary	NA	NA
605	PRS	NA	NA	NA	NA	NA	logistic	35167	1	35166	NA	NA	0	[Error: < 100 cases or controls]	NA	NA	Erectile dysfunction [ED]	genitourinary	NA	NA
608	PRS	NA	NA	NA	NA	NA	logistic	35167	1	35166	NA	NA	0	[Error: < 100 cases or controls]	NA	NA	Other disorders of male genital organs	genitourinary	NA	NA
609	PRS	NA	NA	NA	NA	NA	logistic	35167	1	35166	NA	NA	0	[Error: < 100 cases or controls]	NA	NA	Male infertility and abnormal spermatozoa	genitourinary	NA	NA
609.1	PRS	NA	NA	NA	NA	NA	logistic	35167	1	35166	NA	NA	0	[Error: < 100 cases or controls]	NA	NA	Infertility, male	genitourinary	NA	NA
609.11	PRS	NA	NA	NA	NA	NA	NA	35166	NA	NA	NA	NA	0	[Error: non-varying phenotype or genotype]	NA	NA	Azoospermia and oligospermia	genitourinary	NA	NA
609.2	PRS	NA	NA	NA	NA	NA	NA	35166	NA	NA	NA	NA	0	[Error: non-varying phenotype or genotype]	NA	NA	Abnormal spermatozoa	genitourinary	NA	NA
610.2	PRS	NA	NA	NA	NA	NA	logistic	29275	38	29237	NA	NA	0	[Error: < 100 cases or controls]	NA	NA	Fibroadenosis of breast	genitourinary	NA	NA
610.8	PRS	NA	NA	NA	NA	NA	logistic	29336	99	29237	NA	NA	0	[Error: < 100 cases or controls]	NA	NA	Other specified benign mammary dysplasias	genitourinary	NA	NA
612.1	PRS	NA	NA	NA	NA	NA	logistic	29280	43	29237	NA	NA	0	[Error: < 100 cases or controls]	NA	NA	Galactorrhea	genitourinary	NA	NA
612.3	PRS	NA	NA	NA	NA	NA	logistic	29248	11	29237	NA	NA	0	[Error: < 100 cases or controls]	NA	NA	Congenital anomalies of breast	genitourinary	NA	NA
613.9	PRS	NA	NA	NA	NA	NA	logistic	31945	34	31911	NA	NA	0	[Error: < 100 cases or controls]	NA	NA	Breast disorder NOS	genitourinary	NA	NA
614.31	PRS	NA	NA	NA	NA	NA	logistic	31376	13	31363	NA	NA	0	[Error: < 100 cases or controls]	NA	NA	Acute inflammatory pelvic disease	genitourinary	NA	NA
614.32	PRS	NA	NA	NA	NA	NA	logistic	31449	86	31363	NA	NA	0	[Error: < 100 cases or controls]	NA	NA	Chronic inflammatory pelvic disease	genitourinary	NA	NA
614.33	PRS	NA	NA	NA	NA	NA	logistic	31408	45	31363	NA	NA	0	[Error: < 100 cases or controls]	NA	NA	Pelvic inflammatory disease, NOS	genitourinary	NA	NA
614.4	PRS	NA	NA	NA	NA	NA	logistic	31387	24	31363	NA	NA	0	[Error: < 100 cases or controls]	NA	NA	Inflammatory diseases of uterus, except cervix	genitourinary	NA	NA
614.51	PRS	NA	NA	NA	NA	NA	logistic	31413	50	31363	NA	NA	0	[Error: < 100 cases or controls]	NA	NA	Cervicitis and endocervicitis	genitourinary	NA	NA
614.53	PRS	NA	NA	NA	NA	NA	logistic	31398	35	31363	NA	NA	0	[Error: < 100 cases or controls]	NA	NA	Cyst or abscess of Bartholin's gland	genitourinary	NA	NA
614.54	PRS	NA	NA	NA	NA	NA	logistic	31413	50	31363	NA	NA	0	[Error: < 100 cases or controls]	NA	NA	Abscess or ulceration of vulva	genitourinary	NA	NA
619.3	PRS	NA	NA	NA	NA	NA	logistic	31632	62	31570	NA	NA	0	[Error: < 100 cases or controls]	NA	NA	Noninflammatory disorders of cervix	genitourinary	NA	NA
620	PRS	NA	NA	NA	NA	NA	logistic	34095	66	34029	NA	NA	0	[Error: < 100 cases or controls]	NA	NA	Dysplasia of female genital organs	genitourinary	NA	NA
620.1	PRS	NA	NA	NA	NA	NA	logistic	34035	6	34029	NA	NA	0	[Error: < 100 cases or controls]	NA	NA	Dysplasia of cervix	genitourinary	NA	NA
622.2	PRS	NA	NA	NA	NA	NA	logistic	34078	49	34029	NA	NA	0	[Error: < 100 cases or controls]	NA	NA	Mucous polyp of cervix	genitourinary	NA	NA
623	PRS	NA	NA	NA	NA	NA	logistic	34087	58	34029	NA	NA	0	[Error: < 100 cases or controls]	NA	NA	Hypertrophy of female genital organs	genitourinary	NA	NA
624.1	PRS	NA	NA	NA	NA	NA	logistic	30812	25	30787	NA	NA	0	[Error: < 100 cases or controls]	NA	NA	Dystrophy of female genital tract	genitourinary	NA	NA
624.2	PRS	NA	NA	NA	NA	NA	logistic	30790	3	30787	NA	NA	0	[Error: < 100 cases or controls]	NA	NA	Atrophy of female genital tract	genitourinary	NA	NA
626.15	PRS	NA	NA	NA	NA	NA	logistic	24664	29	24635	NA	NA	0	[Error: < 100 cases or controls]	NA	NA	Infertility, female, associated with anovulation	genitourinary	NA	NA
626.21	PRS	NA	NA	NA	NA	NA	logistic	24638	3	24635	NA	NA	0	[Error: < 100 cases or controls]	NA	NA	Mittelschmerz	genitourinary	NA	NA
626.4	PRS	NA	NA	NA	NA	NA	logistic	24670	35	24635	NA	NA	0	[Error: < 100 cases or controls]	NA	NA	Premenstrual tension syndromes	genitourinary	NA	NA
627.4	PRS	NA	NA	NA	NA	NA	logistic	24685	50	24635	NA	NA	0	[Error: < 100 cases or controls]	NA	NA	Premenopausal menorrhagia	genitourinary	NA	NA
627.5	PRS	NA	NA	NA	NA	NA	logistic	24722	87	24635	NA	NA	0	[Error: < 100 cases or controls]	NA	NA	Premature menopause and other ovarian failure	genitourinary	NA	NA
634.3	PRS	NA	NA	NA	NA	NA	logistic	32634	31	32603	NA	NA	0	[Error: < 100 cases or controls]	NA	NA	Ectopic pregnancy	pregnancy complications	NA	NA
635.3	PRS	NA	NA	NA	NA	NA	logistic	32701	98	32603	NA	NA	0	[Error: < 100 cases or controls]	NA	NA	Placenta previa and abruptio placenta	pregnancy complications	NA	NA
636.8	PRS	NA	NA	NA	NA	NA	logistic	32680	77	32603	NA	NA	0	[Error: < 100 cases or controls]	NA	NA	Cervical incompetence	pregnancy complications	NA	NA
637	PRS	NA	NA	NA	NA	NA	logistic	32560	42	32518	NA	NA	0	[Error: < 100 cases or controls]	NA	NA	Short gestation; low birth weight; and fetal growth retardation	pregnancy complications	NA	NA
643	PRS	NA	NA	NA	NA	NA	logistic	35066	75	34991	NA	NA	0	[Error: < 100 cases or controls]	NA	NA	Excessive vomiting in pregnancy	pregnancy complications	NA	NA
643.1	PRS	NA	NA	NA	NA	NA	logistic	35028	37	34991	NA	NA	0	[Error: < 100 cases or controls]	NA	NA	Hyperemesis gravidarum	pregnancy complications	NA	NA
644	PRS	NA	NA	NA	NA	NA	logistic	34930	67	34863	NA	NA	0	[Error: < 100 cases or controls]	NA	NA	Anemia during pregnancy	pregnancy complications	NA	NA
647	PRS	NA	NA	NA	NA	NA	logistic	34528	81	34447	NA	NA	0	[Error: < 100 cases or controls]	NA	NA	Infectious and parasitic complications affecting pregnancy	pregnancy complications	NA	NA
647.3	PRS	NA	NA	NA	NA	NA	logistic	34483	36	34447	NA	NA	0	[Error: < 100 cases or controls]	NA	NA	Major puerperal infection	pregnancy complications	NA	NA
654.2	PRS	NA	NA	NA	NA	NA	logistic	33867	37	33830	NA	NA	0	[Error: < 100 cases or controls]	NA	NA	Rhesus isoimmunization in pregnancy	pregnancy complications	NA	NA
656.1	PRS	NA	NA	NA	NA	NA	logistic	34566	19	34547	NA	NA	0	[Error: < 100 cases or controls]	NA	NA	Isoimmunization of fetus or newborn	pregnancy complications	NA	NA
656.22	PRS	NA	NA	NA	NA	NA	logistic	34570	23	34547	NA	NA	0	[Error: < 100 cases or controls]	NA	NA	Interstitial emphysema and related conditions of newborn	pregnancy complications	NA	NA
656.26	PRS	NA	NA	NA	NA	NA	logistic	34627	80	34547	NA	NA	0	[Error: < 100 cases or controls]	NA	NA	Transitory tachypnea or apnea of newborn	pregnancy complications	NA	NA
656.3	PRS	NA	NA	NA	NA	NA	logistic	34634	87	34547	NA	NA	0	[Error: < 100 cases or controls]	NA	NA	Endocrine and metabolic disturbances of fetus and newborn	pregnancy complications	NA	NA
656.4	PRS	NA	NA	NA	NA	NA	logistic	34587	40	34547	NA	NA	0	[Error: < 100 cases or controls]	NA	NA	Hemorrhage of fetus or newborn	pregnancy complications	NA	NA
656.5	PRS	NA	NA	NA	NA	NA	logistic	34619	72	34547	NA	NA	0	[Error: < 100 cases or controls]	NA	NA	Hematological disorders of newborn	pregnancy complications	NA	NA
656.6	PRS	NA	NA	NA	NA	NA	logistic	34602	55	34547	NA	NA	0	[Error: < 100 cases or controls]	NA	NA	Perinatal disorders of digestive system	pregnancy complications	NA	NA
656.7	PRS	NA	NA	NA	NA	NA	logistic	34599	52	34547	NA	NA	0	[Error: < 100 cases or controls]	NA	NA	Conditions involving the integument and temperature regulation of fetus and newborn	pregnancy complications	NA	NA
656.9	PRS	NA	NA	NA	NA	NA	logistic	34588	41	34547	NA	NA	0	[Error: < 100 cases or controls]	NA	NA	Neonatal bradycardia or tachycardia	pregnancy complications	NA	NA
657	PRS	NA	NA	NA	NA	NA	logistic	35136	39	35097	NA	NA	0	[Error: < 100 cases or controls]	NA	NA	Infections specific to the perinatal period	pregnancy complications	NA	NA
671	PRS	NA	NA	NA	NA	NA	logistic	34931	67	34864	NA	NA	0	[Error: < 100 cases or controls]	NA	NA	Venous/cerebrovascular complications embolism in pregnancy and the puerperium	pregnancy complications	NA	NA
674	PRS	NA	NA	NA	NA	NA	logistic	34908	44	34864	NA	NA	0	[Error: < 100 cases or controls]	NA	NA	Other complications of the puerperium NEC	pregnancy complications	NA	NA
676	PRS	NA	NA	NA	NA	NA	logistic	34867	3	34864	NA	NA	0	[Error: < 100 cases or controls]	NA	NA	Other disorders of the breast associated with childbirth and disorders of lactation	pregnancy complications	NA	NA
686.1	PRS	NA	NA	NA	NA	NA	logistic	29678	83	29595	NA	NA	0	[Error: < 100 cases or controls]	NA	NA	Carbuncle and furuncle	dermatologic	NA	NA
686.2	PRS	NA	NA	NA	NA	NA	logistic	29635	40	29595	NA	NA	0	[Error: < 100 cases or controls]	NA	NA	Impetigo	dermatologic	NA	NA
686.3	PRS	NA	NA	NA	NA	NA	logistic	29627	32	29595	NA	NA	0	[Error: < 100 cases or controls]	NA	NA	Pilonidal cyst	dermatologic	NA	NA
686.4	PRS	NA	NA	NA	NA	NA	logistic	29611	16	29595	NA	NA	0	[Error: < 100 cases or controls]	NA	NA	Pyogenic granuloma	dermatologic	NA	NA
686.5	PRS	NA	NA	NA	NA	NA	logistic	29619	24	29595	NA	NA	0	[Error: < 100 cases or controls]	NA	NA	Pyoderma	dermatologic	NA	NA
687.3	PRS	NA	NA	NA	NA	NA	logistic	26823	13	26810	NA	NA	0	[Error: < 100 cases or controls]	NA	NA	Changes in skin texture	dermatologic	NA	NA
691.1	PRS	NA	NA	NA	NA	NA	NA	29549	NA	NA	NA	NA	0	[Error: non-varying phenotype or genotype]	NA	NA	Ichthyosis congenita	dermatologic	NA	NA
691.3	PRS	NA	NA	NA	NA	NA	logistic	29575	26	29549	NA	NA	0	[Error: < 100 cases or controls]	NA	NA	Congenital pigmentary anomalies of skin	dermatologic	NA	NA
694.1	PRS	NA	NA	NA	NA	NA	logistic	29576	27	29549	NA	NA	0	[Error: < 100 cases or controls]	NA	NA	Vitiligo	dermatologic	NA	NA
694.3	PRS	NA	NA	NA	NA	NA	logistic	29560	11	29549	NA	NA	0	[Error: < 100 cases or controls]	NA	NA	Vascular disorders of skin	dermatologic	NA	NA
695.1	PRS	NA	NA	NA	NA	NA	logistic	29565	16	29549	NA	NA	0	[Error: < 100 cases or controls]	NA	NA	Toxic erythema	dermatologic	NA	NA
695.2	PRS	NA	NA	NA	NA	NA	logistic	29581	32	29549	NA	NA	0	[Error: < 100 cases or controls]	NA	NA	Bullous dermatoses	dermatologic	NA	NA
695.21	PRS	NA	NA	NA	NA	NA	logistic	29564	15	29549	NA	NA	0	[Error: < 100 cases or controls]	NA	NA	Dermatitis herpetiformis	dermatologic	NA	NA
695.22	PRS	NA	NA	NA	NA	NA	logistic	29565	16	29549	NA	NA	0	[Error: < 100 cases or controls]	NA	NA	Pemphigus and pemphigoid	dermatologic	NA	NA
695.81	PRS	NA	NA	NA	NA	NA	logistic	29580	31	29549	NA	NA	0	[Error: < 100 cases or controls]	NA	NA	Erythema nodosum	dermatologic	NA	NA
695.9	PRS	NA	NA	NA	NA	NA	logistic	29628	79	29549	NA	NA	0	[Error: < 100 cases or controls]	NA	NA	Unspecified erythematous condition	dermatologic	NA	NA
696.2	PRS	NA	NA	NA	NA	NA	logistic	29554	5	29549	NA	NA	0	[Error: < 100 cases or controls]	NA	NA	Parapsoriasis	dermatologic	NA	NA
696.3	PRS	NA	NA	NA	NA	NA	logistic	29553	4	29549	NA	NA	0	[Error: < 100 cases or controls]	NA	NA	Pityriasis	dermatologic	NA	NA
701.1	PRS	NA	NA	NA	NA	NA	logistic	31232	54	31178	NA	NA	0	[Error: < 100 cases or controls]	NA	NA	Keratoderma, acquired	dermatologic	NA	NA
701.5	PRS	NA	NA	NA	NA	NA	logistic	31226	48	31178	NA	NA	0	[Error: < 100 cases or controls]	NA	NA	Abnormal granulation tissue	dermatologic	NA	NA
701.6	PRS	NA	NA	NA	NA	NA	logistic	31218	40	31178	NA	NA	0	[Error: < 100 cases or controls]	NA	NA	Acquired acanthosis nigricans	dermatologic	NA	NA
702.4	PRS	NA	NA	NA	NA	NA	logistic	28875	8	28867	NA	NA	0	[Error: < 100 cases or controls]	NA	NA	Degenerative skin disorders	dermatologic	NA	NA
704.11	PRS	NA	NA	NA	NA	NA	logistic	32337	54	32283	NA	NA	0	[Error: < 100 cases or controls]	NA	NA	Alopecia Areata	dermatologic	NA	NA
704.12	PRS	NA	NA	NA	NA	NA	logistic	32351	68	32283	NA	NA	0	[Error: < 100 cases or controls]	NA	NA	Telogen effluvium	dermatologic	NA	NA
705.1	PRS	NA	NA	NA	NA	NA	logistic	31538	62	31476	NA	NA	0	[Error: < 100 cases or controls]	NA	NA	Dyshidrosis	dermatologic	NA	NA
705.3	PRS	NA	NA	NA	NA	NA	logistic	31549	73	31476	NA	NA	0	[Error: < 100 cases or controls]	NA	NA	Hidradenitis	dermatologic	NA	NA
706.3	PRS	NA	NA	NA	NA	NA	logistic	31477	1	31476	NA	NA	0	[Error: < 100 cases or controls]	NA	NA	Seborrhea	dermatologic	NA	NA
706.8	PRS	NA	NA	NA	NA	NA	logistic	31574	98	31476	NA	NA	0	[Error: < 100 cases or controls]	NA	NA	Other specified diseases of sebaceous glands	dermatologic	NA	NA
709.4	PRS	NA	NA	NA	NA	NA	logistic	28986	46	28940	NA	NA	0	[Error: < 100 cases or controls]	NA	NA	Polymyositis	dermatologic	NA	NA
709.5	PRS	NA	NA	NA	NA	NA	logistic	29024	84	28940	NA	NA	0	[Error: < 100 cases or controls]	NA	NA	Dermatomyositis	dermatologic	NA	NA
710.11	PRS	NA	NA	NA	NA	NA	logistic	28864	96	28768	NA	NA	0	[Error: < 100 cases or controls]	NA	NA	Acute osteomyelitis	musculoskeletal	NA	NA
710.2	PRS	NA	NA	NA	NA	NA	logistic	28771	3	28768	NA	NA	0	[Error: < 100 cases or controls]	NA	NA	Periostitis	musculoskeletal	NA	NA
710.3	PRS	NA	NA	NA	NA	NA	logistic	28769	1	28768	NA	NA	0	[Error: < 100 cases or controls]	NA	NA	Osteopathy resulting from poliomyelitis	musculoskeletal	NA	NA
711.2	PRS	NA	NA	NA	NA	NA	logistic	28777	9	28768	NA	NA	0	[Error: < 100 cases or controls]	NA	NA	Reiter's disease	musculoskeletal	NA	NA
711.3	PRS	NA	NA	NA	NA	NA	logistic	28802	34	28768	NA	NA	0	[Error: < 100 cases or controls]	NA	NA	Behcet's syndrome	musculoskeletal	NA	NA
712	PRS	NA	NA	NA	NA	NA	logistic	28819	51	28768	NA	NA	0	[Error: < 100 cases or controls]	NA	NA	Infective connective tissue disorders	musculoskeletal	NA	NA
713	PRS	NA	NA	NA	NA	NA	logistic	28856	88	28768	NA	NA	0	[Error: < 100 cases or controls]	NA	NA	Arthropathy associated with other disorders classified elsewhere	musculoskeletal	NA	NA
713.5	PRS	NA	NA	NA	NA	NA	logistic	28825	57	28768	NA	NA	0	[Error: < 100 cases or controls]	NA	NA	Arthropathy associated with neurological disorders	musculoskeletal	NA	NA
715.2	PRS	NA	NA	NA	NA	NA	logistic	29422	52	29370	NA	NA	0	[Error: < 100 cases or controls]	NA	NA	Ankylosing spondylitis	musculoskeletal	NA	NA
715.3	PRS	NA	NA	NA	NA	NA	logistic	29407	37	29370	NA	NA	0	[Error: < 100 cases or controls]	NA	NA	Spinal enthesopathy	musculoskeletal	NA	NA
716.1	PRS	NA	NA	NA	NA	NA	logistic	28789	21	28768	NA	NA	0	[Error: < 100 cases or controls]	NA	NA	Unspecified polyarthropathy or polyarthritis	musculoskeletal	NA	NA
716.2	PRS	NA	NA	NA	NA	NA	logistic	28774	6	28768	NA	NA	0	[Error: < 100 cases or controls]	NA	NA	Unspecified monoarthritis	musculoskeletal	NA	NA
716.3	PRS	NA	NA	NA	NA	NA	logistic	28769	1	28768	NA	NA	0	[Error: < 100 cases or controls]	NA	NA	Kaschin-Beck disease	musculoskeletal	NA	NA
716.8	PRS	NA	NA	NA	NA	NA	logistic	28777	9	28768	NA	NA	0	[Error: < 100 cases or controls]	NA	NA	Palindromic rheumatism	musculoskeletal	NA	NA
721.8	PRS	NA	NA	NA	NA	NA	logistic	28116	8	28108	NA	NA	0	[Error: < 100 cases or controls]	NA	NA	Other allied disorders of spine	musculoskeletal	NA	NA
722.3	PRS	NA	NA	NA	NA	NA	NA	28108	NA	NA	NA	NA	0	[Error: non-varying phenotype or genotype]	NA	NA	Schmorl's nodes	musculoskeletal	NA	NA
722.7	PRS	NA	NA	NA	NA	NA	logistic	28192	84	28108	NA	NA	0	[Error: < 100 cases or controls]	NA	NA	Intervertebral disc disorder with myelopathy	musculoskeletal	NA	NA
722.9	PRS	NA	NA	NA	NA	NA	logistic	28163	55	28108	NA	NA	0	[Error: < 100 cases or controls]	NA	NA	Other and unspecified disc disorder	musculoskeletal	NA	NA
723.1	PRS	NA	NA	NA	NA	NA	logistic	28132	24	28108	NA	NA	0	[Error: < 100 cases or controls]	NA	NA	Torticollis	musculoskeletal	NA	NA
724.9	PRS	NA	NA	NA	NA	NA	logistic	28157	49	28108	NA	NA	0	[Error: < 100 cases or controls]	NA	NA	Other unspecified back disorders	musculoskeletal	NA	NA
726.2	PRS	NA	NA	NA	NA	NA	logistic	26579	60	26519	NA	NA	0	[Error: < 100 cases or controls]	NA	NA	Synoviopathy	musculoskeletal	NA	NA
726.4	PRS	NA	NA	NA	NA	NA	logistic	26612	93	26519	NA	NA	0	[Error: < 100 cases or controls]	NA	NA	Calcaneal spur; Exostosis NOS	musculoskeletal	NA	NA
727.5	PRS	NA	NA	NA	NA	NA	logistic	26595	76	26519	NA	NA	0	[Error: < 100 cases or controls]	NA	NA	Rupture of synovium	musculoskeletal	NA	NA
727.7	PRS	NA	NA	NA	NA	NA	logistic	26607	88	26519	NA	NA	0	[Error: < 100 cases or controls]	NA	NA	Contracture of tendon (sheath)	musculoskeletal	NA	NA
727.8	PRS	NA	NA	NA	NA	NA	logistic	26563	44	26519	NA	NA	0	[Error: < 100 cases or controls]	NA	NA	Plica syndrome	musculoskeletal	NA	NA
728.1	PRS	NA	NA	NA	NA	NA	logistic	26536	17	26519	NA	NA	0	[Error: < 100 cases or controls]	NA	NA	Muscular calcification and ossification	musculoskeletal	NA	NA
728.2	PRS	NA	NA	NA	NA	NA	logistic	26587	68	26519	NA	NA	0	[Error: < 100 cases or controls]	NA	NA	Laxity of ligament or hypermobility syndrome	musculoskeletal	NA	NA
728.71	PRS	NA	NA	NA	NA	NA	logistic	26557	38	26519	NA	NA	0	[Error: < 100 cases or controls]	NA	NA	Contracture of palmar fascia [Dupuytren's disease]	musculoskeletal	NA	NA
729.1	PRS	NA	NA	NA	NA	NA	logistic	26526	7	26519	NA	NA	0	[Error: < 100 cases or controls]	NA	NA	Rheumatism, unspecified and fibrositis	musculoskeletal	NA	NA
729.3	PRS	NA	NA	NA	NA	NA	logistic	26550	31	26519	NA	NA	0	[Error: < 100 cases or controls]	NA	NA	Panniculitis	musculoskeletal	NA	NA
729.7	PRS	NA	NA	NA	NA	NA	logistic	26524	5	26519	NA	NA	0	[Error: < 100 cases or controls]	NA	NA	Nontraumatic compartment syndrome	musculoskeletal	NA	NA
731	PRS	NA	NA	NA	NA	NA	logistic	28246	24	28222	NA	NA	0	[Error: < 100 cases or controls]	NA	NA	Osteitis deformans and osteopathies associated with other disorders classified elsewhere	musculoskeletal	NA	NA
731.1	PRS	NA	NA	NA	NA	NA	logistic	28226	4	28222	NA	NA	0	[Error: < 100 cases or controls]	NA	NA	Osteitis deformans [Paget's disease of bone]	musculoskeletal	NA	NA
732	PRS	NA	NA	NA	NA	NA	logistic	28277	55	28222	NA	NA	0	[Error: < 100 cases or controls]	NA	NA	Osteochondropathies	musculoskeletal	NA	NA
732.1	PRS	NA	NA	NA	NA	NA	logistic	28246	24	28222	NA	NA	0	[Error: < 100 cases or controls]	NA	NA	Juvenile osteochondrosis	musculoskeletal	NA	NA
732.7	PRS	NA	NA	NA	NA	NA	logistic	28246	24	28222	NA	NA	0	[Error: < 100 cases or controls]	NA	NA	Osteochondritis dissecans	musculoskeletal	NA	NA
733.2	PRS	NA	NA	NA	NA	NA	logistic	28256	34	28222	NA	NA	0	[Error: < 100 cases or controls]	NA	NA	Cyst of bone	musculoskeletal	NA	NA
733.6	PRS	NA	NA	NA	NA	NA	logistic	28251	29	28222	NA	NA	0	[Error: < 100 cases or controls]	NA	NA	Costochondritis	musculoskeletal	NA	NA
733.9	PRS	NA	NA	NA	NA	NA	logistic	28246	24	28222	NA	NA	0	[Error: < 100 cases or controls]	NA	NA	Chondromalacia	musculoskeletal	NA	NA
735.22	PRS	NA	NA	NA	NA	NA	logistic	30253	13	30240	NA	NA	0	[Error: < 100 cases or controls]	NA	NA	Claw toe (acquired)	musculoskeletal	NA	NA
736.1	PRS	NA	NA	NA	NA	NA	logistic	30243	3	30240	NA	NA	0	[Error: < 100 cases or controls]	NA	NA	Acquired deformities of forearm	musculoskeletal	NA	NA
736.2	PRS	NA	NA	NA	NA	NA	logistic	30291	51	30240	NA	NA	0	[Error: < 100 cases or controls]	NA	NA	Acquired deformities of finger	musculoskeletal	NA	NA
736.3	PRS	NA	NA	NA	NA	NA	logistic	30253	13	30240	NA	NA	0	[Error: < 100 cases or controls]	NA	NA	Acquired deformities of hip	musculoskeletal	NA	NA
736.4	PRS	NA	NA	NA	NA	NA	logistic	30261	21	30240	NA	NA	0	[Error: < 100 cases or controls]	NA	NA	Genu valgum or varum (acquired)	musculoskeletal	NA	NA
736.5	PRS	NA	NA	NA	NA	NA	logistic	30249	9	30240	NA	NA	0	[Error: < 100 cases or controls]	NA	NA	Acquired deformities of knee	musculoskeletal	NA	NA
736.6	PRS	NA	NA	NA	NA	NA	logistic	30285	45	30240	NA	NA	0	[Error: < 100 cases or controls]	NA	NA	Unequal leg length (acquired)	musculoskeletal	NA	NA
737.2	PRS	NA	NA	NA	NA	NA	logistic	30242	2	30240	NA	NA	0	[Error: < 100 cases or controls]	NA	NA	Lordosis (acquired)	musculoskeletal	NA	NA
740.12	PRS	NA	NA	NA	NA	NA	logistic	27126	64	27062	NA	NA	0	[Error: < 100 cases or controls]	NA	NA	Osteoarthrosis, localized, secondary	musculoskeletal	NA	NA
740.3	PRS	NA	NA	NA	NA	NA	logistic	27140	78	27062	NA	NA	0	[Error: < 100 cases or controls]	NA	NA	Osteoarthrosis involving more than one site, but not specified as generalized	musculoskeletal	NA	NA
741.1	PRS	NA	NA	NA	NA	NA	logistic	29374	33	29341	NA	NA	0	[Error: < 100 cases or controls]	NA	NA	Ankylosis of joint	musculoskeletal	NA	NA
741.5	PRS	NA	NA	NA	NA	NA	logistic	29348	7	29341	NA	NA	0	[Error: < 100 cases or controls]	NA	NA	Hemarthrosis	musculoskeletal	NA	NA
741.6	PRS	NA	NA	NA	NA	NA	logistic	29355	14	29341	NA	NA	0	[Error: < 100 cases or controls]	NA	NA	Villonodular synovitis	musculoskeletal	NA	NA
742.1	PRS	NA	NA	NA	NA	NA	logistic	29350	9	29341	NA	NA	0	[Error: < 100 cases or controls]	NA	NA	Loose body in joint	musculoskeletal	NA	NA
742.2	PRS	NA	NA	NA	NA	NA	logistic	29392	51	29341	NA	NA	0	[Error: < 100 cases or controls]	NA	NA	Pathological, developmental or recurrent dislocation	musculoskeletal	NA	NA
742.8	PRS	NA	NA	NA	NA	NA	logistic	29356	15	29341	NA	NA	0	[Error: < 100 cases or controls]	NA	NA	Articular cartilage disorder	musculoskeletal	NA	NA
743.22	PRS	NA	NA	NA	NA	NA	logistic	27702	61	27641	NA	NA	0	[Error: < 100 cases or controls]	NA	NA	Pathologic fracture of femur	musculoskeletal	NA	NA
743.4	PRS	NA	NA	NA	NA	NA	logistic	27703	62	27641	NA	NA	0	[Error: < 100 cases or controls]	NA	NA	Stress fracture	musculoskeletal	NA	NA
747.2	PRS	NA	NA	NA	NA	NA	logistic	33405	96	33309	NA	NA	0	[Error: < 100 cases or controls]	NA	NA	Congenital anomalies of peripheral vascular system	congenital anomalies	NA	NA
749.1	PRS	NA	NA	NA	NA	NA	logistic	30060	26	30034	NA	NA	0	[Error: < 100 cases or controls]	NA	NA	Cleft palate	congenital anomalies	NA	NA
749.2	PRS	NA	NA	NA	NA	NA	logistic	34749	77	34672	NA	NA	0	[Error: < 100 cases or controls]	NA	NA	Congenital anomalies of skull and face bones	congenital anomalies	NA	NA
750.1	PRS	NA	NA	NA	NA	NA	logistic	33650	49	33601	NA	NA	0	[Error: < 100 cases or controls]	NA	NA	Upper gastrointestinal congenital anomalies	congenital anomalies	NA	NA
750.11	PRS	NA	NA	NA	NA	NA	logistic	33612	11	33601	NA	NA	0	[Error: < 100 cases or controls]	NA	NA	Esophageal atresia/tracheoesophageal fistula	congenital anomalies	NA	NA
750.13	PRS	NA	NA	NA	NA	NA	logistic	33621	20	33601	NA	NA	0	[Error: < 100 cases or controls]	NA	NA	Congenital anomalies of mouth/tongue	congenital anomalies	NA	NA
750.14	PRS	NA	NA	NA	NA	NA	logistic	33610	9	33601	NA	NA	0	[Error: < 100 cases or controls]	NA	NA	Congenital anomalies of esophagus	congenital anomalies	NA	NA
750.15	PRS	NA	NA	NA	NA	NA	logistic	33602	1	33601	NA	NA	0	[Error: < 100 cases or controls]	NA	NA	Congenital anomalies of stomach	congenital anomalies	NA	NA
750.21	PRS	NA	NA	NA	NA	NA	logistic	33679	78	33601	NA	NA	0	[Error: < 100 cases or controls]	NA	NA	Congenital anomalies of intestine	congenital anomalies	NA	NA
750.22	PRS	NA	NA	NA	NA	NA	logistic	33662	61	33601	NA	NA	0	[Error: < 100 cases or controls]	NA	NA	Congenital anomaly of gallbladder, bile ducts, liver, pancreas	congenital anomalies	NA	NA
750.5	PRS	NA	NA	NA	NA	NA	logistic	33606	5	33601	NA	NA	0	[Error: < 100 cases or controls]	NA	NA	Congenital hypertrophic pyloric stenosis	congenital anomalies	NA	NA
751.1	PRS	NA	NA	NA	NA	NA	logistic	33673	72	33601	NA	NA	0	[Error: < 100 cases or controls]	NA	NA	Congenital anomalies of genital organs	congenital anomalies	NA	NA
751.11	PRS	NA	NA	NA	NA	NA	logistic	33665	64	33601	NA	NA	0	[Error: < 100 cases or controls]	NA	NA	Congenital anomalies of female genital organs	congenital anomalies	NA	NA
751.12	PRS	NA	NA	NA	NA	NA	logistic	33606	5	33601	NA	NA	0	[Error: < 100 cases or controls]	NA	NA	Congenital anomalies of male genital organs	congenital anomalies	NA	NA
751.22	PRS	NA	NA	NA	NA	NA	logistic	33674	73	33601	NA	NA	0	[Error: < 100 cases or controls]	NA	NA	Other specified congenital anomalies of kidney	congenital anomalies	NA	NA
751.3	PRS	NA	NA	NA	NA	NA	logistic	33656	55	33601	NA	NA	0	[Error: < 100 cases or controls]	NA	NA	Obstructive genitourinary defect	congenital anomalies	NA	NA
752.11	PRS	NA	NA	NA	NA	NA	logistic	34495	87	34408	NA	NA	0	[Error: < 100 cases or controls]	NA	NA	Spina bifida	congenital anomalies	NA	NA
753	PRS	NA	NA	NA	NA	NA	logistic	34463	55	34408	NA	NA	0	[Error: < 100 cases or controls]	NA	NA	Congenital anomalies of the eye	congenital anomalies	NA	NA
753.1	PRS	NA	NA	NA	NA	NA	logistic	34420	12	34408	NA	NA	0	[Error: < 100 cases or controls]	NA	NA	Congenital cataract and lens anomalies	congenital anomalies	NA	NA
753.2	PRS	NA	NA	NA	NA	NA	logistic	34433	25	34408	NA	NA	0	[Error: < 100 cases or controls]	NA	NA	Congenital anomalies of posterior segment of eye	congenital anomalies	NA	NA
754	PRS	NA	NA	NA	NA	NA	logistic	34128	86	34042	NA	NA	0	[Error: < 100 cases or controls]	NA	NA	Congenital musculoskeletal deformities of spine	congenital anomalies	NA	NA
754.1	PRS	NA	NA	NA	NA	NA	logistic	34058	16	34042	NA	NA	0	[Error: < 100 cases or controls]	NA	NA	Lumbosacral spondylolysis, congenital	congenital anomalies	NA	NA
754.2	PRS	NA	NA	NA	NA	NA	logistic	34095	53	34042	NA	NA	0	[Error: < 100 cases or controls]	NA	NA	Spondylolisthesis, congenital	congenital anomalies	NA	NA
755.1	PRS	NA	NA	NA	NA	NA	logistic	34103	61	34042	NA	NA	0	[Error: < 100 cases or controls]	NA	NA	Congenital deformities of feet	congenital anomalies	NA	NA
755.3	PRS	NA	NA	NA	NA	NA	logistic	34059	17	34042	NA	NA	0	[Error: < 100 cases or controls]	NA	NA	Congenital anomaly of fingers/toes	congenital anomalies	NA	NA
755.4	PRS	NA	NA	NA	NA	NA	logistic	34064	22	34042	NA	NA	0	[Error: < 100 cases or controls]	NA	NA	Congenital anomalies of upper limb, including shoulder girdle	congenital anomalies	NA	NA
755.6	PRS	NA	NA	NA	NA	NA	logistic	34133	91	34042	NA	NA	0	[Error: < 100 cases or controls]	NA	NA	Other congenital anomalies of lower limb, including pelvic girdle	congenital anomalies	NA	NA
755.61	PRS	NA	NA	NA	NA	NA	logistic	34128	86	34042	NA	NA	0	[Error: < 100 cases or controls]	NA	NA	Congenital hip dysplasia and deformity	congenital anomalies	NA	NA
756.1	PRS	NA	NA	NA	NA	NA	logistic	34079	37	34042	NA	NA	0	[Error: < 100 cases or controls]	NA	NA	Congenital anomalies of abdominal wall; diaphram	congenital anomalies	NA	NA
756.2	PRS	NA	NA	NA	NA	NA	logistic	34064	22	34042	NA	NA	0	[Error: < 100 cases or controls]	NA	NA	Pectus and other congenital anomalies of ribs/sternum	congenital anomalies	NA	NA
756.21	PRS	NA	NA	NA	NA	NA	logistic	34058	16	34042	NA	NA	0	[Error: < 100 cases or controls]	NA	NA	Pectus excavatum	congenital anomalies	NA	NA
756.22	PRS	NA	NA	NA	NA	NA	logistic	34043	1	34042	NA	NA	0	[Error: < 100 cases or controls]	NA	NA	Pectus carinatum	congenital anomalies	NA	NA
756.3	PRS	NA	NA	NA	NA	NA	logistic	34105	63	34042	NA	NA	0	[Error: < 100 cases or controls]	NA	NA	Congenital anomalies of muscle, tendon, fascia, and connective tissue	congenital anomalies	NA	NA
756.5	PRS	NA	NA	NA	NA	NA	logistic	34073	31	34042	NA	NA	0	[Error: < 100 cases or controls]	NA	NA	Congenital osteodystrophies	congenital anomalies	NA	NA
757	PRS	NA	NA	NA	NA	NA	logistic	34144	21	34123	NA	NA	0	[Error: < 100 cases or controls]	NA	NA	Congenital anomalies of the integument	congenital anomalies	NA	NA
759.1	PRS	NA	NA	NA	NA	NA	logistic	34133	10	34123	NA	NA	0	[Error: < 100 cases or controls]	NA	NA	Anomalies of endocrine glands, congenital	congenital anomalies	NA	NA
767	PRS	NA	NA	NA	NA	NA	logistic	30945	22	30923	NA	NA	0	[Error: < 100 cases or controls]	NA	NA	Cervicocranial/Cervicobrachial syndrome	symptoms	NA	NA
769	PRS	NA	NA	NA	NA	NA	logistic	35193	48	35145	NA	NA	0	[Error: < 100 cases or controls]	NA	NA	Nonallopathic lesions NEC	symptoms	NA	NA
771.2	PRS	NA	NA	NA	NA	NA	logistic	31355	96	31259	NA	NA	0	[Error: < 100 cases or controls]	NA	NA	Cramp of limb	symptoms	NA	NA
772.1	PRS	NA	NA	NA	NA	NA	logistic	30688	47	30641	NA	NA	0	[Error: < 100 cases or controls]	NA	NA	Muscular wasting and disuse atrophy	symptoms	NA	NA
772.4	PRS	NA	NA	NA	NA	NA	logistic	30693	52	30641	NA	NA	0	[Error: < 100 cases or controls]	NA	NA	Rhabdomyolysis	symptoms	NA	NA
772.6	PRS	NA	NA	NA	NA	NA	logistic	30727	86	30641	NA	NA	0	[Error: < 100 cases or controls]	NA	NA	Facial weakness	symptoms	NA	NA
780	PRS	NA	NA	NA	NA	NA	logistic	35023	51	34972	NA	NA	0	[Error: < 100 cases or controls]	NA	NA	Hypothermia/Chills	symptoms	NA	NA
781.1	PRS	NA	NA	NA	NA	NA	logistic	33742	20	33722	NA	NA	0	[Error: < 100 cases or controls]	NA	NA	Loss of height	symptoms	NA	NA
783.1	PRS	NA	NA	NA	NA	NA	logistic	28110	35	28075	NA	NA	0	[Error: < 100 cases or controls]	NA	NA	Postprocedural fever	symptoms	NA	NA
789.1	PRS	NA	NA	NA	NA	NA	logistic	25388	57	25331	NA	NA	0	[Error: < 100 cases or controls]	NA	NA	Persistent vomiting	symptoms	NA	NA
790	PRS	NA	NA	NA	NA	NA	logistic	33917	9	33908	NA	NA	0	[Error: < 100 cases or controls]	NA	NA	Nonspecific findings on examination of blood	symptoms	NA	NA
790.9	PRS	NA	NA	NA	NA	NA	NA	33908	NA	NA	NA	NA	0	[Error: non-varying phenotype or genotype]	NA	NA	Abnormal arterial blood gases	symptoms	NA	NA
791	PRS	NA	NA	NA	NA	NA	logistic	35190	61	35129	NA	NA	0	[Error: < 100 cases or controls]	NA	NA	Gangrene	symptoms	NA	NA
794	PRS	NA	NA	NA	NA	NA	logistic	35231	5	35226	NA	NA	0	[Error: < 100 cases or controls]	NA	NA	Abnormal results of other function studies (bladder, pancreas, placenta, spleen, etc)	symptoms	NA	NA
795	PRS	NA	NA	NA	NA	NA	logistic	35111	24	35087	NA	NA	0	[Error: < 100 cases or controls]	NA	NA	Other and nonspecific abnormal cytological, histological and immunological findings	symptoms	NA	NA
795.8	PRS	NA	NA	NA	NA	NA	logistic	35149	62	35087	NA	NA	0	[Error: < 100 cases or controls]	NA	NA	Abnormal tumor markers	symptoms	NA	NA
795.81	PRS	NA	NA	NA	NA	NA	logistic	35119	32	35087	NA	NA	0	[Error: < 100 cases or controls]	NA	NA	Elevated carcinoembryonic antigen [CEA]	symptoms	NA	NA
795.82	PRS	NA	NA	NA	NA	NA	logistic	35096	9	35087	NA	NA	0	[Error: < 100 cases or controls]	NA	NA	Elevated cancer antigen 125 [CA 125]	symptoms	NA	NA
796	PRS	NA	NA	NA	NA	NA	NA	35105	NA	NA	NA	NA	0	[Error: non-varying phenotype or genotype]	NA	NA	Elevated prostate specific antigen [PSA]	genitourinary	NA	NA
816	PRS	NA	NA	NA	NA	NA	logistic	34198	11	34187	NA	NA	0	[Error: < 100 cases or controls]	NA	NA	Cerebral laceration and contusion	injuries & poisonings	NA	NA
817	PRS	NA	NA	NA	NA	NA	logistic	34231	44	34187	NA	NA	0	[Error: < 100 cases or controls]	NA	NA	Concussion	injuries & poisonings	NA	NA
818.1	PRS	NA	NA	NA	NA	NA	logistic	34243	56	34187	NA	NA	0	[Error: < 100 cases or controls]	NA	NA	Subdural hemorrhage (injury)	injuries & poisonings	NA	NA
818.2	PRS	NA	NA	NA	NA	NA	logistic	34235	48	34187	NA	NA	0	[Error: < 100 cases or controls]	NA	NA	Subarachnoid hemorrhage (injury)	injuries & poisonings	NA	NA
823	PRS	NA	NA	NA	NA	NA	NA	28577	NA	NA	NA	NA	0	[Error: non-varying phenotype or genotype]	NA	NA	Torus fracture	injuries & poisonings	NA	NA
836	PRS	NA	NA	NA	NA	NA	logistic	32702	67	32635	NA	NA	0	[Error: < 100 cases or controls]	NA	NA	Traumatic arthropathy	injuries & poisonings	NA	NA
840.1	PRS	NA	NA	NA	NA	NA	logistic	30574	38	30536	NA	NA	0	[Error: < 100 cases or controls]	NA	NA	Muscle/tendon sprain	injuries & poisonings	NA	NA
842	PRS	NA	NA	NA	NA	NA	logistic	30585	49	30536	NA	NA	0	[Error: < 100 cases or controls]	NA	NA	Other sprains and strains	injuries & poisonings	NA	NA
856	PRS	NA	NA	NA	NA	NA	logistic	30790	36	30754	NA	NA	0	[Error: < 100 cases or controls]	NA	NA	Vascular complications of surgery and medical procedures	injuries & poisonings	NA	NA
857	PRS	NA	NA	NA	NA	NA	logistic	30800	46	30754	NA	NA	0	[Error: < 100 cases or controls]	NA	NA	Mechanical complication of unspecified genitourinary device, implant, and graft	injuries & poisonings	NA	NA
870.1	PRS	NA	NA	NA	NA	NA	logistic	31701	16	31685	NA	NA	0	[Error: < 100 cases or controls]	NA	NA	Open wound or laceration of eye or eyelid	injuries & poisonings	NA	NA
870.2	PRS	NA	NA	NA	NA	NA	logistic	31691	6	31685	NA	NA	0	[Error: < 100 cases or controls]	NA	NA	Open wound of ear	injuries & poisonings	NA	NA
870.3	PRS	NA	NA	NA	NA	NA	logistic	31775	90	31685	NA	NA	0	[Error: < 100 cases or controls]	NA	NA	Other open wound of head and face	injuries & poisonings	NA	NA
870.4	PRS	NA	NA	NA	NA	NA	logistic	31694	9	31685	NA	NA	0	[Error: < 100 cases or controls]	NA	NA	Open wound of nose and sinus	injuries & poisonings	NA	NA
870.5	PRS	NA	NA	NA	NA	NA	logistic	31706	21	31685	NA	NA	0	[Error: < 100 cases or controls]	NA	NA	Open wound of lip and mouth	injuries & poisonings	NA	NA
870.6	PRS	NA	NA	NA	NA	NA	logistic	31689	4	31685	NA	NA	0	[Error: < 100 cases or controls]	NA	NA	Open wound of neck	injuries & poisonings	NA	NA
870.8	PRS	NA	NA	NA	NA	NA	logistic	31693	8	31685	NA	NA	0	[Error: < 100 cases or controls]	NA	NA	Open wound of genital organs	injuries & poisonings	NA	NA
871.1	PRS	NA	NA	NA	NA	NA	logistic	31757	72	31685	NA	NA	0	[Error: < 100 cases or controls]	NA	NA	Open wound of hand except finger(s)	injuries & poisonings	NA	NA
871.2	PRS	NA	NA	NA	NA	NA	logistic	31767	82	31685	NA	NA	0	[Error: < 100 cases or controls]	NA	NA	Open wound of finger(s)	injuries & poisonings	NA	NA
871.3	PRS	NA	NA	NA	NA	NA	logistic	31726	41	31685	NA	NA	0	[Error: < 100 cases or controls]	NA	NA	Open wound of foot except toe(s) alone	injuries & poisonings	NA	NA
871.4	PRS	NA	NA	NA	NA	NA	logistic	31692	7	31685	NA	NA	0	[Error: < 100 cases or controls]	NA	NA	Open wound of toe(s)	injuries & poisonings	NA	NA
872	PRS	NA	NA	NA	NA	NA	logistic	31721	36	31685	NA	NA	0	[Error: < 100 cases or controls]	NA	NA	Traumatic amputation	injuries & poisonings	NA	NA
874	PRS	NA	NA	NA	NA	NA	logistic	31722	37	31685	NA	NA	0	[Error: < 100 cases or controls]	NA	NA	Complication of amputation stump	injuries & poisonings	NA	NA
876	PRS	NA	NA	NA	NA	NA	logistic	31726	41	31685	NA	NA	0	[Error: < 100 cases or controls]	NA	NA	Posttraumatic wound infection not elsewhere classified	injuries & poisonings	NA	NA
905	PRS	NA	NA	NA	NA	NA	logistic	34863	6	34857	NA	NA	0	[Error: < 100 cases or controls]	NA	NA	Late effects of musculoskeletal and connective tissue injuries	injuries & poisonings	NA	NA
910	PRS	NA	NA	NA	NA	NA	logistic	35215	5	35210	NA	NA	0	[Error: < 100 cases or controls]	NA	NA	Superficial injury, infected	injuries & poisonings	NA	NA
911	PRS	NA	NA	NA	NA	NA	logistic	35187	16	35171	NA	NA	0	[Error: < 100 cases or controls]	NA	NA	Blister	injuries & poisonings	NA	NA
912	PRS	NA	NA	NA	NA	NA	logistic	34148	89	34059	NA	NA	0	[Error: < 100 cases or controls]	NA	NA	Insect bite	injuries & poisonings	NA	NA
913	PRS	NA	NA	NA	NA	NA	logistic	34107	48	34059	NA	NA	0	[Error: < 100 cases or controls]	NA	NA	Toxic effect of venom	injuries & poisonings	NA	NA
931	PRS	NA	NA	NA	NA	NA	logistic	27653	33	27620	NA	NA	0	[Error: < 100 cases or controls]	NA	NA	Contact dermatitis and other eczema due to plants [except food]	dermatologic	NA	NA
938.1	PRS	NA	NA	NA	NA	NA	logistic	27631	11	27620	NA	NA	0	[Error: < 100 cases or controls]	NA	NA	Acute dermatitis due to solar radiation	dermatologic	NA	NA
939.1	PRS	NA	NA	NA	NA	NA	logistic	27625	5	27620	NA	NA	0	[Error: < 100 cases or controls]	NA	NA	Contact and allergic dermatitis of eyelid	dermatologic	NA	NA
941	PRS	NA	NA	NA	NA	NA	logistic	27651	31	27620	NA	NA	0	[Error: < 100 cases or controls]	NA	NA	Adverse reaction to serum or vaccine	injuries & poisonings	NA	NA
942	PRS	NA	NA	NA	NA	NA	logistic	27653	33	27620	NA	NA	0	[Error: < 100 cases or controls]	NA	NA	Infusion and transfusion reaction	injuries & poisonings	NA	NA
949.1	PRS	NA	NA	NA	NA	NA	logistic	27669	49	27620	NA	NA	0	[Error: < 100 cases or controls]	NA	NA	Diaper or napkin rash	injuries & poisonings	NA	NA
952	PRS	NA	NA	NA	NA	NA	logistic	35240	19	35221	NA	NA	0	[Error: < 100 cases or controls]	NA	NA	Spinal cord injury without evidence of spinal bone injury	injuries & poisonings	NA	NA
957	PRS	NA	NA	NA	NA	NA	logistic	35224	3	35221	NA	NA	0	[Error: < 100 cases or controls]	NA	NA	Injury to other and unspecified nerves	injuries & poisonings	NA	NA
958.1	PRS	NA	NA	NA	NA	NA	logistic	34687	40	34647	NA	NA	0	[Error: < 100 cases or controls]	NA	NA	Postoperative shock	injuries & poisonings	NA	NA
958.2	PRS	NA	NA	NA	NA	NA	logistic	34719	72	34647	NA	NA	0	[Error: < 100 cases or controls]	NA	NA	Traumatic and surgical subcutaneous emphysema	injuries & poisonings	NA	NA
960.1	PRS	NA	NA	NA	NA	NA	logistic	27176	1	27175	NA	NA	0	[Error: < 100 cases or controls]	NA	NA	Adverse effects of antibacterials (not penicillins)	injuries & poisonings	NA	NA
960.3	PRS	NA	NA	NA	NA	NA	logistic	27176	1	27175	NA	NA	0	[Error: < 100 cases or controls]	NA	NA	Poisoning by antifungal antibiotics	injuries & poisonings	NA	NA
961	PRS	NA	NA	NA	NA	NA	logistic	27234	59	27175	NA	NA	0	[Error: < 100 cases or controls]	NA	NA	Poisoning by other anti-infectives	injuries & poisonings	NA	NA
962.1	PRS	NA	NA	NA	NA	NA	logistic	27266	91	27175	NA	NA	0	[Error: < 100 cases or controls]	NA	NA	Adrenal cortical steroids causing adverse effects in therapeutic use	injuries & poisonings	NA	NA
962.2	PRS	NA	NA	NA	NA	NA	logistic	27192	17	27175	NA	NA	0	[Error: < 100 cases or controls]	NA	NA	Insulins and antidiabetic agents causing adverse effects in therapeutic use	injuries & poisonings	NA	NA
962.3	PRS	NA	NA	NA	NA	NA	logistic	27182	7	27175	NA	NA	0	[Error: < 100 cases or controls]	NA	NA	Hormones and synthetic substitutes causing adverse effects in therapeutic use	injuries & poisonings	NA	NA
964	PRS	NA	NA	NA	NA	NA	logistic	27225	50	27175	NA	NA	0	[Error: < 100 cases or controls]	NA	NA	Poisoning by agents primarily affecting blood constituents	injuries & poisonings	NA	NA
964.1	PRS	NA	NA	NA	NA	NA	logistic	27222	47	27175	NA	NA	0	[Error: < 100 cases or controls]	NA	NA	Anticoagulants causing adverse effects	injuries & poisonings	NA	NA
965.2	PRS	NA	NA	NA	NA	NA	logistic	27176	1	27175	NA	NA	0	[Error: < 100 cases or controls]	NA	NA	Antirheumatics causing adverse effects in therapeutic use	injuries & poisonings	NA	NA
965.3	PRS	NA	NA	NA	NA	NA	logistic	27187	12	27175	NA	NA	0	[Error: < 100 cases or controls]	NA	NA	Salicylates causing adverse effects in therapeutic use	injuries & poisonings	NA	NA
966	PRS	NA	NA	NA	NA	NA	logistic	27192	17	27175	NA	NA	0	[Error: < 100 cases or controls]	NA	NA	Poisoning by anticonvulsants and anti-Parkinsonism drugs	injuries & poisonings	NA	NA
967	PRS	NA	NA	NA	NA	NA	logistic	27255	80	27175	NA	NA	0	[Error: < 100 cases or controls]	NA	NA	Adverse effects of sedatives or other central nervous system depressants and anesthetics	injuries & poisonings	NA	NA
969	PRS	NA	NA	NA	NA	NA	logistic	27243	68	27175	NA	NA	0	[Error: < 100 cases or controls]	NA	NA	Poisoning by psychotropic agents	injuries & poisonings	NA	NA
971	PRS	NA	NA	NA	NA	NA	logistic	27178	3	27175	NA	NA	0	[Error: < 100 cases or controls]	NA	NA	Poisoning by drugs primarily affecting the autonomic nervous system	injuries & poisonings	NA	NA
972	PRS	NA	NA	NA	NA	NA	logistic	27251	76	27175	NA	NA	0	[Error: < 100 cases or controls]	NA	NA	Poisoning by agents primarily affecting the cardiovascular system	injuries & poisonings	NA	NA
972.1	PRS	NA	NA	NA	NA	NA	logistic	27184	9	27175	NA	NA	0	[Error: < 100 cases or controls]	NA	NA	Cardiac rhythm regulators causing adverse effects in therapeutic use	injuries & poisonings	NA	NA
972.2	PRS	NA	NA	NA	NA	NA	NA	27175	NA	NA	NA	NA	0	[Error: non-varying phenotype or genotype]	NA	NA	Antilipemic and antiarteriosclerotic drugs causing adverse effects in therapeutic use	injuries & poisonings	NA	NA
972.6	PRS	NA	NA	NA	NA	NA	logistic	27178	3	27175	NA	NA	0	[Error: < 100 cases or controls]	NA	NA	Antihypertensive agents causing adverse effects	injuries & poisonings	NA	NA
973	PRS	NA	NA	NA	NA	NA	logistic	27178	3	27175	NA	NA	0	[Error: < 100 cases or controls]	NA	NA	Poisoning by agents primarily affecting the gastrointestinal system	injuries & poisonings	NA	NA
974	PRS	NA	NA	NA	NA	NA	logistic	27195	20	27175	NA	NA	0	[Error: < 100 cases or controls]	NA	NA	Poisoning by water, mineral, and uric acid metabolism drugs	injuries & poisonings	NA	NA
975	PRS	NA	NA	NA	NA	NA	logistic	27183	8	27175	NA	NA	0	[Error: < 100 cases or controls]	NA	NA	Poisoning by agents primarily acting on the smooth and skeletal muscles and respiratory system	injuries & poisonings	NA	NA
976	PRS	NA	NA	NA	NA	NA	logistic	27178	3	27175	NA	NA	0	[Error: < 100 cases or controls]	NA	NA	Poisoning by agents primarily affecting skin & mucous membrane, ophthalmological, otorhinolaryngological, & dental drugs	injuries & poisonings	NA	NA
981	PRS	NA	NA	NA	NA	NA	logistic	35077	3	35074	NA	NA	0	[Error: < 100 cases or controls]	NA	NA	Toxic effect of (non-ethyl) alcohol and petroleum and other solvents	injuries & poisonings	NA	NA
983	PRS	NA	NA	NA	NA	NA	NA	35074	NA	NA	NA	NA	0	[Error: non-varying phenotype or genotype]	NA	NA	Toxic effect of corrosive aromatics, acids, and caustic alkalis	injuries & poisonings	NA	NA
984	PRS	NA	NA	NA	NA	NA	logistic	35075	1	35074	NA	NA	0	[Error: < 100 cases or controls]	NA	NA	Toxic effect of lead and its compounds (including fumes)	injuries & poisonings	NA	NA
985	PRS	NA	NA	NA	NA	NA	logistic	35080	6	35074	NA	NA	0	[Error: < 100 cases or controls]	NA	NA	Toxic effect of other metals	injuries & poisonings	NA	NA
986	PRS	NA	NA	NA	NA	NA	logistic	35076	2	35074	NA	NA	0	[Error: < 100 cases or controls]	NA	NA	Toxic effect of carbon monoxide	injuries & poisonings	NA	NA
987	PRS	NA	NA	NA	NA	NA	logistic	35078	4	35074	NA	NA	0	[Error: < 100 cases or controls]	NA	NA	Toxic effect of other gases, fumes, or vapors	injuries & poisonings	NA	NA
988	PRS	NA	NA	NA	NA	NA	logistic	35078	4	35074	NA	NA	0	[Error: < 100 cases or controls]	NA	NA	Toxic effect of noxious substances eaten as food	injuries & poisonings	NA	NA
989	PRS	NA	NA	NA	NA	NA	logistic	35086	12	35074	NA	NA	0	[Error: < 100 cases or controls]	NA	NA	Toxic effect of other substances, chiefly nonmedicinal as to source	injuries & poisonings	NA	NA
512.3	PRS	NA	NA	NA	NA	NA	NA	19221	NA	NA	NA	NA	0	[Error: non-varying phenotype or genotype]	NA	NA	Abnormal chest sounds	respiratory	NA	NA
598.4	PRS	NA	NA	NA	NA	NA	NA	34764	NA	NA	NA	NA	0	[Error: non-varying phenotype or genotype]	NA	NA	Other cells and casts in urine	genitourinary	NA	NA

### Sheet: EUR Males
outcome	predictor	adjustment	beta	SE	OR	p	type	n_total	n_cases	n_controls	HWE_p	allele_freq	n_no_snp	note	bonferroni	fdr	description	group	lower	upper
401.21	PRS	NA	0.142607	0.0335021	1.15328	2.07497e-05	logistic	15251	1497	13754	NA	NA	0		TRUE	TRUE	Hypertensive heart disease	circulatory system	1.07998	1.23155
401	PRS	NA	0.0623471	0.0162961	1.06433	0.000130299	logistic	26412	12658	13754	NA	NA	0		FALSE	FALSE	Hypertension	circulatory system	1.03087	1.09888
401.1	PRS	NA	0.0600441	0.0163899	1.06188	0.00024881	logistic	26170	12416	13754	NA	NA	0		FALSE	FALSE	Essential hypertension	circulatory system	1.02831	1.09655
250	PRS	NA	0.0627118	0.0184544	1.06472	0.000678281	logistic	26697	5006	21691	NA	NA	0		FALSE	FALSE	Diabetes mellitus	endocrine/metabolic	1.0269	1.10394
250.2	PRS	NA	0.0638644	0.0188492	1.06595	0.00070359	logistic	26503	4812	21691	NA	NA	0		FALSE	FALSE	Type 2 diabetes	endocrine/metabolic	1.02729	1.10607
278	PRS	NA	0.077118	0.0233844	1.08017	0.000974307	logistic	25998	2632	23366	NA	NA	0		FALSE	FALSE	Overweight, obesity and other hyperalimentation	endocrine/metabolic	1.03178	1.13083
411.4	PRS	NA	0.0603627	0.01889	1.06222	0.001396	logistic	25827	6141	19686	NA	NA	0		FALSE	FALSE	Coronary atherosclerosis	circulatory system	1.02361	1.10229
278.1	PRS	NA	0.0743543	0.0247997	1.07719	0.00271585	logistic	25678	2312	23366	NA	NA	0		FALSE	FALSE	Obesity	endocrine/metabolic	1.02608	1.13084
401.2	PRS	NA	0.0767749	0.0256528	1.0798	0.00276387	logistic	16703	2949	13754	NA	NA	0		FALSE	FALSE	Hypertensive heart and/or renal disease	circulatory system	1.02685	1.13548
580	PRS	NA	-0.157593	0.0529441	0.854197	0.00291466	logistic	21153	477	20676	NA	NA	0		FALSE	FALSE	Nephritis; nephrosis; renal sclerosis	genitourinary	0.770001	0.9476
512.9	PRS	NA	0.0600287	0.0205091	1.06187	0.00342332	logistic	18884	4079	14805	NA	NA	0		FALSE	FALSE	Other dyspnea	respiratory	1.02003	1.10542
512.7	PRS	NA	0.0562388	0.0192743	1.05785	0.00352491	logistic	19988	5183	14805	NA	NA	0		FALSE	FALSE	Shortness of breath	respiratory	1.01863	1.09858
426.24	PRS	NA	0.152434	0.0531298	1.16467	0.00411655	logistic	18020	482	17538	NA	NA	0		FALSE	FALSE	Atrioventricular block, complete	circulatory system	1.04949	1.29249
710.12	PRS	NA	0.179364	0.0665174	1.19646	0.00700716	logistic	25019	293	24726	NA	NA	0		FALSE	FALSE	Chronic osteomyelitis	musculoskeletal	1.05021	1.36307
562.1	PRS	NA	0.0885384	0.033014	1.09258	0.00732182	logistic	21431	1297	20134	NA	NA	0		FALSE	FALSE	Diverticulosis	digestive	1.02412	1.16561
512	PRS	NA	0.042237	0.0157667	1.04314	0.00738711	logistic	23526	8721	14805	NA	NA	0		FALSE	FALSE	Other symptoms of respiratory system	respiratory	1.0114	1.07588
701.2	PRS	NA	-0.176371	0.0665454	0.838307	0.0080399	logistic	27056	295	26761	NA	NA	0		FALSE	FALSE	Scar conditions and fibrosis of skin	dermatologic	0.735798	0.955097
411	PRS	NA	0.0485571	0.018364	1.04976	0.00818958	logistic	26233	6547	19686	NA	NA	0		FALSE	FALSE	Ischemic Heart Disease	circulatory system	1.01264	1.08823
333	PRS	NA	-0.129852	0.049112	0.878225	0.00819315	logistic	22965	554	22411	NA	NA	0		FALSE	FALSE	Extrapyramidal disease and abnormal movement disorders	neurological	0.797629	0.966965
562	PRS	NA	0.0813513	0.0316217	1.08475	0.0100925	logistic	21558	1424	20134	NA	NA	0		FALSE	FALSE	Diverticulosis and diverticulitis	digestive	1.01956	1.15411
250.3	PRS	NA	0.0789317	0.0309706	1.08213	0.0108156	logistic	23166	1475	21691	NA	NA	0		FALSE	FALSE	Insulin pump user	endocrine/metabolic	1.0184	1.14985
288.1	PRS	NA	-0.0921548	0.0374435	0.911964	0.0138486	logistic	22230	962	21268	NA	NA	0		FALSE	FALSE	Decreased white blood cell count	hematopoietic	0.847433	0.981409
521.1	PRS	NA	-0.119181	0.0487949	0.887647	0.0145865	logistic	27764	557	27207	NA	NA	0		FALSE	FALSE	Dental caries	digestive	0.806688	0.976732
521	PRS	NA	-0.118741	0.0486631	0.888038	0.0146851	logistic	27767	560	27207	NA	NA	0		FALSE	FALSE	Diseases of hard tissues of teeth	digestive	0.807251	0.97691
426.2	PRS	NA	0.110236	0.0455337	1.11654	0.0154786	logistic	18211	673	17538	NA	NA	0		FALSE	FALSE	Atrioventricular [AV] block	circulatory system	1.02121	1.22077
426.91	PRS	NA	0.0957967	0.039628	1.10054	0.0156319	logistic	18449	911	17538	NA	NA	0		FALSE	FALSE	Cardiac pacemaker in situ	circulatory system	1.01829	1.18942
250.12	PRS	NA	-0.223879	0.0934068	0.799412	0.0165382	logistic	21843	152	21691	NA	NA	0		FALSE	FALSE	Type 1 diabetes with renal manifestations	endocrine/metabolic	0.665673	0.96002
710	PRS	NA	0.106415	0.0451656	1.11228	0.0184682	logistic	25372	646	24726	NA	NA	0		FALSE	FALSE	Osteomyelitis, periostitis, and other infections involving bone	musculoskeletal	1.01805	1.21524
585.34	PRS	NA	-0.103173	0.043946	0.901971	0.0188881	logistic	21383	707	20676	NA	NA	0		FALSE	FALSE	Chronic Kidney Disease, Stage IV	genitourinary	0.827532	0.983105
292.5	PRS	NA	0.216956	0.0924332	1.24229	0.0189166	logistic	23152	154	22998	NA	NA	0		FALSE	FALSE	Transient alteration of awareness	mental disorders	1.03644	1.48903
580.1	PRS	NA	-0.219127	0.0934113	0.803219	0.0189845	logistic	20828	152	20676	NA	NA	0		FALSE	FALSE	Glomerulonephritis	genitourinary	0.668838	0.9646
710.1	PRS	NA	0.113235	0.0482724	1.1199	0.0189887	logistic	25289	563	24726	NA	NA	0		FALSE	FALSE	Osteomyelitis	musculoskeletal	1.0188	1.23103
333.1	PRS	NA	-0.170105	0.0730919	0.843576	0.0199507	logistic	22658	247	22411	NA	NA	0		FALSE	FALSE	Essential tremor	neurological	0.730983	0.973512
599.3	PRS	NA	0.119194	0.0519268	1.12659	0.0217092	logistic	22830	485	22345	NA	NA	0		FALSE	FALSE	Dysuria	genitourinary	1.01757	1.24729
296.1	PRS	NA	0.101964	0.0458471	1.10734	0.0261485	logistic	20345	640	19705	NA	NA	0		FALSE	FALSE	Bipolar	mental disorders	1.01218	1.21146
729	PRS	NA	0.157928	0.0710191	1.17108	0.0261661	logistic	23457	257	23200	NA	NA	0		FALSE	FALSE	Other disorders of soft tissues	musculoskeletal	1.01891	1.34598
427.7	PRS	NA	0.0555844	0.0252894	1.05716	0.027954	logistic	19878	2340	17538	NA	NA	0		FALSE	FALSE	Tachycardia NOS	circulatory system	1.00604	1.11088
157	PRS	NA	-0.138207	0.0633529	0.870918	0.0291433	logistic	25206	327	24879	NA	NA	0		FALSE	FALSE	Pancreatic cancer	neoplasms	0.76922	0.986063
586	PRS	NA	0.0545264	0.0250656	1.05604	0.0296044	logistic	23021	2345	20676	NA	NA	0		FALSE	FALSE	Other disorders of the kidney and ureters	genitourinary	1.00541	1.10922
288.11	PRS	NA	-0.089576	0.0420271	0.914319	0.0330574	logistic	22024	756	21268	NA	NA	0		FALSE	FALSE	Neutropenia	hematopoietic	0.842022	0.992823
426.23	PRS	NA	0.196663	0.0931775	1.21733	0.0348044	logistic	17688	150	17538	NA	NA	0		FALSE	FALSE	Second degree AV block	circulatory system	1.01413	1.46125
782	PRS	NA	0.230324	0.109681	1.25901	0.0357341	logistic	24471	107	24364	NA	NA	0		FALSE	FALSE	Symptoms involving skin and other integumentary tissue	symptoms	1.01547	1.56096
781	PRS	NA	0.154584	0.0736197	1.16717	0.03575	logistic	28460	239	28221	NA	NA	0		FALSE	FALSE	Symptoms involving nervous and musculoskeletal systems	symptoms	1.01034	1.34835
272	PRS	NA	0.0344308	0.0164683	1.03503	0.036552	logistic	26578	9072	17506	NA	NA	0		FALSE	FALSE	Disorders of lipoid metabolism	endocrine/metabolic	1.00216	1.06898
272.1	PRS	NA	0.034229	0.0164721	1.03482	0.0377095	logistic	26572	9066	17506	NA	NA	0		FALSE	FALSE	Hyperlipidemia	endocrine/metabolic	1.00195	1.06878
264	PRS	NA	0.0840391	0.0404799	1.08767	0.0378876	logistic	22436	1091	21345	NA	NA	0		FALSE	FALSE	Lack of normal physiological development	endocrine/metabolic	1.00471	1.17748
264.2	PRS	NA	0.114949	0.0563097	1.12182	0.0412134	logistic	21840	495	21345	NA	NA	0		FALSE	FALSE	Failure to thrive (childhood)	endocrine/metabolic	1.00459	1.25272
355.1	PRS	NA	-0.123647	0.0605722	0.883692	0.0412202	logistic	26427	359	26068	NA	NA	0		FALSE	FALSE	Chronic pain syndrome	neurological	0.784767	0.995087
509.3	PRS	NA	0.0754943	0.0373811	1.07842	0.0434261	logistic	19807	979	18828	NA	NA	0		FALSE	FALSE	Pulmonary insufficiency or respiratory failure following trauma and surgery	respiratory	1.00223	1.1604
508	PRS	NA	0.0364084	0.0180904	1.03708	0.0441584	logistic	24096	5268	18828	NA	NA	0		FALSE	FALSE	Pulmonary collapse; interstitial and compensatory emphysema	respiratory	1.00095	1.07451
315	PRS	NA	0.0849916	0.0431802	1.08871	0.0490334	logistic	27453	762	26691	NA	NA	0		FALSE	FALSE	Develomental delays and disorders	mental disorders	1.00036	1.18486
558	PRS	NA	-0.0755534	0.0385464	0.92723	0.0499883	logistic	21059	925	20134	NA	NA	0		FALSE	FALSE	Noninfectious gastroenteritis	digestive	0.859758	0.999998
315.3	PRS	NA	0.160545	0.0823957	1.17415	0.0513588	logistic	26886	195	26691	NA	NA	0		FALSE	FALSE	Mental retardation	mental disorders	0.99905	1.37994
802	PRS	NA	-0.15321	0.0791687	0.85795	0.0529622	logistic	24593	209	24384	NA	NA	0		FALSE	FALSE	Fracture of pelvis	injuries & poisonings	0.734636	1.00196
481	PRS	NA	0.152747	0.0791692	1.16503	0.0536838	logistic	22574	208	22366	NA	NA	0		FALSE	FALSE	Influenza	respiratory	0.997579	1.36059
535.8	PRS	NA	-0.171716	0.0890614	0.842218	0.0538469	logistic	25548	167	25381	NA	NA	0		FALSE	FALSE	Other specified gastritis	digestive	0.707317	1.00285
530	PRS	NA	0.0335235	0.0175164	1.03409	0.0556415	logistic	23598	5541	18057	NA	NA	0		FALSE	FALSE	Diseases of esophagus	digestive	0.999192	1.07021
740.1	PRS	NA	0.0548265	0.0286968	1.05636	0.056063	logistic	25455	1768	23687	NA	NA	0		FALSE	FALSE	Osteoarthritis; localized	musculoskeletal	0.998582	1.11748
480.11	PRS	NA	0.182811	0.0957327	1.20059	0.0561846	logistic	22507	141	22366	NA	NA	0		FALSE	FALSE	Pneumococcal pneumonia	respiratory	0.995187	1.44838
345.3	PRS	NA	0.0605364	0.0318048	1.06241	0.0569921	logistic	23800	1389	22411	NA	NA	0		FALSE	FALSE	Convulsions	neurological	0.998201	1.13074
427.5	PRS	NA	0.0513184	0.027098	1.05266	0.0582503	logistic	19590	2052	17538	NA	NA	0		FALSE	FALSE	Arrhythmia (cardiac) NOS	circulatory system	0.998208	1.11008
285.1	PRS	NA	0.0468704	0.0247524	1.04799	0.0582821	logistic	21479	2449	19030	NA	NA	0		FALSE	FALSE	Acute posthemorrhagic anemia	hematopoietic	0.998357	1.10008
509	PRS	NA	0.0395002	0.0209099	1.04029	0.0588833	logistic	22435	3607	18828	NA	NA	0		FALSE	FALSE	Respiratory failure, insufficiency, arrest	respiratory	0.998518	1.08381
172.21	PRS	NA	-0.0914251	0.048561	0.91263	0.0597431	logistic	25118	574	24544	NA	NA	0		FALSE	FALSE	Basal cell carcinoma	neoplasms	0.829772	1.00376
578.8	PRS	NA	-0.0970863	0.0517611	0.907478	0.0607019	logistic	23747	495	23252	NA	NA	0		FALSE	FALSE	Hemorrhage of rectum and anus	digestive	0.819929	1.00438
740.11	PRS	NA	0.0556185	0.0296884	1.05719	0.0610119	logistic	25322	1635	23687	NA	NA	0		FALSE	FALSE	Osteoarthrosis, localized, primary	musculoskeletal	0.997433	1.12054
427.8	PRS	NA	0.0763194	0.0408659	1.07931	0.0618238	logistic	18421	883	17538	NA	NA	0		FALSE	FALSE	Sinoatrial node dysfunction (Bradycardia)	circulatory system	0.996229	1.16931
722.8	PRS	NA	0.134725	0.0722499	1.14422	0.062222	logistic	23923	249	23674	NA	NA	0		FALSE	FALSE	Postlaminectomy syndrome	musculoskeletal	0.993139	1.31829
264.3	PRS	NA	0.12175	0.0652933	1.12947	0.0622278	logistic	21695	350	21345	NA	NA	0		FALSE	FALSE	Delayed milestones	endocrine/metabolic	0.993795	1.28367
415.21	PRS	NA	0.166656	0.0893826	1.18135	0.0622485	logistic	23003	162	22841	NA	NA	0		FALSE	FALSE	Primary pulmonary hypertension	circulatory system	0.991502	1.40754
345	PRS	NA	0.0548176	0.0295353	1.05635	0.0634528	logistic	24044	1633	22411	NA	NA	0		FALSE	FALSE	Epilepsy, recurrent seizures, convulsions	neurological	0.996933	1.1193
269	PRS	NA	-0.0823252	0.0446343	0.920972	0.0651193	logistic	28082	668	27414	NA	NA	0		FALSE	FALSE	Proteinuria	endocrine/metabolic	0.843826	1.00517
525	PRS	NA	-0.195801	0.106614	0.822176	0.066277	logistic	27322	115	27207	NA	NA	0		FALSE	FALSE	Other diseases of the teeth and supporting structures	digestive	0.667134	1.01325
285.21	PRS	NA	-0.0910847	0.0497492	0.91294	0.0671186	logistic	19576	546	19030	NA	NA	0		FALSE	FALSE	Anemia in chronic kidney disease	hematopoietic	0.828123	1.00644
369.5	PRS	NA	-0.179442	0.0982876	0.835737	0.0678984	logistic	26082	135	25947	NA	NA	0		FALSE	FALSE	Conjunctivitis, infectious	sense organs	0.689295	1.01329
253.4	PRS	NA	-0.18342	0.100714	0.832418	0.0685758	logistic	25512	129	25383	NA	NA	0		FALSE	FALSE	Anterior pituitary disorders	endocrine/metabolic	0.683301	1.01408
281.1	PRS	NA	0.146907	0.0808048	1.15825	0.0690578	logistic	19231	201	19030	NA	NA	0		FALSE	FALSE	Megaloblastic anemia	hematopoietic	0.988595	1.35701
394.7	PRS	NA	0.101729	0.0559584	1.10708	0.0690743	logistic	23882	417	23465	NA	NA	0		FALSE	FALSE	Disease of tricuspid valve	circulatory system	0.992082	1.23542
600	PRS	NA	0.0485524	0.0268367	1.04975	0.0704227	logistic	24865	2276	22589	NA	NA	0		FALSE	FALSE	Hyperplasia of prostate	genitourinary	0.995961	1.10645
441	PRS	NA	0.168709	0.0932954	1.18378	0.070555	logistic	23407	150	23257	NA	NA	0		FALSE	FALSE	Vascular insufficiency of intestine	circulatory system	0.98595	1.42129
260.1	PRS	NA	0.19023	0.105573	1.20953	0.0715639	logistic	21462	117	21345	NA	NA	0		FALSE	FALSE	Cachexia	endocrine/metabolic	0.983446	1.48758
510	PRS	NA	0.0436616	0.0243332	1.04463	0.0727617	logistic	26597	2413	24184	NA	NA	0		FALSE	FALSE	Other diseases of lung	respiratory	0.995977	1.09566
395.2	PRS	NA	0.0557044	0.0311368	1.05729	0.0736117	logistic	24931	1466	23465	NA	NA	0		FALSE	FALSE	Nonrheumatic aortic valve disorders	circulatory system	0.99469	1.12382
251	PRS	NA	-0.16307	0.0913054	0.849532	0.0741027	logistic	25539	156	25383	NA	NA	0		FALSE	FALSE	Other disorders of pancreatic internal secretion	endocrine/metabolic	0.710328	1.01602
280.1	PRS	NA	0.0681423	0.0381592	1.07052	0.0741415	logistic	19978	948	19030	NA	NA	0		FALSE	FALSE	Iron deficiency anemias, unspecified or not due to blood loss	hematopoietic	0.993372	1.15365
343	PRS	NA	0.131419	0.0753194	1.14045	0.0810155	logistic	22646	235	22411	NA	NA	0		FALSE	FALSE	Infantile cerebral palsy	neurological	0.983924	1.32187
280	PRS	NA	0.0608252	0.0348933	1.06271	0.081303	logistic	20178	1148	19030	NA	NA	0		FALSE	FALSE	Iron deficiency anemias	hematopoietic	0.992463	1.13794
573.2	PRS	NA	0.0995078	0.0570929	1.10463	0.0813494	logistic	23361	402	22959	NA	NA	0		FALSE	FALSE	Liver replaced by transplant	digestive	0.987682	1.23542
707.1	PRS	NA	-0.100407	0.0580044	0.90447	0.0834489	logistic	27978	388	27590	NA	NA	0		FALSE	FALSE	Decubitus ulcer	dermatologic	0.807272	1.01337
250.23	PRS	NA	0.113521	0.0656328	1.12022	0.0836947	logistic	22002	311	21691	NA	NA	0		FALSE	FALSE	Type 2 diabetes with ophthalmic manifestations	endocrine/metabolic	0.984995	1.274
149.5	PRS	NA	-0.10188	0.0590983	0.903138	0.0847251	logistic	28456	376	28080	NA	NA	0		FALSE	FALSE	Hx of malignant neoplasm of oral cavity and pharynx	neoplasms	0.804357	1.01405
798.1	PRS	NA	0.170483	0.0988985	1.18588	0.084741	logistic	18977	133	18844	NA	NA	0		FALSE	FALSE	Chronic fatigue syndrome	symptoms	0.976912	1.43954
506	PRS	NA	0.0584806	0.0339282	1.06022	0.0847694	logistic	20037	1209	18828	NA	NA	0		FALSE	FALSE	Empyema and pneumothorax	respiratory	0.992013	1.13313
187.2	PRS	NA	-0.188133	0.109454	0.828504	0.085646	logistic	27011	109	26902	NA	NA	0		FALSE	FALSE	Malignant neoplasm of testis	neoplasms	0.668537	1.02675
569	PRS	NA	0.060694	0.0356178	1.06257	0.0883746	logistic	25267	1059	24208	NA	NA	0		FALSE	FALSE	Other disorders of intestine	digestive	0.990924	1.1394
696.4	PRS	NA	0.0977881	0.0582897	1.10273	0.093421	logistic	25455	385	25070	NA	NA	0		FALSE	FALSE	Psoriasis	dermatologic	0.983675	1.23619
474.2	PRS	NA	0.0948487	0.0569172	1.09949	0.0956269	logistic	21395	446	20949	NA	NA	0		FALSE	FALSE	Chronic tonsillitis and adenoiditis	respiratory	0.98343	1.22925
389.2	PRS	NA	-0.112569	0.0677259	0.893536	0.0964883	logistic	25900	292	25608	NA	NA	0		FALSE	FALSE	Conductive hearing loss	sense organs	0.782461	1.02038
483	PRS	NA	0.0639909	0.0385885	1.06608	0.0972595	logistic	23271	905	22366	NA	NA	0		FALSE	FALSE	Acute bronchitis and bronchiolitis	respiratory	0.988425	1.14984
195.1	PRS	NA	-0.0644584	0.0388939	0.937575	0.0974613	logistic	22302	901	21401	NA	NA	0		FALSE	FALSE	Malignant neoplasm, other	neoplasms	0.868758	1.01184
415.11	PRS	NA	-0.0786509	0.0477759	0.924363	0.0997129	logistic	23424	583	22841	NA	NA	0		FALSE	FALSE	Pulmonary embolism and infarction, acute	circulatory system	0.841734	1.0151
512.8	PRS	NA	0.0344028	0.0211584	1.035	0.103957	logistic	18497	3692	14805	NA	NA	0		FALSE	FALSE	Cough	respiratory	0.992957	1.07883
426.21	PRS	NA	0.15406	0.0948053	1.16656	0.104159	logistic	17682	144	17538	NA	NA	0		FALSE	FALSE	First degree AV block	circulatory system	0.968741	1.40478
351	PRS	NA	-0.0598922	0.036892	0.941866	0.104494	logistic	27054	986	26068	NA	NA	0		FALSE	FALSE	Other peripheral nerve disorders	neurological	0.876165	1.01249
287.31	PRS	NA	0.167008	0.102939	1.18176	0.104718	logistic	22188	123	22065	NA	NA	0		FALSE	FALSE	Primary thrombocytopenia	hematopoietic	0.965844	1.44595
958	PRS	NA	0.10146	0.062591	1.10679	0.105019	logistic	28814	332	28482	NA	NA	0		FALSE	FALSE	Certain early complications of trauma or procedure	injuries & poisonings	0.979005	1.25124
70.4	PRS	NA	-0.175776	0.109543	0.838805	0.108575	logistic	23999	110	23889	NA	NA	0		FALSE	FALSE	Chronic hepatitis	infectious diseases	0.676731	1.0397
292.1	PRS	NA	0.077062	0.0482549	1.08011	0.11027	logistic	23565	567	22998	NA	NA	0		FALSE	FALSE	Aphasia/speech disturbance	mental disorders	0.982635	1.18725
555.1	PRS	NA	-0.0645445	0.0405833	0.937494	0.11174	logistic	20973	839	20134	NA	NA	0		FALSE	FALSE	Regional enteritis	digestive	0.865812	1.01511
530.11	PRS	NA	0.0295088	0.0186144	1.02995	0.112906	logistic	22777	4720	18057	NA	NA	0		FALSE	FALSE	GERD	digestive	0.993049	1.06822
530.1	PRS	NA	0.0287573	0.0181463	1.02917	0.113023	logistic	23108	5051	18057	NA	NA	0		FALSE	FALSE	Esophagitis, GERD and related diseases	digestive	0.993214	1.06644
272.13	PRS	NA	0.0320542	0.0203219	1.03257	0.114721	logistic	22050	4544	17506	NA	NA	0		FALSE	FALSE	Mixed hyperlipidemia	endocrine/metabolic	0.992253	1.07453
270	PRS	NA	-0.0914923	0.0581112	0.912568	0.115387	logistic	27805	391	27414	NA	NA	0		FALSE	FALSE	Disorders of protein plasma/amino-acid transport and metabolism	endocrine/metabolic	0.814329	1.02266
274.1	PRS	NA	0.0500763	0.0318577	1.05135	0.115979	logistic	28528	1363	27165	NA	NA	0		FALSE	FALSE	Gout	endocrine/metabolic	0.987711	1.11909
474	PRS	NA	0.0866361	0.0551637	1.0905	0.116293	logistic	21424	475	20949	NA	NA	0		FALSE	FALSE	Acute and chronic tonsillitis	respiratory	0.978744	1.21502
781.2	PRS	NA	0.130171	0.0828965	1.13902	0.11635	logistic	28412	191	28221	NA	NA	0		FALSE	FALSE	Abnormal posture	symptoms	0.96821	1.33997
519	PRS	NA	0.0558669	0.0356227	1.05746	0.116813	logistic	27147	1055	26092	NA	NA	0		FALSE	FALSE	Other diseases of respiratory system, not elsewhere classified	respiratory	0.986143	1.13393
428.2	PRS	NA	0.0549941	0.035097	1.05653	0.117133	logistic	23965	1126	22839	NA	NA	0		FALSE	FALSE	Heart failure NOS	circulatory system	0.986299	1.13177
519.8	PRS	NA	0.147001	0.0941296	1.15835	0.118362	logistic	26239	147	26092	NA	NA	0		FALSE	FALSE	Other diseases of respiratory system, NEC	respiratory	0.963201	1.39305
748	PRS	NA	0.150649	0.0964733	1.16259	0.11839	logistic	28896	146	28750	NA	NA	0		FALSE	FALSE	Anomalies of respiratory system, congenital	congenital anomalies	0.962291	1.40458
594.3	PRS	NA	-0.0915259	0.0586557	0.912538	0.118667	logistic	26664	381	26283	NA	NA	0		FALSE	FALSE	Calculus of ureter	genitourinary	0.813433	1.02372
539	PRS	NA	0.115095	0.0737884	1.12198	0.118806	logistic	29343	238	29105	NA	NA	0		FALSE	FALSE	Bariatric surgery	digestive	0.970902	1.29657
550.4	PRS	NA	-0.102766	0.0661211	0.902339	0.120136	logistic	25459	297	25162	NA	NA	0		FALSE	FALSE	Umbilical hernia	digestive	0.792658	1.0272
338	PRS	NA	-0.0312656	0.0201193	0.969218	0.120181	logistic	26633	3770	22863	NA	NA	0		FALSE	FALSE	Pain	neurological	0.931742	1.0082
426.3	PRS	NA	0.0790213	0.0510613	1.08223	0.121724	logistic	18060	522	17538	NA	NA	0		FALSE	FALSE	Bundle branch block	circulatory system	0.979161	1.19614
514	PRS	NA	0.0492221	0.0318928	1.05045	0.122743	logistic	27652	1335	26317	NA	NA	0		FALSE	FALSE	Abnormal findings examination of lungs	respiratory	0.9868	1.11821
586.12	PRS	NA	-0.17187	0.111448	0.842089	0.123038	logistic	20784	108	20676	NA	NA	0		FALSE	FALSE	Vesicoureteral reflux	genitourinary	0.676848	1.04767
401.3	PRS	NA	0.0718409	0.0466166	1.07448	0.123292	logistic	14396	642	13754	NA	NA	0		FALSE	FALSE	Other hypertensive complications	circulatory system	0.980662	1.17728
348.9	PRS	NA	-0.0669829	0.0437616	0.935211	0.125861	logistic	23106	695	22411	NA	NA	0		FALSE	FALSE	Other conditions of brain, NOS	neurological	0.858339	1.01897
411.3	PRS	NA	0.0533637	0.0349928	1.05481	0.127261	logistic	20867	1181	19686	NA	NA	0		FALSE	FALSE	Angina pectoris	circulatory system	0.984893	1.1297
345.1	PRS	NA	0.0650208	0.0426457	1.06718	0.12734	logistic	23164	753	22411	NA	NA	0		FALSE	FALSE	Epilepsy	neurological	0.981606	1.16022
840.2	PRS	NA	-0.111936	0.0734702	0.894101	0.12762	logistic	26533	242	26291	NA	NA	0		FALSE	FALSE	Rotator cuff (capsule) sprain	injuries & poisonings	0.77419	1.03259
700	PRS	NA	0.151695	0.0997259	1.1638	0.128231	logistic	26892	131	26761	NA	NA	0		FALSE	FALSE	Corns and callosities	dermatologic	0.957176	1.41504
281	PRS	NA	0.0997688	0.0657124	1.10492	0.128948	logistic	19336	306	19030	NA	NA	0		FALSE	FALSE	Other deficiency anemia	hematopoietic	0.97139	1.2568
261.2	PRS	NA	0.0883522	0.0581965	1.09237	0.128971	logistic	21737	392	21345	NA	NA	0		FALSE	FALSE	Vitamin B-complex deficiencies	endocrine/metabolic	0.974615	1.22436
739	PRS	NA	-0.127709	0.0844054	0.880109	0.130268	logistic	26357	185	26172	NA	NA	0		FALSE	FALSE	Contracture of joint	musculoskeletal	0.745915	1.03845
696	PRS	NA	0.0872916	0.0577738	1.09121	0.130809	logistic	25462	392	25070	NA	NA	0		FALSE	FALSE	Psoriasis and related disorders	dermatologic	0.974389	1.22205
415.1	PRS	NA	-0.0671102	0.0444312	0.935092	0.130934	logistic	23519	678	22841	NA	NA	0		FALSE	FALSE	Acute pulmonary heart disease	circulatory system	0.857105	1.02018
195	PRS	NA	-0.041571	0.027547	0.959281	0.131276	logistic	23308	1907	21401	NA	NA	0		FALSE	FALSE	Cancer, suspected or other	neoplasms	0.908861	1.0125
516.1	PRS	NA	0.0884609	0.0587795	1.09249	0.132334	logistic	28988	378	28610	NA	NA	0		FALSE	FALSE	Hemoptysis	respiratory	0.973608	1.22589
737.3	PRS	NA	0.0996192	0.0662658	1.10475	0.132755	logistic	26472	300	26172	NA	NA	0		FALSE	FALSE	Kyphoscoliosis and scoliosis	musculoskeletal	0.970192	1.25797
274.11	PRS	NA	0.0871616	0.0580509	1.09107	0.133234	logistic	27553	388	27165	NA	NA	0		FALSE	FALSE	Gouty arthropathy	endocrine/metabolic	0.973733	1.22255
427.3	PRS	NA	0.0452332	0.0301399	1.04627	0.133414	logistic	19127	1589	17538	NA	NA	0		FALSE	FALSE	Other specified cardiac dysrhythmias	circulatory system	0.986254	1.10994
327.32	PRS	NA	0.0353241	0.023568	1.03596	0.133922	logistic	24724	2612	22112	NA	NA	0		FALSE	FALSE	Obstructive sleep apnea	neurological	0.98919	1.08493
350.2	PRS	NA	-0.0517514	0.034538	0.949565	0.134032	logistic	26986	1138	25848	NA	NA	0		FALSE	FALSE	Abnormality of gait	neurological	0.887412	1.01607
560	PRS	NA	-0.0517765	0.0346164	0.949541	0.134726	logistic	21272	1138	20134	NA	NA	0		FALSE	FALSE	Intestinal obstruction without mention of hernia	digestive	0.887253	1.0162
274	PRS	NA	0.0470405	0.0314521	1.04816	0.134752	logistic	28568	1403	27165	NA	NA	0		FALSE	FALSE	Gout and other crystal arthropathies	endocrine/metabolic	0.985501	1.11481
228.1	PRS	NA	-0.140557	0.0941749	0.868874	0.135566	logistic	28686	146	28540	NA	NA	0		FALSE	FALSE	Hemangioma of skin and subcutaneous tissue	neoplasms	0.722427	1.04501
740	PRS	NA	0.0345169	0.0231384	1.03512	0.135763	logistic	26596	2909	23687	NA	NA	0		FALSE	FALSE	Osteoarthrosis	musculoskeletal	0.989224	1.08314
285	PRS	NA	0.0254748	0.0170814	1.0258	0.135862	logistic	25154	6124	19030	NA	NA	0		FALSE	FALSE	Other anemias	hematopoietic	0.992027	1.06073
285.2	PRS	NA	-0.0437692	0.0293955	0.957175	0.136494	logistic	20702	1672	19030	NA	NA	0		FALSE	FALSE	Anemia of chronic disease	hematopoietic	0.903586	1.01394
509.8	PRS	NA	0.0735774	0.0494892	1.07635	0.137084	logistic	19371	543	18828	NA	NA	0		FALSE	FALSE	Dependence on respirator [Ventilator] or supplemental oxygen	respiratory	0.976851	1.18599
519.9	PRS	NA	0.0590061	0.039757	1.06078	0.137765	logistic	26933	841	26092	NA	NA	0		FALSE	FALSE	Symptoms involving respiratory system and other chest symptoms	respiratory	0.98126	1.14675
426.9	PRS	NA	0.0457587	0.0310328	1.04682	0.140339	logistic	19100	1562	17538	NA	NA	0		FALSE	FALSE	Cardiac pacemaker/device in situ	circulatory system	0.985047	1.11247
573.6	PRS	NA	-0.13059	0.0894452	0.877577	0.144289	logistic	23123	164	22959	NA	NA	0		FALSE	FALSE	Nonspecific elevation of levels of transaminase or lactic acid dehydrogenase [LDH]	digestive	0.736458	1.04574
317.11	PRS	NA	0.0871862	0.0600054	1.0911	0.146231	logistic	22074	364	21710	NA	NA	0		FALSE	FALSE	Alcoholic liver damage	mental disorders	0.970034	1.22728
580.3	PRS	NA	-0.0991858	0.0685276	0.905574	0.147789	logistic	20957	281	20676	NA	NA	0		FALSE	FALSE	Nephritis and nephropathy without mention of glomerulonephritis	genitourinary	0.791758	1.03575
112	PRS	NA	0.0649171	0.0448696	1.06707	0.147954	logistic	26316	658	25658	NA	NA	0		FALSE	FALSE	Candidiasis	infectious diseases	0.977236	1.16516
770	PRS	NA	0.0678163	0.0469992	1.07017	0.149042	logistic	28321	599	27722	NA	NA	0		FALSE	FALSE	Myalgia and myositis unspecified	symptoms	0.975991	1.17343
275.1	PRS	NA	-0.145332	0.101255	0.864735	0.151197	logistic	26026	127	25899	NA	NA	0		FALSE	FALSE	Disorders of iron metabolism	hematopoietic	0.709077	1.05456
751.1	PRS	NA	-0.105606	0.0736012	0.899779	0.151331	logistic	27511	254	27257	NA	NA	0		FALSE	FALSE	Congenital anomalies of genital organs	congenital anomalies	0.778906	1.03941
338.2	PRS	NA	-0.0462167	0.0323961	0.954835	0.153692	logistic	24181	1318	22863	NA	NA	0		FALSE	FALSE	Chronic pain	neurological	0.896091	1.01743
255.21	PRS	NA	-0.0878281	0.0615885	0.915918	0.153855	logistic	25731	348	25383	NA	NA	0		FALSE	FALSE	Glucocorticoid deficiency	endocrine/metabolic	0.811767	1.03343
535.2	PRS	NA	-0.113025	0.0794089	0.893128	0.154641	logistic	25590	209	25381	NA	NA	0		FALSE	FALSE	Atrophic gastritis	digestive	0.764398	1.04354
509.1	PRS	NA	0.0348152	0.0245517	1.03543	0.15618	logistic	21280	2452	18828	NA	NA	0		FALSE	FALSE	Respiratory failure	respiratory	0.986782	1.08647
250.6	PRS	NA	0.0563807	0.0400925	1.058	0.159646	logistic	22547	856	21691	NA	NA	0		FALSE	FALSE	Polyneuropathy in diabetes	endocrine/metabolic	0.978044	1.14449
245.2	PRS	NA	-0.154395	0.109888	0.856934	0.160015	logistic	25615	107	25508	NA	NA	0		FALSE	FALSE	Chronic thyroiditis	endocrine/metabolic	0.69089	1.06288
245.21	PRS	NA	-0.154395	0.109888	0.856934	0.160015	logistic	25615	107	25508	NA	NA	0		FALSE	FALSE	Chronic lymphocytic thyroiditis	endocrine/metabolic	0.69089	1.06288
411.1	PRS	NA	0.048837	0.0350243	1.05005	0.163204	logistic	20874	1188	19686	NA	NA	0		FALSE	FALSE	Unstable angina (intermediate coronary syndrome)	circulatory system	0.980384	1.12466
580.31	PRS	NA	-0.127625	0.0916281	0.880184	0.163663	logistic	20832	156	20676	NA	NA	0		FALSE	FALSE	Nephritis and nephropathy in diseases classified elsewhere	genitourinary	0.735492	1.05334
594.1	PRS	NA	-0.0491304	0.0353856	0.952057	0.165007	logistic	27358	1075	26283	NA	NA	0		FALSE	FALSE	Calculus of kidney	genitourinary	0.888264	1.02043
316	PRS	NA	0.0519141	0.0375522	1.05329	0.166834	logistic	22670	960	21710	NA	NA	0		FALSE	FALSE	Substance addiction and disorders	mental disorders	0.978545	1.13373
555	PRS	NA	-0.051011	0.0369842	0.950268	0.167813	logistic	21150	1016	20134	NA	NA	0		FALSE	FALSE	Inflammatory bowel disease and other gastroenteritis and colitis	digestive	0.883822	1.02171
994	PRS	NA	0.0356692	0.0258709	1.03631	0.167975	logistic	28135	2096	26039	NA	NA	0		FALSE	FALSE	Sepsis and SIRS	injuries & poisonings	0.985075	1.09022
800.1	PRS	NA	-0.0951905	0.0691156	0.9092	0.16843	logistic	24657	273	24384	NA	NA	0		FALSE	FALSE	Fracture of neck of femur	injuries & poisonings	0.794012	1.0411
572	PRS	NA	0.0456752	0.0332825	1.04673	0.169955	logistic	24183	1224	22959	NA	NA	0		FALSE	FALSE	Ascites (non malignant)	digestive	0.980632	1.11729
577	PRS	NA	-0.060824	0.0443484	0.940989	0.170218	logistic	28866	676	28190	NA	NA	0		FALSE	FALSE	Diseases of pancreas	digestive	0.862649	1.02644
588.1	PRS	NA	-0.071124	0.051903	0.931346	0.170586	logistic	21172	496	20676	NA	NA	0		FALSE	FALSE	Renal osteodystrophy	genitourinary	0.84126	1.03108
428.1	PRS	NA	0.0313126	0.0229012	1.03181	0.171535	logistic	25781	2942	22839	NA	NA	0		FALSE	FALSE	Congestive heart failure (CHF) NOS	circulatory system	0.986518	1.07918
38	PRS	NA	0.0323737	0.0238905	1.0329	0.175391	logistic	26506	2526	23980	NA	NA	0		FALSE	FALSE	Septicemia	infectious diseases	0.985652	1.08242
599.4	PRS	NA	0.066419	0.0491246	1.06867	0.176359	logistic	22888	543	22345	NA	NA	0		FALSE	FALSE	Urinary incontinence	genitourinary	0.970576	1.17669
195.3	PRS	NA	-0.0552817	0.041093	0.946219	0.178534	logistic	22208	807	21401	NA	NA	0		FALSE	FALSE	Malignant neoplasm of head, face, and neck	neoplasms	0.872996	1.02558
362.29	PRS	NA	-0.135737	0.101181	0.873072	0.179748	logistic	26642	131	26511	NA	NA	0		FALSE	FALSE	Macular degeneration (senile) of retina NOS	sense organs	0.716016	1.06458
426.32	PRS	NA	0.0890963	0.0664364	1.09319	0.179895	logistic	17839	301	17538	NA	NA	0		FALSE	FALSE	Left bundle branch block	circulatory system	0.959715	1.24522
367.9	PRS	NA	-0.119094	0.0888389	0.887724	0.180061	logistic	27476	165	27311	NA	NA	0		FALSE	FALSE	Blindness and low vision	sense organs	0.745859	1.05657
288.3	PRS	NA	-0.15168	0.113334	0.859263	0.180782	logistic	21369	101	21268	NA	NA	0		FALSE	FALSE	Eosinophilia	hematopoietic	0.688105	1.07299
345.12	PRS	NA	0.0677219	0.0506107	1.07007	0.180865	logistic	22934	523	22411	NA	NA	0		FALSE	FALSE	Partial epilepsy	neurological	0.969015	1.18166
368.2	PRS	NA	-0.0951985	0.0711516	0.909192	0.180907	logistic	27555	256	27299	NA	NA	0		FALSE	FALSE	Diplopia and disorders of binocular vision	sense organs	0.790843	1.04525
253.2	PRS	NA	-0.131077	0.0981903	0.87715	0.181901	logistic	25520	137	25383	NA	NA	0		FALSE	FALSE	Pituitary hypofunction	endocrine/metabolic	0.72359	1.0633
276.6	PRS	NA	0.0426975	0.0320135	1.04362	0.182291	logistic	19848	1376	18472	NA	NA	0		FALSE	FALSE	Fluid overload	endocrine/metabolic	0.980151	1.1112
317.1	PRS	NA	0.0572853	0.0430143	1.05896	0.182934	logistic	22432	722	21710	NA	NA	0		FALSE	FALSE	Alcoholism	mental disorders	0.973339	1.15211
196	PRS	NA	-0.0554159	0.0417036	0.946092	0.183913	logistic	22181	780	21401	NA	NA	0		FALSE	FALSE	Radiotherapy	neoplasms	0.871835	1.02667
198.3	PRS	NA	-0.0688924	0.0520734	0.933427	0.18584	logistic	21890	489	21401	NA	NA	0		FALSE	FALSE	Secondary malignant neoplasm of digestive systems	neoplasms	0.842858	1.03373
272.12	PRS	NA	0.100885	0.0762604	1.10615	0.185866	logistic	17727	221	17506	NA	NA	0		FALSE	FALSE	Hyperglyceridemia	endocrine/metabolic	0.952576	1.28448
369	PRS	NA	-0.102141	0.0772991	0.902902	0.186376	logistic	26165	218	25947	NA	NA	0		FALSE	FALSE	Infection of the eye	sense organs	0.775965	1.0506
573.3	PRS	NA	-0.136494	0.103324	0.872412	0.186493	logistic	23082	123	22959	NA	NA	0		FALSE	FALSE	Hepatomegaly	digestive	0.712476	1.06825
338.1	PRS	NA	-0.0295669	0.0224109	0.970866	0.187067	logistic	25799	2936	22863	NA	NA	0		FALSE	FALSE	Acute pain	neurological	0.929143	1.01446
458	PRS	NA	0.0318769	0.0241704	1.03239	0.187224	logistic	25661	2523	23138	NA	NA	0		FALSE	FALSE	Hypotension	circulatory system	0.984622	1.08248
859	PRS	NA	0.085427	0.0650168	1.08918	0.188873	logistic	25005	308	24697	NA	NA	0		FALSE	FALSE	Complication due to other implant and internal device	injuries & poisonings	0.958864	1.23721
278.4	PRS	NA	0.0861368	0.0655939	1.08996	0.189121	logistic	23670	304	23366	NA	NA	0		FALSE	FALSE	Abnormal weight gain	endocrine/metabolic	0.95846	1.23949
394.1	PRS	NA	-0.117547	0.0895909	0.889099	0.189505	logistic	23625	160	23465	NA	NA	0		FALSE	FALSE	Mitral valve stenosis and aortic valve stenosis	circulatory system	0.745914	1.05977
197	PRS	NA	-0.0280155	0.0214196	0.972373	0.190894	logistic	24772	3371	21401	NA	NA	0		FALSE	FALSE	Chemotherapy	neoplasms	0.932396	1.01406
302	PRS	NA	-0.135196	0.103377	0.873545	0.190945	logistic	19827	122	19705	NA	NA	0		FALSE	FALSE	Sexual and gender identity disorders	mental disorders	0.713327	1.06975
380.4	PRS	NA	0.0609114	0.0466284	1.0628	0.191446	logistic	27941	611	27330	NA	NA	0		FALSE	FALSE	Impacted cerumen	sense organs	0.969979	1.16451
270.3	PRS	NA	-0.0833128	0.0641326	0.920063	0.193919	logistic	27734	320	27414	NA	NA	0		FALSE	FALSE	Disorders of plasma protein metabolism	endocrine/metabolic	0.811385	1.0433
264.9	PRS	NA	0.0766306	0.0590937	1.07964	0.194712	logistic	21775	430	21345	NA	NA	0		FALSE	FALSE	Lack of normal physiological development, unspecified	endocrine/metabolic	0.961565	1.21222
458.9	PRS	NA	0.0333215	0.0257055	1.03388	0.194878	logistic	25325	2187	23138	NA	NA	0		FALSE	FALSE	Hypotension NOS	circulatory system	0.983084	1.08731
335	PRS	NA	-0.0880181	0.0680156	0.915744	0.195635	logistic	22694	283	22411	NA	NA	0		FALSE	FALSE	Multiple sclerosis	neurological	0.801453	1.04633
696.41	PRS	NA	0.0845162	0.0653393	1.08819	0.195839	logistic	25375	305	25070	NA	NA	0		FALSE	FALSE	Psoriasis vulgaris	dermatologic	0.957386	1.23687
414.2	PRS	NA	0.103217	0.0798228	1.10873	0.195984	logistic	19892	206	19686	NA	NA	0		FALSE	FALSE	ASCVD	circulatory system	0.948157	1.2965
297	PRS	NA	0.0837195	0.0648067	1.08732	0.196415	logistic	20021	316	19705	NA	NA	0		FALSE	FALSE	Suicidal ideation or attempt	mental disorders	0.957622	1.23459
159	PRS	NA	-0.0737687	0.0571539	0.928887	0.196807	logistic	25283	404	24879	NA	NA	0		FALSE	FALSE	Malignant neoplasm of other and ill-defined sites within the digestive organs and peritoneum	neoplasms	0.830448	1.03899
426	PRS	NA	0.0329867	0.0256315	1.03354	0.198109	logistic	19934	2396	17538	NA	NA	0		FALSE	FALSE	Cardiac conduction disorders	circulatory system	0.982897	1.08679
370	PRS	NA	0.10694	0.0831162	1.11287	0.198223	logistic	26135	188	25947	NA	NA	0		FALSE	FALSE	Keratitis	sense organs	0.94557	1.30976
401.22	PRS	NA	0.0394561	0.030669	1.04024	0.198263	logistic	15532	1778	13754	NA	NA	0		FALSE	FALSE	Hypertensive chronic kidney disease	circulatory system	0.979557	1.10469
710.19	PRS	NA	0.072635	0.0564834	1.07534	0.198459	logistic	25135	409	24726	NA	NA	0		FALSE	FALSE	Unspecified osteomyelitis	musculoskeletal	0.962643	1.20123
345.11	PRS	NA	0.0774849	0.0602709	1.08057	0.198579	logistic	22779	368	22411	NA	NA	0		FALSE	FALSE	Generalized convulsive epilepsy	neurological	0.960169	1.21606
204.22	PRS	NA	0.118764	0.0923938	1.1261	0.19865	logistic	27955	152	27803	NA	NA	0		FALSE	FALSE	Myeloid leukemia, chronic	neoplasms	0.939574	1.34966
244.4	PRS	NA	-0.0350734	0.0273167	0.965535	0.199158	logistic	27388	1880	25508	NA	NA	0		FALSE	FALSE	Hypothyroidism NOS	endocrine/metabolic	0.915199	1.01864
594	PRS	NA	-0.0422151	0.0329056	0.958664	0.199522	logistic	27536	1253	26283	NA	NA	0		FALSE	FALSE	Urinary calculus	genitourinary	0.898786	1.02253
418	PRS	NA	0.0222221	0.0173405	1.02247	0.200013	logistic	25171	6093	19078	NA	NA	0		FALSE	FALSE	Nonspecific chest pain	circulatory system	0.988304	1.05782
588	PRS	NA	-0.0597716	0.0468289	0.94198	0.201821	logistic	21288	612	20676	NA	NA	0		FALSE	FALSE	Disorders resulting from impaired renal function	genitourinary	0.85937	1.03253
191	PRS	NA	0.0723384	0.0566836	1.07502	0.201892	logistic	28702	406	28296	NA	NA	0		FALSE	FALSE	Manlignant and unknown neoplasms of brain and nervous system	neoplasms	0.96198	1.20134
430	PRS	NA	0.0614841	0.0482731	1.06341	0.20278	logistic	24646	565	24081	NA	NA	0		FALSE	FALSE	Intracranial hemorrhage	circulatory system	0.967412	1.16894
362	PRS	NA	-0.0517848	0.0407774	0.949533	0.204106	logistic	27320	809	26511	NA	NA	0		FALSE	FALSE	Other retinal disorders	sense organs	0.876596	1.02854
284	PRS	NA	-0.0546664	0.0431112	0.946801	0.204787	logistic	19759	729	19030	NA	NA	0		FALSE	FALSE	Aplastic anemia	hematopoietic	0.870085	1.03028
455	PRS	NA	-0.0642145	0.0507984	0.937804	0.206192	logistic	22453	509	21944	NA	NA	0		FALSE	FALSE	Hemorrhoids	circulatory system	0.848929	1.03598
513	PRS	NA	0.0506737	0.0401471	1.05198	0.206876	logistic	27526	832	26694	NA	NA	0		FALSE	FALSE	Respiratory abnormalities	respiratory	0.972374	1.1381
560.1	PRS	NA	-0.0589215	0.0467487	0.942781	0.20753	logistic	20742	608	20134	NA	NA	0		FALSE	FALSE	Paralytic ileus	digestive	0.860236	1.03325
250.22	PRS	NA	-0.0494606	0.0393074	0.951743	0.208282	logistic	22594	903	21691	NA	NA	0		FALSE	FALSE	Type 2 diabetes with renal manifestations	endocrine/metabolic	0.881171	1.02797
800.2	PRS	NA	-0.101038	0.0803906	0.903899	0.208813	logistic	24587	203	24384	NA	NA	0		FALSE	FALSE	Fracture of unspecified part of femur	injuries & poisonings	0.772129	1.05816
807	PRS	NA	-0.0791214	0.0632607	0.923928	0.211037	logistic	24711	327	24384	NA	NA	0		FALSE	FALSE	Fracture of ribs	injuries & poisonings	0.816187	1.04589
255	PRS	NA	-0.0622626	0.049801	0.939636	0.211216	logistic	25918	535	25383	NA	NA	0		FALSE	FALSE	Disorders of adrenal glands	endocrine/metabolic	0.852252	1.03598
593.1	PRS	NA	0.0697906	0.0558536	1.07228	0.211472	logistic	24290	419	23871	NA	NA	0		FALSE	FALSE	Gross hematuria	genitourinary	0.961095	1.19634
557	PRS	NA	0.123876	0.0993903	1.13188	0.212633	logistic	20267	133	20134	NA	NA	0		FALSE	FALSE	Intestinal malabsorption (non-celiac)	digestive	0.931528	1.37531
433.6	PRS	NA	0.0817219	0.0656826	1.08515	0.213428	logistic	24385	304	24081	NA	NA	0		FALSE	FALSE	Acute, but ill-defined cerebrovascular disease	circulatory system	0.954072	1.23425
585	PRS	NA	0.022543	0.0181186	1.0228	0.213429	logistic	25898	5222	20676	NA	NA	0		FALSE	FALSE	Renal failure	genitourinary	0.987114	1.05977
374.3	PRS	NA	-0.126205	0.101497	0.881434	0.213706	logistic	26072	125	25947	NA	NA	0		FALSE	FALSE	Ptosis of eyelid	sense organs	0.722427	1.07544
377	PRS	NA	0.101368	0.081527	1.10668	0.213732	logistic	25980	197	25783	NA	NA	0		FALSE	FALSE	Disorders of optic nerve and visual pathways	sense organs	0.943249	1.29844
204.12	PRS	NA	-0.131857	0.1063	0.876467	0.21482	logistic	27918	115	27803	NA	NA	0		FALSE	FALSE	Lymphoid leukemia, chronic	neoplasms	0.711625	1.07949
246	PRS	NA	-0.12148	0.0983173	0.885608	0.216609	logistic	25642	134	25508	NA	NA	0		FALSE	FALSE	Other disorders of thyroid	endocrine/metabolic	0.730386	1.07382
516	PRS	NA	0.0716964	0.0581851	1.07433	0.21787	logistic	28996	386	28610	NA	NA	0		FALSE	FALSE	Abnormal sputum	respiratory	0.958538	1.20411
244.2	PRS	NA	0.0983854	0.0799947	1.10339	0.218735	logistic	25711	203	25508	NA	NA	0		FALSE	FALSE	Acquired hypothyroidism	endocrine/metabolic	0.943269	1.29069
726.3	PRS	NA	-0.0791322	0.0643793	0.923918	0.219013	logistic	23515	315	23200	NA	NA	0		FALSE	FALSE	Bursitis	musculoskeletal	0.81439	1.04818
851	PRS	NA	-0.0848387	0.0692082	0.91866	0.220256	logistic	24970	273	24697	NA	NA	0		FALSE	FALSE	Complications of transplants and reattached limbs	injuries & poisonings	0.802128	1.05212
41.12	PRS	NA	-0.0636702	0.0520025	0.938314	0.220813	logistic	24470	490	23980	NA	NA	0		FALSE	FALSE	Methicillin resistant Staphylococcus aureus	infectious diseases	0.847389	1.039
260.6	PRS	NA	-0.062071	0.0507282	0.939816	0.221104	logistic	21863	518	21345	NA	NA	0		FALSE	FALSE	Anorexia	endocrine/metabolic	0.850868	1.03806
557.1	PRS	NA	-0.139716	0.114198	0.869605	0.221157	logistic	20236	102	20134	NA	NA	0		FALSE	FALSE	Celiac disease	digestive	0.695209	1.08775
428	PRS	NA	0.0256001	0.02098	1.02593	0.222383	logistic	26452	3613	22839	NA	NA	0		FALSE	FALSE	Congestive heart failure; nonhypertensive	circulatory system	0.984599	1.069
596.1	PRS	NA	0.11997	0.0985801	1.12746	0.223611	logistic	26465	132	26333	NA	NA	0		FALSE	FALSE	Bladder neck obstruction	genitourinary	0.929371	1.36778
578.9	PRS	NA	-0.0489948	0.0402642	0.952186	0.223668	logistic	24081	829	23252	NA	NA	0		FALSE	FALSE	Hemorrhage of gastrointestinal tract	digestive	0.87993	1.03038
854	PRS	NA	0.0624882	0.0513693	1.06448	0.223813	logistic	25195	498	24697	NA	NA	0		FALSE	FALSE	Complications of cardiac/vascular device, implant, and graft	injuries & poisonings	0.962525	1.17724
395.4	PRS	NA	-0.139213	0.114584	0.870042	0.224386	logistic	23565	100	23465	NA	NA	0		FALSE	FALSE	Nonrheumatic pulmonary valve disorders	circulatory system	0.695032	1.08912
255.2	PRS	NA	-0.0716852	0.059014	0.930824	0.224475	logistic	25762	379	25383	NA	NA	0		FALSE	FALSE	Adrenal hypofunction	endocrine/metabolic	0.829151	1.04496
327.3	PRS	NA	0.0271888	0.0224136	1.02756	0.22511	logistic	25033	2921	22112	NA	NA	0		FALSE	FALSE	Sleep apnea	neurological	0.983398	1.07371
241.2	PRS	NA	-0.100581	0.0831373	0.904312	0.226349	logistic	25696	188	25508	NA	NA	0		FALSE	FALSE	Nontoxic multinodular goiter	endocrine/metabolic	0.768334	1.06435
801	PRS	NA	0.0655609	0.0542536	1.06776	0.226887	logistic	24833	449	24384	NA	NA	0		FALSE	FALSE	Fracture of ankle and foot	injuries & poisonings	0.960044	1.18756
426.7	PRS	NA	-0.118629	0.098241	0.888137	0.227228	logistic	17674	136	17538	NA	NA	0		FALSE	FALSE	Abnormal electrocardiogram [ECG] [EKG]	circulatory system	0.732581	1.07672
760	PRS	NA	0.0249769	0.0206942	1.02529	0.22745	logistic	26376	3571	22805	NA	NA	0		FALSE	FALSE	Back pain	symptoms	0.984537	1.06773
599	PRS	NA	0.0301529	0.0250269	1.03061	0.228273	logistic	24672	2327	22345	NA	NA	0		FALSE	FALSE	Other symptoms/disorders or the urinary system	genitourinary	0.981278	1.08243
596	PRS	NA	0.0487185	0.0404391	1.04992	0.228304	logistic	27147	814	26333	NA	NA	0		FALSE	FALSE	Other disorders of bladder	genitourinary	0.96992	1.13653
586.1	PRS	NA	-0.132383	0.110323	0.876006	0.230156	logistic	20786	110	20676	NA	NA	0		FALSE	FALSE	Anatomical abnormatilies of kidney and ureters	genitourinary	0.705664	1.08747
172.22	PRS	NA	-0.061078	0.0509005	0.94075	0.230159	logistic	25063	519	24544	NA	NA	0		FALSE	FALSE	Squamous cell carcinoma	neoplasms	0.851426	1.03945
214.1	PRS	NA	-0.130889	0.109157	0.877315	0.230495	logistic	28738	109	28629	NA	NA	0		FALSE	FALSE	Lipoma of skin and subcutaneous tissue	neoplasms	0.708336	1.08661
290.2	PRS	NA	0.0739866	0.0617631	1.07679	0.230952	logistic	23341	343	22998	NA	NA	0		FALSE	FALSE	Delirium due to conditions classified elsewhere	mental disorders	0.954022	1.21536
288.2	PRS	NA	-0.0331727	0.0276934	0.967372	0.230973	logistic	23100	1832	21268	NA	NA	0		FALSE	FALSE	Elevated white blood cell count	hematopoietic	0.916263	1.02133
447.7	PRS	NA	0.0870658	0.0728315	1.09097	0.231914	logistic	23505	248	23257	NA	NA	0		FALSE	FALSE	Aortic ectasia	circulatory system	0.945838	1.25837
565	PRS	NA	0.050546	0.0423607	1.05185	0.23278	logistic	24952	744	24208	NA	NA	0		FALSE	FALSE	Anal and rectal conditions	digestive	0.968041	1.1429
535	PRS	NA	-0.0624154	0.0524232	0.939492	0.233808	logistic	25867	486	25381	NA	NA	0		FALSE	FALSE	Gastritis and duodenitis	digestive	0.847754	1.04116
751.12	PRS	NA	-0.0898287	0.0756036	0.914088	0.234773	logistic	27498	241	27257	NA	NA	0		FALSE	FALSE	Congenital anomalies of male genital organs	congenital anomalies	0.788193	1.06009
430.3	PRS	NA	0.0982374	0.0828614	1.10322	0.235795	logistic	24270	189	24081	NA	NA	0		FALSE	FALSE	Subdural hemorrhage	circulatory system	0.937845	1.29777
284.1	PRS	NA	-0.0546919	0.0461783	0.946777	0.236269	logistic	19663	633	19030	NA	NA	0		FALSE	FALSE	Pancytopenia	hematopoietic	0.864848	1.03647
475.9	PRS	NA	0.119186	0.100763	1.12658	0.236874	logistic	21078	129	20949	NA	NA	0		FALSE	FALSE	Postnasal drip	respiratory	0.924678	1.37257
741.4	PRS	NA	0.066707	0.056464	1.06898	0.237441	logistic	25380	412	24968	NA	NA	0		FALSE	FALSE	Joint effusions	musculoskeletal	0.95699	1.19408
801.1	PRS	NA	0.0807556	0.068583	1.08411	0.239001	logistic	24663	279	24384	NA	NA	0		FALSE	FALSE	Fracture of foot	injuries & poisonings	0.947748	1.24008
706.8	PRS	NA	-0.126508	0.108063	0.881167	0.241724	logistic	26945	112	26833	NA	NA	0		FALSE	FALSE	Other specified diseases of sebaceous glands	dermatologic	0.712974	1.08904
574.2	PRS	NA	0.118655	0.102248	1.12598	0.24586	logistic	26693	123	26570	NA	NA	0		FALSE	FALSE	Calculus of bile duct	digestive	0.921502	1.37583
961.1	PRS	NA	-0.10201	0.0880585	0.903021	0.246689	logistic	22912	168	22744	NA	NA	0		FALSE	FALSE	Poisoning/allergy of sulfonamides	injuries & poisonings	0.759873	1.07314
695.3	PRS	NA	-0.0952358	0.0823635	0.909159	0.247564	logistic	26029	190	25839	NA	NA	0		FALSE	FALSE	Rosacea	dermatologic	0.773625	1.06844
296	PRS	NA	0.0238912	0.0206871	1.02418	0.248137	logistic	23290	3585	19705	NA	NA	0		FALSE	FALSE	Mood disorders	mental disorders	0.983482	1.06656
214	PRS	NA	-0.106986	0.0930649	0.898538	0.250313	logistic	28779	150	28629	NA	NA	0		FALSE	FALSE	Lipoma	neoplasms	0.748717	1.07834
501	PRS	NA	0.0618401	0.0540224	1.06379	0.252328	logistic	19283	455	18828	NA	NA	0		FALSE	FALSE	Pneumonitis due to inhalation of food or vomitus	respiratory	0.956912	1.18261
586.4	PRS	NA	0.0739228	0.0648676	1.07672	0.254455	logistic	20990	314	20676	NA	NA	0		FALSE	FALSE	Stricture/obstruction of ureter	genitourinary	0.948174	1.2227
592.1	PRS	NA	0.112516	0.098822	1.11909	0.254882	logistic	24001	130	23871	NA	NA	0		FALSE	FALSE	Cystitis	genitourinary	0.922032	1.35826
333.4	PRS	NA	-0.123829	0.108814	0.883531	0.255126	logistic	22521	110	22411	NA	NA	0		FALSE	FALSE	Torsion dystonia	neurological	0.713834	1.09357
342	PRS	NA	-0.0771407	0.0677981	0.92576	0.255204	logistic	22695	284	22411	NA	NA	0		FALSE	FALSE	Hemiplegia	neurological	0.810564	1.05733
414	PRS	NA	0.0361729	0.0318334	1.03684	0.255823	logistic	21101	1415	19686	NA	NA	0		FALSE	FALSE	Other forms of chronic heart disease	circulatory system	0.97412	1.10359
588.2	PRS	NA	-0.0959644	0.0846801	0.908496	0.257106	logistic	20859	183	20676	NA	NA	0		FALSE	FALSE	Secondary hyperparathyroidism (of renal origin)	genitourinary	0.769559	1.07252
696.42	PRS	NA	0.10289	0.0908761	1.10837	0.257548	logistic	25227	157	25070	NA	NA	0		FALSE	FALSE	Psoriatic arthropathy	dermatologic	0.927533	1.32446
250.4	PRS	NA	0.042155	0.0372427	1.04306	0.257677	logistic	22691	1000	21691	NA	NA	0		FALSE	FALSE	Abnormal glucose	endocrine/metabolic	0.96963	1.12204
386.9	PRS	NA	-0.0349499	0.0308871	0.965654	0.25783	logistic	27196	1466	25730	NA	NA	0		FALSE	FALSE	Dizziness and giddiness (Light-headedness and vertigo)	sense organs	0.908929	1.02592
281.12	PRS	NA	0.103367	0.0914476	1.1089	0.258331	logistic	19186	156	19030	NA	NA	0		FALSE	FALSE	Other vitamin B12 deficiency anemia	hematopoietic	0.926937	1.32658
578.2	PRS	NA	0.0434406	0.0384514	1.0444	0.258581	logistic	24158	906	23252	NA	NA	0		FALSE	FALSE	Blood in stool	digestive	0.96858	1.12615
750	PRS	NA	0.0896612	0.0797214	1.0938	0.260724	logistic	27469	212	27257	NA	NA	0		FALSE	FALSE	Digestive congenital anomalies	congenital anomalies	0.935576	1.27879
204.1	PRS	NA	-0.0943882	0.0840017	0.909929	0.261163	logistic	27988	185	27803	NA	NA	0		FALSE	FALSE	Lymphoid leukemia	neoplasms	0.771799	1.07278
276.42	PRS	NA	0.0884188	0.0788748	1.09245	0.262287	logistic	18684	212	18472	NA	NA	0		FALSE	FALSE	Alkalosis	endocrine/metabolic	0.935966	1.27509
916	PRS	NA	0.0756273	0.0676847	1.07856	0.263846	logistic	27542	286	27256	NA	NA	0		FALSE	FALSE	Contusion	injuries & poisonings	0.944561	1.23157
395.1	PRS	NA	0.0351462	0.0314715	1.03577	0.264096	logistic	24875	1410	23465	NA	NA	0		FALSE	FALSE	Nonrheumatic mitral valve disorders	circulatory system	0.973811	1.10167
599.2	PRS	NA	0.0398442	0.035848	1.04065	0.266363	logistic	23410	1065	22345	NA	NA	0		FALSE	FALSE	Retention of urine	genitourinary	0.97004	1.1164
370.3	PRS	NA	0.116424	0.10492	1.12347	0.267151	logistic	26064	117	25947	NA	NA	0		FALSE	FALSE	Keratoconjunctivitis	sense organs	0.914645	1.37998
251.1	PRS	NA	0.0894175	0.0806382	1.09354	0.267485	logistic	19799	204	19595	NA	NA	0		FALSE	FALSE	Hypoglycemia	endocrine/metabolic	0.933669	1.28078
318	PRS	NA	0.0235689	0.0213846	1.02385	0.270401	logistic	25040	3330	21710	NA	NA	0		FALSE	FALSE	Tobacco use disorder	mental disorders	0.981822	1.06767
250.11	PRS	NA	-0.118123	0.10719	0.888587	0.270461	logistic	21806	115	21691	NA	NA	0		FALSE	FALSE	Type 1 diabetes with ketoacidosis	endocrine/metabolic	0.720209	1.09633
444	PRS	NA	0.0822664	0.0747961	1.08575	0.271386	logistic	23491	234	23257	NA	NA	0		FALSE	FALSE	Arterial embolism and thrombosis	circulatory system	0.937692	1.25717
737	PRS	NA	0.0677391	0.0616078	1.07009	0.27154	logistic	26519	347	26172	NA	NA	0		FALSE	FALSE	Curvature of spine	musculoskeletal	0.948369	1.20743
577.3	PRS	NA	-0.0938048	0.0854422	0.91046	0.272259	logistic	28369	179	28190	NA	NA	0		FALSE	FALSE	Cyst and pseudocyst of pancreas	digestive	0.770072	1.07644
172.11	PRS	NA	0.0487349	0.0449352	1.04994	0.278118	logistic	25201	657	24544	NA	NA	0		FALSE	FALSE	Melanomas of skin	neoplasms	0.961425	1.14661
350.3	PRS	NA	0.0541122	0.0499992	1.0556	0.279136	logistic	26375	527	25848	NA	NA	0		FALSE	FALSE	Lack of coordination	neurological	0.957063	1.16429
272.11	PRS	NA	0.0264157	0.0244113	1.02677	0.279204	logistic	20409	2903	17506	NA	NA	0		FALSE	FALSE	Hypercholesterolemia	endocrine/metabolic	0.978798	1.07709
367.8	PRS	NA	-0.115661	0.10701	0.890777	0.279768	logistic	27426	115	27311	NA	NA	0		FALSE	FALSE	Hypermetropia	sense organs	0.722238	1.09865
291.8	PRS	NA	0.038958	0.0360509	1.03973	0.279858	logistic	24038	1040	22998	NA	NA	0		FALSE	FALSE	Alteration of consciousness	mental disorders	0.968795	1.11585
250.24	PRS	NA	0.0391989	0.0362868	1.03998	0.28003	logistic	22759	1068	21691	NA	NA	0		FALSE	FALSE	Type 2 diabetes with neurological manifestations	endocrine/metabolic	0.968581	1.11664
742.9	PRS	NA	-0.0799186	0.0741504	0.923192	0.281128	logistic	25207	239	24968	NA	NA	0		FALSE	FALSE	Other derangement of joint	musculoskeletal	0.798314	1.0676
608	PRS	NA	0.063136	0.0587878	1.06517	0.282839	logistic	21931	377	21554	NA	NA	0		FALSE	FALSE	Other disorders of male genital organs	genitourinary	0.949245	1.19526
580.2	PRS	NA	-0.119794	0.111863	0.887103	0.284215	logistic	20781	105	20676	NA	NA	0		FALSE	FALSE	Nephrotic syndrome without mention of glomerulonephritis	genitourinary	0.712449	1.10457
366.2	PRS	NA	0.0306937	0.0286778	1.03117	0.284487	logistic	28094	1777	26317	NA	NA	0		FALSE	FALSE	Senile cataract	sense organs	0.974808	1.09079
702.1	PRS	NA	-0.0321452	0.0300507	0.968366	0.284755	logistic	27485	1616	25869	NA	NA	0		FALSE	FALSE	Actinic keratosis	dermatologic	0.912977	1.02712
706	PRS	NA	-0.0438103	0.0409644	0.957136	0.284857	logistic	27631	798	26833	NA	NA	0		FALSE	FALSE	Diseases of sebaceous glands	dermatologic	0.883291	1.03715
707	PRS	NA	-0.0429988	0.0402824	0.957913	0.285775	logistic	28409	819	27590	NA	NA	0		FALSE	FALSE	Chronic ulcer of skin	dermatologic	0.885191	1.03661
605	PRS	NA	0.0324196	0.0304223	1.03295	0.286581	logistic	23093	1539	21554	NA	NA	0		FALSE	FALSE	Erectile dysfunction [ED]	genitourinary	0.973159	1.09642
818.1	PRS	NA	-0.110732	0.104487	0.895179	0.289248	logistic	28140	119	28021	NA	NA	0		FALSE	FALSE	Subdural hemorrhage (injury)	injuries & poisonings	0.729405	1.09863
575.2	PRS	NA	0.0755997	0.0713623	1.07853	0.289427	logistic	26825	255	26570	NA	NA	0		FALSE	FALSE	Obstruction of bile duct	digestive	0.937751	1.24044
366	PRS	NA	0.0286391	0.0270535	1.02905	0.289777	logistic	28351	2034	26317	NA	NA	0		FALSE	FALSE	Cataract	sense organs	0.975909	1.08509
550.2	PRS	NA	-0.0474398	0.0448705	0.953668	0.290392	logistic	25820	658	25162	NA	NA	0		FALSE	FALSE	Diaphragmatic hernia	digestive	0.873379	1.04134
716.9	PRS	NA	0.0502773	0.047589	1.05156	0.290744	logistic	25311	585	24726	NA	NA	0		FALSE	FALSE	Arthropathy NOS	musculoskeletal	0.957914	1.15437
761	PRS	NA	-0.0324038	0.0306744	0.968116	0.290794	logistic	27944	1455	26489	NA	NA	0		FALSE	FALSE	Cervicalgia	symptoms	0.911626	1.02811
228	PRS	NA	-0.0881942	0.0836072	0.915583	0.291488	logistic	28726	186	28540	NA	NA	0		FALSE	FALSE	Hemangioma and lymphangioma, any site	neoplasms	0.777195	1.07861
601.3	PRS	NA	0.104557	0.0992103	1.11022	0.291931	logistic	22720	131	22589	NA	NA	0		FALSE	FALSE	Orchitis and epididymitis	genitourinary	0.914027	1.34852
470	PRS	NA	-0.0450677	0.0428068	0.955933	0.292425	logistic	21679	730	20949	NA	NA	0		FALSE	FALSE	Septal Deviations/Turbinate Hypertrophy	respiratory	0.879001	1.0396
291	PRS	NA	0.0360879	0.0343546	1.03675	0.293509	logistic	24151	1153	22998	NA	NA	0		FALSE	FALSE	Other specified nonpsychotic and/or transient mental disorders	mental disorders	0.969236	1.10896
871.1	PRS	NA	-0.110694	0.105489	0.895213	0.294023	logistic	25894	118	25776	NA	NA	0		FALSE	FALSE	Open wound of hand except finger(s)	injuries & poisonings	0.728001	1.10083
375.1	PRS	NA	0.0449168	0.0428967	1.04594	0.295056	logistic	26518	735	25783	NA	NA	0		FALSE	FALSE	Dry eyes	sense organs	0.961596	1.13768
425	PRS	NA	0.0304456	0.0291683	1.03091	0.296583	logistic	27554	1652	25902	NA	NA	0		FALSE	FALSE	Cardiomyopathy	circulatory system	0.97363	1.09157
963.1	PRS	NA	-0.0536311	0.051414	0.947782	0.296892	logistic	23243	499	22744	NA	NA	0		FALSE	FALSE	Antineoplastic and immunosuppressive drugs causing adverse effects	injuries & poisonings	0.856927	1.04827
722	PRS	NA	0.0305376	0.0292889	1.03101	0.297119	logistic	25328	1654	23674	NA	NA	0		FALSE	FALSE	Intervertebral disc disorders	musculoskeletal	0.973489	1.09193
841	PRS	NA	-0.077668	0.0744995	0.925272	0.297166	logistic	26527	236	26291	NA	NA	0		FALSE	FALSE	Sprains and strains of back and neck	injuries & poisonings	0.799565	1.07074
716	PRS	NA	0.0482055	0.0462684	1.04939	0.297473	logistic	25346	620	24726	NA	NA	0		FALSE	FALSE	Other arthropathies	musculoskeletal	0.958409	1.149
710.11	PRS	NA	0.0853463	0.0821192	1.08909	0.298666	logistic	24917	191	24726	NA	NA	0		FALSE	FALSE	Acute osteomyelitis	musculoskeletal	0.92718	1.27928
297.1	PRS	NA	0.0716903	0.069083	1.07432	0.299391	logistic	19983	278	19705	NA	NA	0		FALSE	FALSE	Suicidal ideation	mental disorders	0.938275	1.2301
317	PRS	NA	0.0386203	0.0375247	1.03938	0.303388	logistic	22670	960	21710	NA	NA	0		FALSE	FALSE	Alcohol-related disorders	mental disorders	0.965675	1.1187
585.2	PRS	NA	0.052696	0.0513652	1.05411	0.304935	logistic	21180	504	20676	NA	NA	0		FALSE	FALSE	Renal failure NOS	genitourinary	0.953153	1.16576
327.71	PRS	NA	-0.0708319	0.0691224	0.931618	0.30549	logistic	22384	272	22112	NA	NA	0		FALSE	FALSE	Restless legs syndrome	neurological	0.813579	1.06678
153.3	PRS	NA	0.0485882	0.0474236	1.04979	0.305572	logistic	23703	586	23117	NA	NA	0		FALSE	FALSE	Malignant neoplasm of rectum, rectosigmoid junction, and anus	neoplasms	0.956607	1.15204
288	PRS	NA	-0.0263776	0.0257595	0.973967	0.305838	logistic	23419	2151	21268	NA	NA	0		FALSE	FALSE	Diseases of white blood cells	hematopoietic	0.926014	1.0244
809	PRS	NA	-0.0362275	0.0354371	0.964421	0.306637	logistic	25461	1077	24384	NA	NA	0		FALSE	FALSE	Fracture of unspecified bones	injuries & poisonings	0.899709	1.03379
153	PRS	NA	0.0365621	0.0358204	1.03724	0.307393	logistic	24172	1055	23117	NA	NA	0		FALSE	FALSE	Colorectal cancer	neoplasms	0.966914	1.11268
290.3	PRS	NA	0.0670449	0.0657	1.06934	0.307506	logistic	23300	302	22998	NA	NA	0		FALSE	FALSE	Other persistent mental disorders due to conditions classified elsewhere	mental disorders	0.940139	1.2163
275.6	PRS	NA	0.0672754	0.0661848	1.06959	0.309402	logistic	26198	299	25899	NA	NA	0		FALSE	FALSE	Hypercalcemia	endocrine/metabolic	0.939463	1.21774
601	PRS	NA	0.0555449	0.0547995	1.05712	0.310772	logistic	23028	439	22589	NA	NA	0		FALSE	FALSE	Inflammatory diseases of prostate	genitourinary	0.94946	1.17698
532	PRS	NA	0.0248875	0.024572	1.0252	0.311136	logistic	20499	2442	18057	NA	NA	0		FALSE	FALSE	Dysphagia	digestive	0.976995	1.07578
293.1	PRS	NA	0.0429622	0.0424302	1.0439	0.311281	logistic	28018	735	27283	NA	NA	0		FALSE	FALSE	Swelling, mass, or lump in head and neck [Space-occupying lesion, intracranial NOS]	mental disorders	0.960596	1.13442
574.1	PRS	NA	0.0452518	0.0449612	1.04629	0.314193	logistic	27224	654	26570	NA	NA	0		FALSE	FALSE	Cholelithiasis	digestive	0.958034	1.14268
994.2	PRS	NA	0.0276122	0.027456	1.028	0.314565	logistic	27885	1846	26039	NA	NA	0		FALSE	FALSE	Sepsis	injuries & poisonings	0.974139	1.08483
963	PRS	NA	-0.0513258	0.0511629	0.949969	0.315772	logistic	23248	504	22744	NA	NA	0		FALSE	FALSE	Poisoning by primarily systemic agents	injuries & poisonings	0.859328	1.05017
703.1	PRS	NA	0.0820388	0.0819173	1.0855	0.316593	logistic	28039	193	27846	NA	NA	0		FALSE	FALSE	Ingrowing nail	dermatologic	0.924484	1.27455
860	PRS	NA	-0.107814	0.107732	0.897794	0.316941	logistic	29338	112	29226	NA	NA	0		FALSE	FALSE	Bone marrow or stem cell transplant	neoplasms	0.726898	1.10887
418.1	PRS	NA	-0.0538118	0.053876	0.94761	0.317888	logistic	19538	460	19078	NA	NA	0		FALSE	FALSE	Precordial pain	circulatory system	0.852648	1.05315
287.3	PRS	NA	0.0275888	0.0277244	1.02797	0.319683	logistic	23894	1829	22065	NA	NA	0		FALSE	FALSE	Thrombocytopenia	hematopoietic	0.973604	1.08538
764	PRS	NA	0.0601857	0.0604874	1.06203	0.31973	logistic	26852	358	26494	NA	NA	0		FALSE	FALSE	Sciatica	symptoms	0.943301	1.19571
571.5	PRS	NA	0.0282196	0.0284315	1.02862	0.32093	logistic	24672	1713	22959	NA	NA	0		FALSE	FALSE	Other chronic nonalcoholic liver disease	digestive	0.972869	1.08757
287	PRS	NA	0.027116	0.0273516	1.02749	0.321497	logistic	23950	1885	22065	NA	NA	0		FALSE	FALSE	Purpura and other hemorrhagic conditions	hematopoietic	0.973855	1.08407
153.2	PRS	NA	0.0416003	0.0419738	1.04248	0.321636	logistic	23875	758	23117	NA	NA	0		FALSE	FALSE	Colon cancer	neoplasms	0.960148	1.13187
713	PRS	NA	0.110065	0.111274	1.11635	0.322599	logistic	24830	104	24726	NA	NA	0		FALSE	FALSE	Arthropathy associated with other disorders classified elsewhere	musculoskeletal	0.897598	1.38841
411.8	PRS	NA	0.0276906	0.0280795	1.02808	0.32406	logistic	21746	2060	19686	NA	NA	0		FALSE	FALSE	Other chronic ischemic heart disease, unspecified	circulatory system	0.973025	1.08624
473	PRS	NA	-0.0391351	0.0398159	0.961621	0.325656	logistic	21797	848	20949	NA	NA	0		FALSE	FALSE	Diseases of the larynx and vocal cords	respiratory	0.88943	1.03967
425.1	PRS	NA	0.0298777	0.0304566	1.03033	0.326595	logistic	27404	1502	25902	NA	NA	0		FALSE	FALSE	Primary/intrinsic cardiomyopathies	circulatory system	0.970623	1.09371
681	PRS	NA	0.0261319	0.0266786	1.02648	0.32733	logistic	26299	1952	24347	NA	NA	0		FALSE	FALSE	Superficial cellulitis and abscess	dermatologic	0.974181	1.08158
949	PRS	NA	0.0749593	0.0766134	1.07784	0.327872	logistic	24273	222	24051	NA	NA	0		FALSE	FALSE	Allergies, other	injuries & poisonings	0.927555	1.25247
264.1	PRS	NA	0.0620626	0.0635871	1.06403	0.329052	logistic	21705	360	21345	NA	NA	0		FALSE	FALSE	Short stature	endocrine/metabolic	0.939349	1.20526
593	PRS	NA	0.0319791	0.032778	1.0325	0.329249	logistic	25142	1271	23871	NA	NA	0		FALSE	FALSE	Hematuria	genitourinary	0.968249	1.10101
596.5	PRS	NA	0.0492292	0.0507527	1.05046	0.332055	logistic	26845	512	26333	NA	NA	0		FALSE	FALSE	Functional disorders of bladder	genitourinary	0.950995	1.16033
800	PRS	NA	-0.0389314	0.0402404	0.961817	0.333308	logistic	25210	826	24384	NA	NA	0		FALSE	FALSE	Fracture of lower limb	injuries & poisonings	0.888872	1.04075
208	PRS	NA	0.0293802	0.0304507	1.02982	0.334623	logistic	25963	1516	24447	NA	NA	0		FALSE	FALSE	Benign neoplasm of colon	neoplasms	0.970151	1.09315
427.4	PRS	NA	-0.0584552	0.0606369	0.94322	0.335036	logistic	17897	359	17538	NA	NA	0		FALSE	FALSE	Cardiac arrest and ventricular fibrillation	circulatory system	0.837525	1.06225
735	PRS	NA	0.0473357	0.0492931	1.04847	0.336909	logistic	26713	541	26172	NA	NA	0		FALSE	FALSE	Acquired foot deformities	musculoskeletal	0.951916	1.15483
242	PRS	NA	0.0737915	0.0770163	1.07658	0.337998	logistic	25727	219	25508	NA	NA	0		FALSE	FALSE	Thyrotoxicosis with or without goiter	endocrine/metabolic	0.925741	1.252
477	PRS	NA	-0.0606471	0.0633594	0.941155	0.33847	logistic	21275	326	20949	NA	NA	0		FALSE	FALSE	Epistaxis or throat hemorrhage	respiratory	0.831244	1.0656
276	PRS	NA	0.0159515	0.016691	1.01608	0.339226	logistic	24850	6378	18472	NA	NA	0		FALSE	FALSE	Disorders of fluid, electrolyte, and acid-base balance	endocrine/metabolic	0.983377	1.04987
165.1	PRS	NA	0.031896	0.0333972	1.03241	0.339553	logistic	28847	1225	27622	NA	NA	0		FALSE	FALSE	Cancer of bronchus; lung	neoplasms	0.966994	1.10225
334	PRS	NA	0.065063	0.0683602	1.06723	0.341215	logistic	22690	279	22411	NA	NA	0		FALSE	FALSE	Degenerative disease of the spinal cord	neurological	0.933399	1.22024
592	PRS	NA	0.0846019	0.0890588	1.08828	0.342135	logistic	24032	161	23871	NA	NA	0		FALSE	FALSE	Cystitis and urethritis	genitourinary	0.913974	1.29584
495.1	PRS	NA	0.0937072	0.0987465	1.09824	0.342637	logistic	23173	132	23041	NA	NA	0		FALSE	FALSE	Chronic obstructive asthma	respiratory	0.904986	1.33276
599.1	PRS	NA	0.079979	0.0844324	1.08326	0.343509	logistic	22525	180	22345	NA	NA	0		FALSE	FALSE	Urinary obstruction	genitourinary	0.918045	1.27822
415.2	PRS	NA	0.0352311	0.037258	1.03586	0.344353	logistic	23813	972	22841	NA	NA	0		FALSE	FALSE	Chronic pulmonary heart disease	circulatory system	0.962911	1.11433
681.6	PRS	NA	0.077132	0.0819948	1.08018	0.346862	logistic	24538	191	24347	NA	NA	0		FALSE	FALSE	Cellulitis and abscess of foot, toe	dermatologic	0.91982	1.26851
803.3	PRS	NA	-0.0747063	0.0794171	0.928016	0.346868	logistic	24591	207	24384	NA	NA	0		FALSE	FALSE	Fracture of clavicle or scapula	injuries & poisonings	0.794245	1.08432
225.1	PRS	NA	0.0850241	0.0908923	1.08874	0.349563	logistic	28453	157	28296	NA	NA	0		FALSE	FALSE	Benign neoplasm of brain, cranial nerves, meninges	neoplasms	0.91108	1.30105
313.1	PRS	NA	0.0452187	0.0484187	1.04626	0.350351	logistic	27291	600	26691	NA	NA	0		FALSE	FALSE	Attention deficit hyperactivity disorder	mental disorders	0.951532	1.15041
427.42	PRS	NA	-0.0666577	0.0715876	0.935515	0.351784	logistic	17794	256	17538	NA	NA	0		FALSE	FALSE	Cardiac arrest	circulatory system	0.813044	1.07643
427.6	PRS	NA	0.0469846	0.0506573	1.04811	0.353668	logistic	18058	520	17538	NA	NA	0		FALSE	FALSE	Premature beats	circulatory system	0.949041	1.15751
165	PRS	NA	0.0307946	0.033207	1.03127	0.353743	logistic	28861	1239	27622	NA	NA	0		FALSE	FALSE	Cancer within the respiratory system	neoplasms	0.96629	1.10063
172.2	PRS	NA	-0.0253447	0.0273782	0.974974	0.354588	logistic	26548	2004	24544	NA	NA	0		FALSE	FALSE	Other non-epithelial cancer of skin	neoplasms	0.924034	1.02872
81	PRS	NA	0.0395768	0.0429642	1.04037	0.356969	logistic	27803	715	27088	NA	NA	0		FALSE	FALSE	Infection/inflammation of internal prosthetic device; implant; and graft	infectious diseases	0.956348	1.13177
853	PRS	NA	0.0911543	0.0995033	1.09544	0.359618	logistic	24828	131	24697	NA	NA	0		FALSE	FALSE	Complication of colostomy or enterostomy	injuries & poisonings	0.90134	1.33133
783	PRS	NA	0.0178307	0.0197675	1.01799	0.367045	logistic	26223	3929	22294	NA	NA	0		FALSE	FALSE	Fever of unknown origin	symptoms	0.979304	1.05821
656	PRS	NA	0.0530392	0.0588356	1.05447	0.367332	logistic	29065	515	28550	NA	NA	0		FALSE	FALSE	Other perinatal conditions of fetus or newborn	pregnancy complications	0.939621	1.18336
381.9	PRS	NA	0.0956616	0.106273	1.10039	0.36804	logistic	26189	116	26073	NA	NA	0		FALSE	FALSE	Otorrhea	sense organs	0.893478	1.35521
374.6	PRS	NA	0.0583922	0.0651895	1.06013	0.370397	logistic	26253	306	25947	NA	NA	0		FALSE	FALSE	Dermatochalasis	sense organs	0.932973	1.20462
523	PRS	NA	0.0663045	0.0740543	1.06855	0.3706	logistic	27446	239	27207	NA	NA	0		FALSE	FALSE	Gingival and periodontal diseases	digestive	0.924186	1.23547
574	PRS	NA	0.0355537	0.0397298	1.03619	0.370848	logistic	27414	844	26570	NA	NA	0		FALSE	FALSE	Cholelithiasis and cholecystitis	digestive	0.958566	1.12011
303	PRS	NA	0.0983906	0.109963	1.10339	0.370915	logistic	19813	108	19705	NA	NA	0		FALSE	FALSE	Psychogenic and somatoform disorders	mental disorders	0.889463	1.36878
722.1	PRS	NA	-0.0487009	0.0544807	0.952466	0.371369	logistic	24118	444	23674	NA	NA	0		FALSE	FALSE	Displacement of intervertebral disc	musculoskeletal	0.856002	1.0598
249	PRS	NA	0.0749857	0.0840047	1.07787	0.372052	logistic	21877	186	21691	NA	NA	0		FALSE	FALSE	Secondary diabetes mellitus	endocrine/metabolic	0.914239	1.27079
514.2	PRS	NA	0.040956	0.0460944	1.04181	0.374259	logistic	26940	623	26317	NA	NA	0		FALSE	FALSE	Solitary pulmonary nodule	respiratory	0.951811	1.14031
320	PRS	NA	-0.083808	0.094476	0.919608	0.375035	logistic	28930	146	28784	NA	NA	0		FALSE	FALSE	Meningitis	neurological	0.764158	1.10668
368	PRS	NA	-0.03963	0.0446747	0.961145	0.375037	logistic	27962	663	27299	NA	NA	0		FALSE	FALSE	Visual disturbances	sense organs	0.880564	1.0491
172.1	PRS	NA	0.0368949	0.0416048	1.03758	0.375189	logistic	25318	774	24544	NA	NA	0		FALSE	FALSE	Melanomas of skin, dx or hx	neoplasms	0.956332	1.12574
200.1	PRS	NA	-0.0941421	0.106383	0.910153	0.376193	logistic	24435	115	24320	NA	NA	0		FALSE	FALSE	Polycythemia vera	neoplasms	0.738855	1.12117
90	PRS	NA	-0.0861721	0.0974301	0.917436	0.376453	logistic	29310	137	29173	NA	NA	0		FALSE	FALSE	Sexually transmitted infections (not HIV or hepatitis)	infectious diseases	0.757952	1.11048
151	PRS	NA	0.052557	0.0596719	1.05396	0.378445	logistic	25247	368	24879	NA	NA	0		FALSE	FALSE	Cancer of stomach	neoplasms	0.93763	1.18473
426.31	PRS	NA	0.0699374	0.0795601	1.07244	0.379374	logistic	17745	207	17538	NA	NA	0		FALSE	FALSE	Right bundle branch block	circulatory system	0.917594	1.25342
524	PRS	NA	0.0932426	0.106104	1.09773	0.37952	logistic	27323	116	27207	NA	NA	0		FALSE	FALSE	Dentofacial anomalies, including malocclusion	digestive	0.891614	1.35149
681.7	PRS	NA	-0.0486756	0.0554708	0.95249	0.380216	logistic	24771	424	24347	NA	NA	0		FALSE	FALSE	Cellulitis and abscess of trunk	dermatologic	0.854364	1.06189
252	PRS	NA	-0.0761061	0.0871087	0.926718	0.382286	logistic	25555	172	25383	NA	NA	0		FALSE	FALSE	Disorders of parathyroid gland	endocrine/metabolic	0.781266	1.09925
751.21	PRS	NA	0.0680828	0.0779723	1.07045	0.382572	logistic	27472	215	27257	NA	NA	0		FALSE	FALSE	Cystic kidney disease	congenital anomalies	0.918748	1.24721
350.1	PRS	NA	0.0418613	0.0480023	1.04275	0.38317	logistic	26424	576	25848	NA	NA	0		FALSE	FALSE	Abnormal involuntary movements	neurological	0.949117	1.14562
244	PRS	NA	-0.0227282	0.02619	0.977528	0.385492	logistic	27563	2055	25508	NA	NA	0		FALSE	FALSE	Hypothyroidism	endocrine/metabolic	0.928615	1.02902
571	PRS	NA	0.0238941	0.0275626	1.02418	0.385995	logistic	24790	1831	22959	NA	NA	0		FALSE	FALSE	Chronic liver disease and cirrhosis	digestive	0.970321	1.08103
585.3	PRS	NA	0.0201748	0.0232958	1.02038	0.386476	logistic	23537	2861	20676	NA	NA	0		FALSE	FALSE	Chronic renal failure [CKD]	genitourinary	0.974837	1.06805
751.2	PRS	NA	0.0526551	0.0608261	1.05407	0.386673	logistic	27614	357	27257	NA	NA	0		FALSE	FALSE	Congenital anomalies of urinary system	congenital anomalies	0.935603	1.18753
367	PRS	NA	-0.0341792	0.0395306	0.966398	0.387244	logistic	28172	861	27311	NA	NA	0		FALSE	FALSE	Disorders of refraction and accommodation; blindness and low vision	sense organs	0.894349	1.04425
367.2	PRS	NA	-0.0692955	0.0803173	0.933051	0.388263	logistic	27514	203	27311	NA	NA	0		FALSE	FALSE	Astigmatism	sense organs	0.797146	1.09213
800.4	PRS	NA	0.0919911	0.10683	1.09636	0.389186	logistic	24498	114	24384	NA	NA	0		FALSE	FALSE	Fracture of patella	injuries & poisonings	0.889233	1.35172
327.41	PRS	NA	0.0957894	0.111243	1.10053	0.389193	logistic	22216	104	22112	NA	NA	0		FALSE	FALSE	Organic or persistent insomnia	neurological	0.88493	1.36865
8.6	PRS	NA	-0.0969147	0.112634	0.907633	0.389549	logistic	28271	104	28167	NA	NA	0		FALSE	FALSE	Viral Enteritis	infectious diseases	0.727837	1.13184
720.1	PRS	NA	0.0345525	0.0402068	1.03516	0.390137	logistic	24522	848	23674	NA	NA	0		FALSE	FALSE	Spinal stenosis of lumbar region	musculoskeletal	0.956712	1.12003
567	PRS	NA	-0.0441098	0.0513309	0.956849	0.390162	logistic	24706	498	24208	NA	NA	0		FALSE	FALSE	Peritonitis and retroperitoneal infections	digestive	0.865266	1.05813
722.6	PRS	NA	0.028886	0.0336538	1.02931	0.390712	logistic	24907	1233	23674	NA	NA	0		FALSE	FALSE	Degeneration of intervertebral disc	musculoskeletal	0.963603	1.09949
260.2	PRS	NA	-0.0350786	0.040923	0.96553	0.391343	logistic	22152	807	21345	NA	NA	0		FALSE	FALSE	severe protein-calorie malnutrition	endocrine/metabolic	0.89111	1.04616
536.8	PRS	NA	-0.072227	0.0842827	0.93032	0.391467	logistic	25565	184	25381	NA	NA	0		FALSE	FALSE	Dyspepsia and other specified disorders of function of stomach	digestive	0.788659	1.09743
110.12	PRS	NA	-0.082212	0.0960623	0.921077	0.392097	logistic	25800	142	25658	NA	NA	0		FALSE	FALSE	Althete's foot	infectious diseases	0.763002	1.1119
715.1	PRS	NA	0.0822323	0.0963362	1.08571	0.393328	logistic	25732	139	25593	NA	NA	0		FALSE	FALSE	Sacroiliitis NEC	musculoskeletal	0.898897	1.31134
260.22	PRS	NA	-0.0901334	0.105608	0.913809	0.3934	logistic	21463	118	21345	NA	NA	0		FALSE	FALSE	Nutritional marasmus	endocrine/metabolic	0.742951	1.12396
796	PRS	NA	0.0520908	0.0610783	1.05347	0.393741	logistic	22944	355	22589	NA	NA	0		FALSE	FALSE	Elevated prostate specific antigen [PSA]	genitourinary	0.934613	1.18745
772.3	PRS	NA	0.0304107	0.0357547	1.03088	0.395027	logistic	27036	1053	25983	NA	NA	0		FALSE	FALSE	Muscle weakness	symptoms	0.961108	1.10571
117	PRS	NA	-0.0569788	0.067067	0.944614	0.395559	logistic	25949	291	25658	NA	NA	0		FALSE	FALSE	Mycoses	infectious diseases	0.828258	1.07732
70	PRS	NA	-0.032956	0.0388936	0.967581	0.396808	logistic	24784	895	23889	NA	NA	0		FALSE	FALSE	Viral hepatitis	infectious diseases	0.896562	1.04423
442.11	PRS	NA	0.0452278	0.0534641	1.04627	0.397582	logistic	23743	486	23257	NA	NA	0		FALSE	FALSE	Abdominal aortic aneurysm	circulatory system	0.942177	1.16185
681.5	PRS	NA	0.0359475	0.0425071	1.0366	0.397729	logistic	25081	734	24347	NA	NA	0		FALSE	FALSE	Cellulitis and abscess of leg, except foot	dermatologic	0.953738	1.12666
187	PRS	NA	-0.0784093	0.0927942	0.924586	0.398122	logistic	27053	151	26902	NA	NA	0		FALSE	FALSE	Cancer of other male genital organs	neoplasms	0.770831	1.10901
331.1	PRS	NA	-0.0512441	0.0607551	0.950047	0.398975	logistic	22767	356	22411	NA	NA	0		FALSE	FALSE	Hydrocephalus	neurological	0.843391	1.07019
327.7	PRS	NA	-0.0542116	0.0643255	0.947232	0.399357	logistic	22427	315	22112	NA	NA	0		FALSE	FALSE	Sleep related movement disorders	neurological	0.835028	1.07451
958.2	PRS	NA	0.0845472	0.100375	1.08822	0.399615	logistic	28610	128	28482	NA	NA	0		FALSE	FALSE	Traumatic and surgical subcutaneous emphysema	injuries & poisonings	0.893876	1.32483
717	PRS	NA	-0.0817407	0.0973158	0.921511	0.400935	logistic	29328	138	29190	NA	NA	0		FALSE	FALSE	Polymyalgia Rheumatica	musculoskeletal	0.761489	1.11516
577.1	PRS	NA	-0.0549903	0.0656006	0.946494	0.401885	logistic	28495	305	28190	NA	NA	0		FALSE	FALSE	Acute pancreatitis	digestive	0.832296	1.07636
741.2	PRS	NA	-0.046321	0.0553174	0.954735	0.402386	logistic	25401	433	24968	NA	NA	0		FALSE	FALSE	Stiffness of joint	musculoskeletal	0.856635	1.06407
278.11	PRS	NA	0.0324647	0.0387718	1.033	0.402408	logistic	24254	888	23366	NA	NA	0		FALSE	FALSE	Morbid obesity	endocrine/metabolic	0.957406	1.11456
315.2	PRS	NA	0.057535	0.0687713	1.05922	0.402809	logistic	26993	302	26691	NA	NA	0		FALSE	FALSE	Speech and language disorder	mental disorders	0.925652	1.21207
656.2	PRS	NA	0.0597254	0.0715007	1.06154	0.403542	logistic	28878	328	28550	NA	NA	0		FALSE	FALSE	Respiratory conditions of fetus and newborn	pregnancy complications	0.922732	1.22124
216	PRS	NA	0.0348322	0.0417746	1.03545	0.404386	logistic	27433	761	26672	NA	NA	0		FALSE	FALSE	Benign neoplasm of skin	neoplasms	0.954044	1.12379
741	PRS	NA	0.0262418	0.0315185	1.02659	0.40508	logistic	26354	1386	24968	NA	NA	0		FALSE	FALSE	Symptoms and disorders of the joints	musculoskeletal	0.965089	1.09201
149	PRS	NA	-0.0340817	0.0409961	0.966493	0.405782	logistic	28874	794	28080	NA	NA	0		FALSE	FALSE	Cancer of larynx, pharynx, nasal cavities	neoplasms	0.891871	1.04736
145	PRS	NA	-0.0414623	0.0499069	0.959386	0.40609	logistic	28611	531	28080	NA	NA	0		FALSE	FALSE	Cancer of mouth	neoplasms	0.869985	1.05797
253	PRS	NA	-0.0481899	0.0581324	0.952953	0.407123	logistic	25775	392	25383	NA	NA	0		FALSE	FALSE	Disorders of the pituitary gland and its hypothalamic control	endocrine/metabolic	0.850331	1.06796
496.3	PRS	NA	-0.069949	0.0855718	0.932441	0.413682	logistic	23218	177	23041	NA	NA	0		FALSE	FALSE	Bronchiectasis	respiratory	0.788463	1.10271
395.3	PRS	NA	0.0601552	0.0743528	1.062	0.418486	logistic	23699	234	23465	NA	NA	0		FALSE	FALSE	Nonrheumatic tricuspid valve disorders	circulatory system	0.917983	1.22861
276.11	PRS	NA	0.0465307	0.0576457	1.04763	0.41956	logistic	18872	400	18472	NA	NA	0		FALSE	FALSE	Hyperosmolality and/or hypernatremia	endocrine/metabolic	0.935705	1.17294
149.4	PRS	NA	-0.0547147	0.067877	0.946755	0.420193	logistic	28363	283	28080	NA	NA	0		FALSE	FALSE	Cancer of larynx	neoplasms	0.828819	1.08147
598	PRS	NA	0.0877057	0.108975	1.09167	0.42092	logistic	29143	109	29034	NA	NA	0		FALSE	FALSE	Abnormal findings on examination of urine	genitourinary	0.881717	1.35161
446	PRS	NA	0.0667092	0.0832317	1.06898	0.422849	logistic	23446	189	23257	NA	NA	0		FALSE	FALSE	Polyarteritis nodosa and allied conditions	circulatory system	0.908078	1.2584
695.4	PRS	NA	0.0805887	0.103108	1.08393	0.434453	logistic	25605	121	25484	NA	NA	0		FALSE	FALSE	Lupus (localized and systemic)	dermatologic	0.885588	1.32668
395	PRS	NA	0.0186132	0.0239133	1.01879	0.436355	logistic	26079	2614	23465	NA	NA	0		FALSE	FALSE	Heart valve disorders	circulatory system	0.972139	1.06767
428.3	PRS	NA	0.0224167	0.0288523	1.02267	0.43719	logistic	24560	1721	22839	NA	NA	0		FALSE	FALSE	Heart failure with reduced EF [Systolic or combined heart failure]	circulatory system	0.966442	1.08217
357	PRS	NA	-0.0374558	0.0482236	0.963237	0.437329	logistic	26831	571	26260	NA	NA	0		FALSE	FALSE	Inflammatory and toxic neuropathy	neurological	0.876364	1.05872
430.1	PRS	NA	0.0675662	0.0882174	1.0699	0.443733	logistic	24247	166	24081	NA	NA	0		FALSE	FALSE	Subarachnoid hemorrhage	circulatory system	0.900019	1.27185
241	PRS	NA	-0.0487112	0.063801	0.952456	0.445174	logistic	25828	320	25508	NA	NA	0		FALSE	FALSE	Nontoxic nodular goiter	endocrine/metabolic	0.840498	1.07933
930	PRS	NA	0.0597044	0.0787442	1.06152	0.448327	logistic	24264	213	24051	NA	NA	0		FALSE	FALSE	Allergic reaction to food	injuries & poisonings	0.909706	1.23868
804	PRS	NA	-0.0469417	0.062172	0.954143	0.450231	logistic	24726	342	24384	NA	NA	0		FALSE	FALSE	Fracture of hand or wrist	injuries & poisonings	0.844679	1.07779
562.2	PRS	NA	0.0531302	0.0704203	1.05457	0.450565	logistic	20397	263	20134	NA	NA	0		FALSE	FALSE	Diverticulitis	digestive	0.91861	1.21065
571.51	PRS	NA	0.0260144	0.0345233	1.02636	0.451131	logistic	24096	1137	22959	NA	NA	0		FALSE	FALSE	Cirrhosis of liver without mention of alcohol	digestive	0.959204	1.09821
300	PRS	NA	0.0169597	0.0225863	1.0171	0.452724	logistic	22618	2913	19705	NA	NA	0		FALSE	FALSE	Anxiety disorders	mental disorders	0.97306	1.06314
788	PRS	NA	-0.0216776	0.028977	0.978556	0.454401	logistic	28022	1652	26370	NA	NA	0		FALSE	FALSE	Syncope and collapse	symptoms	0.924527	1.03574
242.1	PRS	NA	0.081975	0.109953	1.08543	0.455941	logistic	25615	107	25508	NA	NA	0		FALSE	FALSE	Graves' disease	endocrine/metabolic	0.874999	1.34646
513.4	PRS	NA	0.0423264	0.0570154	1.04323	0.457865	logistic	27098	404	26694	NA	NA	0		FALSE	FALSE	Hyperventilation	respiratory	0.932931	1.16658
701	PRS	NA	-0.0335106	0.0451543	0.967045	0.458005	logistic	27410	649	26761	NA	NA	0		FALSE	FALSE	Other hypertrophic and atrophic conditions of skin	dermatologic	0.885137	1.05653
569.2	PRS	NA	0.0395402	0.0534425	1.04033	0.459382	logistic	24666	458	24208	NA	NA	0		FALSE	FALSE	Gastrointestinal complications	digestive	0.936873	1.15522
559	PRS	NA	-0.0538262	0.0727755	0.947597	0.459531	logistic	20382	248	20134	NA	NA	0		FALSE	FALSE	Ileostomy status	digestive	0.821629	1.09288
771	PRS	NA	0.0473028	0.0640955	1.04844	0.460511	logistic	26078	316	25762	NA	NA	0		FALSE	FALSE	Musculoskeletal symptoms referable to limbs	symptoms	0.924664	1.18878
429	PRS	NA	-0.0375186	0.0509402	0.963177	0.461413	logistic	23353	514	22839	NA	NA	0		FALSE	FALSE	Ill-defined descriptions and complications of heart disease	circulatory system	0.871655	1.06431
433.8	PRS	NA	0.0385723	0.0524555	1.03933	0.462136	logistic	24560	479	24081	NA	NA	0		FALSE	FALSE	Late effects of cerebrovascular disease	circulatory system	0.937779	1.15187
763	PRS	NA	0.031367	0.0427685	1.03186	0.463306	logistic	27224	730	26494	NA	NA	0		FALSE	FALSE	Thoracic or lumbosacral neuritis or radiculitis, unspecified	symptoms	0.948893	1.12209
495	PRS	NA	-0.0232177	0.031688	0.97705	0.463742	logistic	24415	1374	23041	NA	NA	0		FALSE	FALSE	Asthma	respiratory	0.918213	1.03966
289.8	PRS	NA	-0.0656594	0.0902343	0.93645	0.466825	logistic	21244	160	21084	NA	NA	0		FALSE	FALSE	Polycythemia, secondary	hematopoietic	0.784649	1.11762
289.4	PRS	NA	-0.0252127	0.0347232	0.975103	0.467775	logistic	22398	1130	21268	NA	NA	0		FALSE	FALSE	Lymphadenitis	hematopoietic	0.910947	1.04378
241.1	PRS	NA	0.0573865	0.0791423	1.05907	0.468387	logistic	25715	207	25508	NA	NA	0		FALSE	FALSE	Nontoxic uninodular goiter	endocrine/metabolic	0.906892	1.23677
159.2	PRS	NA	-0.0739037	0.101963	0.928761	0.46857	logistic	25004	125	24879	NA	NA	0		FALSE	FALSE	Malignant neoplasm of small intestine, including duodenum	neoplasms	0.760521	1.13422
575.8	PRS	NA	0.047029	0.0648904	1.04815	0.468608	logistic	26880	310	26570	NA	NA	0		FALSE	FALSE	Other disorders of biliary tract	digestive	0.922972	1.19031
994.21	PRS	NA	-0.030625	0.0424428	0.969839	0.470566	logistic	26778	739	26039	NA	NA	0		FALSE	FALSE	Septic shock	injuries & poisonings	0.892425	1.05397
250.42	PRS	NA	0.0300768	0.0417476	1.03053	0.471252	logistic	22476	785	21691	NA	NA	0		FALSE	FALSE	Other abnormal glucose	endocrine/metabolic	0.949568	1.1184
189.4	PRS	NA	0.0532435	0.0741274	1.05469	0.472591	logistic	28143	236	27907	NA	NA	0		FALSE	FALSE	Malignant neoplasm of other urinary organs	neoplasms	0.912063	1.21961
189.11	PRS	NA	0.0348113	0.0484956	1.03542	0.472866	logistic	28467	560	27907	NA	NA	0		FALSE	FALSE	Malignant neoplasm of kidney, except pelvis	neoplasms	0.941538	1.13867
355	PRS	NA	0.0781655	0.108986	1.0813	0.473248	logistic	26177	109	26068	NA	NA	0		FALSE	FALSE	Complex regional/central pain syndrome	neurological	0.873325	1.33881
41	PRS	NA	0.0171392	0.0239635	1.01729	0.474473	logistic	26472	2492	23980	NA	NA	0		FALSE	FALSE	Bacterial infection NOS	infectious diseases	0.970611	1.06621
530.14	PRS	NA	-0.0499787	0.0699556	0.95125	0.474959	logistic	18326	269	18057	NA	NA	0		FALSE	FALSE	Reflux esophagitis	digestive	0.829368	1.09104
752	PRS	NA	0.053756	0.07545	1.05523	0.476173	logistic	28912	236	28676	NA	NA	0		FALSE	FALSE	Nervous system congenital anomalies	congenital anomalies	0.910168	1.22341
743.12	PRS	NA	-0.0800712	0.112541	0.923051	0.476784	logistic	26238	103	26135	NA	NA	0		FALSE	FALSE	Senile osteoporosis	musculoskeletal	0.740336	1.15086
528.1	PRS	NA	-0.043378	0.0610747	0.957549	0.477552	logistic	27798	351	27447	NA	NA	0		FALSE	FALSE	Stomatitis and mucositis	digestive	0.849519	1.07932
855	PRS	NA	0.059545	0.0844942	1.06135	0.480982	logistic	24880	183	24697	NA	NA	0		FALSE	FALSE	Complication of nervous system device, implant, and graft	injuries & poisonings	0.899368	1.25252
568	PRS	NA	-0.0459714	0.0655764	0.955069	0.483281	logistic	24511	303	24208	NA	NA	0		FALSE	FALSE	Other disorders of peritoneum	digestive	0.839876	1.08606
536.7	PRS	NA	0.0538082	0.0769031	1.05528	0.484122	logistic	25604	223	25381	NA	NA	0		FALSE	FALSE	Complications of gastrostomy, colostomy and enterostomy	digestive	0.907627	1.22696
427.9	PRS	NA	-0.0214455	0.0306929	0.978783	0.484732	logistic	19057	1519	17538	NA	NA	0		FALSE	FALSE	Palpitations	circulatory system	0.921637	1.03947
531.4	PRS	NA	0.0764645	0.109705	1.07946	0.485803	logistic	27860	107	27753	NA	NA	0		FALSE	FALSE	Peptic ulcer, site unspecified	digestive	0.870613	1.33842
202	PRS	NA	-0.0476968	0.0684773	0.953423	0.486095	logistic	28083	280	27803	NA	NA	0		FALSE	FALSE	Cancer of other lymphoid, histiocytic tissue	neoplasms	0.833674	1.09037
442.1	PRS	NA	0.0293059	0.0420983	1.02974	0.486347	logistic	24042	785	23257	NA	NA	0		FALSE	FALSE	Aortic aneurysm	circulatory system	0.948184	1.11831
720	PRS	NA	0.0244018	0.0350861	1.0247	0.486753	logistic	24809	1135	23674	NA	NA	0		FALSE	FALSE	Spinal stenosis	musculoskeletal	0.956603	1.09765
198.1	PRS	NA	0.0203022	0.02932	1.02051	0.488663	logistic	23053	1652	21401	NA	NA	0		FALSE	FALSE	Secondary malignancy of lymph nodes	neoplasms	0.963517	1.08087
512.2	PRS	NA	0.046686	0.0674271	1.04779	0.488691	logistic	15099	294	14805	NA	NA	0		FALSE	FALSE	Painful respiration	respiratory	0.91808	1.19583
473.4	PRS	NA	-0.0321233	0.0464076	0.968387	0.488812	logistic	21567	618	20949	NA	NA	0		FALSE	FALSE	Voice disturbance	respiratory	0.884191	1.0606
555.21	PRS	NA	-0.0605089	0.0874523	0.941285	0.488996	logistic	20306	172	20134	NA	NA	0		FALSE	FALSE	Ulcerative colitis (chronic)	digestive	0.793013	1.11728
571.8	PRS	NA	0.0277509	0.0403062	1.02814	0.491137	logistic	23781	822	22959	NA	NA	0		FALSE	FALSE	Liver abscess and sequelae of chronic liver disease	digestive	0.950042	1.11266
70.3	PRS	NA	-0.0282315	0.0413176	0.972163	0.494431	logistic	24678	789	23889	NA	NA	0		FALSE	FALSE	Viral hepatitis C	infectious diseases	0.896539	1.05417
550.6	PRS	NA	0.037286	0.0551851	1.03799	0.499261	logistic	25590	428	25162	NA	NA	0		FALSE	FALSE	Incisional hernia	digestive	0.931577	1.15656
327	PRS	NA	-0.0178312	0.0264655	0.982327	0.50047	logistic	24124	2012	22112	NA	NA	0		FALSE	FALSE	Sleep disorders	neurological	0.93267	1.03463
698	PRS	NA	0.0498361	0.0745054	1.0511	0.503564	logistic	28840	234	28606	NA	NA	0		FALSE	FALSE	Pruritus and related conditions	dermatologic	0.908287	1.21636
702.2	PRS	NA	-0.0222052	0.0332465	0.978039	0.5042	logistic	27142	1273	25869	NA	NA	0		FALSE	FALSE	Seborrheic keratosis	dermatologic	0.916339	1.04389
200	PRS	NA	-0.0336649	0.0504851	0.966895	0.504882	logistic	28322	519	27803	NA	NA	0		FALSE	FALSE	Myeloproliferative disease	neoplasms	0.875802	1.06746
714	PRS	NA	0.0299052	0.044902	1.03036	0.505404	logistic	26248	655	25593	NA	NA	0		FALSE	FALSE	Rheumatoid arthritis and other inflammatory polyarthropathies	musculoskeletal	0.943553	1.12515
275.5	PRS	NA	0.0281475	0.0422647	1.02855	0.505424	logistic	26645	746	25899	NA	NA	0		FALSE	FALSE	Disorders of calcium/phosphorus metabolism	endocrine/metabolic	0.946777	1.11738
381.2	PRS	NA	-0.0294467	0.0443755	0.970983	0.506958	logistic	26756	683	26073	NA	NA	0		FALSE	FALSE	Eustachian tube disorders	sense organs	0.890099	1.05922
427	PRS	NA	0.0108476	0.0164323	1.01091	0.509167	logistic	25164	7626	17538	NA	NA	0		FALSE	FALSE	Cardiac dysrhythmias	circulatory system	0.978867	1.044
362.23	PRS	NA	-0.0674453	0.102946	0.934779	0.512371	logistic	26634	123	26511	NA	NA	0		FALSE	FALSE	Cystoid macular degeneration of retina	sense organs	0.763975	1.14377
198.7	PRS	NA	0.0532073	0.0816532	1.05465	0.514643	logistic	21597	196	21401	NA	NA	0		FALSE	FALSE	Secondary malignant neoplasm of skin	neoplasms	0.898676	1.23769
560.4	PRS	NA	-0.0299001	0.0459036	0.970542	0.51481	logistic	20766	632	20134	NA	NA	0		FALSE	FALSE	Other intestinal obstruction	digestive	0.887035	1.06191
503	PRS	NA	0.0236893	0.036548	1.02397	0.516875	logistic	19852	1024	18828	NA	NA	0		FALSE	FALSE	Pulmonary congestion and hypostasis	respiratory	0.953186	1.10001
524.3	PRS	NA	0.0719529	0.111065	1.0746	0.517084	logistic	27313	106	27207	NA	NA	0		FALSE	FALSE	Anomalies of tooth position/malocclusion	digestive	0.864388	1.33595
275.51	PRS	NA	0.0447921	0.0692495	1.04581	0.517747	logistic	26172	273	25899	NA	NA	0		FALSE	FALSE	Hypocalcemia	endocrine/metabolic	0.913075	1.19784
704.8	PRS	NA	0.0570583	0.0882509	1.05872	0.517925	logistic	28013	167	27846	NA	NA	0		FALSE	FALSE	Other specified diseases of hair and hair follicles	dermatologic	0.890552	1.25864
286.7	PRS	NA	0.0274144	0.0424243	1.02779	0.518153	logistic	22808	743	22065	NA	NA	0		FALSE	FALSE	Other and unspecified coagulation defects	hematopoietic	0.945788	1.11691
277	PRS	NA	0.0452662	0.0701365	1.04631	0.518667	logistic	28151	268	27883	NA	NA	0		FALSE	FALSE	Other disorders of metabolism	endocrine/metabolic	0.911922	1.20049
797.1	PRS	NA	0.0410969	0.0639361	1.04195	0.520367	logistic	28097	319	27778	NA	NA	0		FALSE	FALSE	Cardiogenic shock	symptoms	0.919231	1.18106
362.2	PRS	NA	-0.0350486	0.0547551	0.965559	0.52211	logistic	26961	450	26511	NA	NA	0		FALSE	FALSE	Degeneration of macula and posterior pole of retina	sense organs	0.867302	1.07495
430.2	PRS	NA	-0.042807	0.0671283	0.958096	0.523676	logistic	24370	289	24081	NA	NA	0		FALSE	FALSE	Intracerebral hemorrhage	circulatory system	0.839979	1.09282
362.3	PRS	NA	-0.0586891	0.0921004	0.943	0.523975	logistic	26664	153	26511	NA	NA	0		FALSE	FALSE	Other nondiabetic retinopathy	sense organs	0.787253	1.12956
286.2	PRS	NA	0.0159968	0.0251658	1.01613	0.525001	logistic	24444	2379	22065	NA	NA	0		FALSE	FALSE	Encounter for long-term (current) use of anticoagulants	hematopoietic	0.967221	1.0675
313	PRS	NA	0.0255559	0.0402468	1.02589	0.525442	logistic	27615	924	26691	NA	NA	0		FALSE	FALSE	Pervasive developmental disorders	mental disorders	0.948069	1.11009
681.1	PRS	NA	0.0438122	0.0692111	1.04479	0.526719	logistic	24616	269	24347	NA	NA	0		FALSE	FALSE	Cellulitis and abscess of fingers/toes	dermatologic	0.91225	1.19658
340	PRS	NA	0.0348058	0.0551026	1.03542	0.527613	logistic	27736	433	27303	NA	NA	0		FALSE	FALSE	Migraine	neurological	0.929419	1.15351
480	PRS	NA	0.0137343	0.0217534	1.01383	0.527805	logistic	25487	3121	22366	NA	NA	0		FALSE	FALSE	Pneumonia	respiratory	0.971511	1.05799
364	PRS	NA	-0.0632337	0.100433	0.938724	0.528948	logistic	26899	128	26771	NA	NA	0		FALSE	FALSE	Corneal opacity and other disorders of cornea	sense organs	0.770989	1.14295
687.4	PRS	NA	0.0235908	0.0375411	1.02387	0.529743	logistic	24672	953	23719	NA	NA	0		FALSE	FALSE	Disturbance of skin sensation	dermatologic	0.951239	1.10205
225	PRS	NA	0.0543722	0.0866512	1.05588	0.530342	logistic	28469	173	28296	NA	NA	0		FALSE	FALSE	Benign neoplasm of brain and other parts of nervous system	neoplasms	0.890953	1.25133
947	PRS	NA	-0.0628677	0.10037	0.939068	0.531081	logistic	24180	129	24051	NA	NA	0		FALSE	FALSE	Urticaria	dermatologic	0.771365	1.14323
505	PRS	NA	-0.051592	0.0824496	0.949716	0.531486	logistic	19022	194	18828	NA	NA	0		FALSE	FALSE	Other pulmonary inflamation or edema	respiratory	0.808	1.11629
840.3	PRS	NA	-0.0473155	0.0756752	0.953786	0.53181	logistic	26520	229	26291	NA	NA	0		FALSE	FALSE	Joint/ligament sprain	injuries & poisonings	0.822309	1.10629
443.7	PRS	NA	0.0709498	0.113806	1.07353	0.533002	logistic	23358	101	23257	NA	NA	0		FALSE	FALSE	Peripheral angiopathy in diseases classified elsewhere	circulatory system	0.858894	1.3418
433.3	PRS	NA	-0.0223168	0.035799	0.97793	0.533028	logistic	25155	1074	24081	NA	NA	0		FALSE	FALSE	Cerebral ischemia	circulatory system	0.911665	1.04901
507	PRS	NA	0.0132177	0.0212648	1.01331	0.53422	logistic	22335	3507	18828	NA	NA	0		FALSE	FALSE	Pleurisy; pleural effusion	respiratory	0.97194	1.05643
389	PRS	NA	-0.0175287	0.0284152	0.982624	0.537315	logistic	27328	1720	25608	NA	NA	0		FALSE	FALSE	Hearing loss	sense organs	0.929394	1.0389
276.4	PRS	NA	0.0181657	0.0295896	1.01833	0.539266	logistic	20096	1624	18472	NA	NA	0		FALSE	FALSE	Acid-base balance disorder	endocrine/metabolic	0.960953	1.07914
292.2	PRS	NA	-0.0471963	0.0774585	0.9539	0.542319	logistic	23216	218	22998	NA	NA	0		FALSE	FALSE	Mild cognitive impairment	mental disorders	0.819538	1.11029
440.9	PRS	NA	0.0511277	0.0839606	1.05246	0.542558	logistic	23445	188	23257	NA	NA	0		FALSE	FALSE	Atherosclerosis of aorta	circulatory system	0.892762	1.24072
496.21	PRS	NA	0.0315185	0.0518102	1.03202	0.542959	logistic	23537	496	23041	NA	NA	0		FALSE	FALSE	Obstructive chronic bronchitis	respiratory	0.932366	1.14233
155	PRS	NA	0.0361435	0.0597085	1.0368	0.544958	logistic	25247	368	24879	NA	NA	0		FALSE	FALSE	Cancer of liver and intrahepatic bile duct	neoplasms	0.9223	1.16553
145.2	PRS	NA	-0.0385322	0.0639446	0.962201	0.546783	logistic	28400	320	28080	NA	NA	0		FALSE	FALSE	Cancer of tongue	neoplasms	0.848858	1.09068
550.1	PRS	NA	0.0246197	0.0410647	1.02493	0.548816	logistic	25949	787	25162	NA	NA	0		FALSE	FALSE	Inguinal hernia	digestive	0.945665	1.11083
530.2	PRS	NA	0.0318736	0.0533203	1.03239	0.54999	logistic	18520	463	18057	NA	NA	0		FALSE	FALSE	Esophageal bleeding (varices/hemorrhage)	digestive	0.929941	1.14612
473.3	PRS	NA	-0.048911	0.0820549	0.952266	0.551124	logistic	21143	194	20949	NA	NA	0		FALSE	FALSE	Paralysis/spasm of vocal cords or larynx	respiratory	0.810796	1.11842
738	PRS	NA	-0.0345607	0.0580184	0.96603	0.551385	logistic	26561	389	26172	NA	NA	0		FALSE	FALSE	Other acquired musculoskeletal deformity	musculoskeletal	0.862193	1.08237
285.22	PRS	NA	-0.0229771	0.0386386	0.977285	0.552066	logistic	19956	926	19030	NA	NA	0		FALSE	FALSE	Anemia in neoplastic disease	hematopoietic	0.906006	1.05417
292.4	PRS	NA	0.0162829	0.0274169	1.01642	0.552579	logistic	24869	1871	22998	NA	NA	0		FALSE	FALSE	Altered mental status	mental disorders	0.963239	1.07253
502	PRS	NA	0.037448	0.063258	1.03816	0.553858	logistic	19160	332	18828	NA	NA	0		FALSE	FALSE	Postinflammatory pulmonary fibrosis	respiratory	0.917101	1.17519
575.7	PRS	NA	0.0599224	0.101747	1.06175	0.555904	logistic	26695	125	26570	NA	NA	0		FALSE	FALSE	Other disorders of gallbladder	digestive	0.869792	1.29608
362.26	PRS	NA	-0.0506178	0.0859627	0.950642	0.555973	logistic	26687	176	26511	NA	NA	0		FALSE	FALSE	Macular puckering of retina	sense organs	0.803238	1.1251
276.14	PRS	NA	-0.0147757	0.025173	0.985333	0.557227	logistic	20787	2315	18472	NA	NA	0		FALSE	FALSE	Hypopotassemia	endocrine/metabolic	0.937897	1.03517
292	PRS	NA	0.0132704	0.0226804	1.01336	0.558477	logistic	25858	2860	22998	NA	NA	0		FALSE	FALSE	Neurological disorders	mental disorders	0.969298	1.05942
38.1	PRS	NA	0.0347802	0.0594818	1.03539	0.558736	logistic	24352	372	23980	NA	NA	0		FALSE	FALSE	Gram negative septicemia	infectious diseases	0.921452	1.16342
368.9	PRS	NA	0.0588838	0.100777	1.06065	0.559018	logistic	27426	127	27299	NA	NA	0		FALSE	FALSE	Subjective visual disturbances	sense organs	0.870543	1.29228
656.26	PRS	NA	-0.0668715	0.114802	0.935315	0.560235	logistic	28665	115	28550	NA	NA	0		FALSE	FALSE	Transitory tachypnea or apnea of newborn	pregnancy complications	0.746855	1.17133
772	PRS	NA	0.0575595	0.0989512	1.05925	0.560772	logistic	26117	134	25983	NA	NA	0		FALSE	FALSE	Symptoms of the muscles	symptoms	0.872507	1.28596
361.1	PRS	NA	0.0555242	0.0960775	1.05709	0.563325	logistic	26910	139	26771	NA	NA	0		FALSE	FALSE	Retinal detachment with retinal defect	sense organs	0.875651	1.27614
136	PRS	NA	0.0464277	0.0808268	1.04752	0.56569	logistic	28516	199	28317	NA	NA	0		FALSE	FALSE	Other infectious and parasitic diseases	infectious diseases	0.894051	1.22734
379.2	PRS	NA	-0.0260027	0.0454111	0.974332	0.566911	logistic	26434	651	25783	NA	NA	0		FALSE	FALSE	Disorders of vitreous body	sense organs	0.891359	1.06503
585.1	PRS	NA	0.0116884	0.020414	1.01176	0.566937	logistic	24507	3831	20676	NA	NA	0		FALSE	FALSE	Acute renal failure	genitourinary	0.972074	1.05306
478	PRS	NA	0.049282	0.0863898	1.05052	0.568365	logistic	21123	174	20949	NA	NA	0		FALSE	FALSE	Throat pain	respiratory	0.886883	1.24434
526	PRS	NA	0.0441781	0.0775012	1.04517	0.568656	logistic	27424	217	27207	NA	NA	0		FALSE	FALSE	Diseases of the jaws	digestive	0.897875	1.21662
840	PRS	NA	-0.0225315	0.0395502	0.97772	0.568886	logistic	27149	858	26291	NA	NA	0		FALSE	FALSE	Sprains and strains	injuries & poisonings	0.904792	1.05653
348.2	PRS	NA	-0.0308381	0.054149	0.969633	0.569013	logistic	22858	447	22411	NA	NA	0		FALSE	FALSE	Cerebral edema and compression of brain	neurological	0.871996	1.0782
452.2	PRS	NA	-0.0232268	0.0408556	0.977041	0.569688	logistic	22739	795	21944	NA	NA	0		FALSE	FALSE	Deep vein thrombosis [DVT]	circulatory system	0.901853	1.0585
695.42	PRS	NA	0.06131	0.108635	1.06323	0.572503	logistic	25593	109	25484	NA	NA	0		FALSE	FALSE	Systemic lupus erythematosus	dermatologic	0.85932	1.31552
277.4	PRS	NA	0.0630571	0.111851	1.06509	0.572919	logistic	27987	104	27883	NA	NA	0		FALSE	FALSE	Disorders of bilirubin excretion	endocrine/metabolic	0.855412	1.32616
759	PRS	NA	-0.0339937	0.0607252	0.966578	0.575619	logistic	28383	361	28022	NA	NA	0		FALSE	FALSE	Other and unspecified congenital anomalies	congenital anomalies	0.858117	1.08875
444.1	PRS	NA	-0.0623974	0.111536	0.939509	0.575863	logistic	23362	105	23257	NA	NA	0		FALSE	FALSE	Arterial embolism and thrombosis of lower extremity artery	circulatory system	0.755022	1.16908
189.1	PRS	NA	0.0256784	0.046076	1.02601	0.577318	logistic	28529	622	27907	NA	NA	0		FALSE	FALSE	Cancer of kidney and renal pelvis	neoplasms	0.937414	1.12298
289.5	PRS	NA	-0.0593801	0.106726	0.942348	0.57795	logistic	21382	114	21268	NA	NA	0		FALSE	FALSE	Diseases of spleen	hematopoietic	0.764478	1.1616
245	PRS	NA	-0.0457098	0.0824815	0.955319	0.579454	logistic	25699	191	25508	NA	NA	0		FALSE	FALSE	Thyroiditis	endocrine/metabolic	0.812716	1.12294
433.5	PRS	NA	-0.0573811	0.103875	0.944234	0.580669	logistic	24200	119	24081	NA	NA	0		FALSE	FALSE	Cerebral aneurysm	circulatory system	0.7703	1.15744
8.52	PRS	NA	0.0339629	0.0616203	1.03455	0.581521	logistic	28511	344	28167	NA	NA	0		FALSE	FALSE	Intestinal infection due to C. difficile	infectious diseases	0.916849	1.16735
742	PRS	NA	-0.0374038	0.0679495	0.963287	0.582001	logistic	25253	285	24968	NA	NA	0		FALSE	FALSE	Derangement of joint, non-traumatic	musculoskeletal	0.843172	1.10051
530.9	PRS	NA	-0.0488055	0.0888086	0.952366	0.582622	logistic	18222	165	18057	NA	NA	0		FALSE	FALSE	Heartburn	digestive	0.800219	1.13344
341	PRS	NA	-0.057481	0.104719	0.94414	0.583067	logistic	22529	118	22411	NA	NA	0		FALSE	FALSE	Other demyelinating diseases of central nervous system	neurological	0.76895	1.15924
480.1	PRS	NA	-0.0232124	0.042376	0.977055	0.583848	logistic	23107	741	22366	NA	NA	0		FALSE	FALSE	Bacterial pneumonia	respiratory	0.899182	1.06167
765	PRS	NA	0.0319086	0.05838	1.03242	0.584676	logistic	26879	385	26494	NA	NA	0		FALSE	FALSE	Cervical radiculitis	symptoms	0.920797	1.15758
427.41	PRS	NA	-0.0480456	0.0881543	0.95309	0.585742	logistic	17704	166	17538	NA	NA	0		FALSE	FALSE	Ventricular fibrillation and flutter	circulatory system	0.801855	1.13285
870	PRS	NA	0.0282384	0.0518433	1.02864	0.585968	logistic	26265	489	25776	NA	NA	0		FALSE	FALSE	Open wounds of head; neck; and trunk	injuries & poisonings	0.929253	1.13866
597	PRS	NA	0.0332487	0.0611358	1.03381	0.586545	logistic	26680	347	26333	NA	NA	0		FALSE	FALSE	Other disorders of urethra and urinary tract	genitourinary	0.917064	1.16541
585.32	PRS	NA	-0.0221891	0.0409051	0.978055	0.587507	logistic	21486	810	20676	NA	NA	0		FALSE	FALSE	End stage renal disease	genitourinary	0.902702	1.0597
396	PRS	NA	-0.026931	0.0499649	0.973428	0.589888	logistic	23994	529	23465	NA	NA	0		FALSE	FALSE	Abnormal heart sounds	circulatory system	0.882618	1.07358
803.1	PRS	NA	-0.0421105	0.0781462	0.958764	0.589978	logistic	24599	215	24384	NA	NA	0		FALSE	FALSE	Fracture of humerus	injuries & poisonings	0.822607	1.11746
747.12	PRS	NA	0.0305901	0.0567735	1.03106	0.590018	logistic	27561	417	27144	NA	NA	0		FALSE	FALSE	Valvular heart disease/ heart chambers	congenital anomalies	0.922483	1.15242
250.14	PRS	NA	0.0401923	0.0747348	1.04101	0.590715	logistic	21928	237	21691	NA	NA	0		FALSE	FALSE	Type 1 diabetes with neurological manifestations	endocrine/metabolic	0.899166	1.20523
429.1	PRS	NA	0.0298199	0.0554677	1.03027	0.590847	logistic	23269	430	22839	NA	NA	0		FALSE	FALSE	Heart transplant/surgery	circulatory system	0.924135	1.14859
250.1	PRS	NA	0.0200894	0.0374498	1.02029	0.591657	logistic	22665	974	21691	NA	NA	0		FALSE	FALSE	Type 1 diabetes	endocrine/metabolic	0.948084	1.098
728.7	PRS	NA	-0.0356211	0.066678	0.965006	0.593185	logistic	23495	295	23200	NA	NA	0		FALSE	FALSE	Fasciitis	musculoskeletal	0.846784	1.09973
295.1	PRS	NA	0.0581146	0.109029	1.05984	0.59402	logistic	19815	110	19705	NA	NA	0		FALSE	FALSE	Schizophrenia	mental disorders	0.855917	1.31234
440.2	PRS	NA	0.0275066	0.0516599	1.02789	0.594411	logistic	23766	509	23257	NA	NA	0		FALSE	FALSE	Atherosclerosis of the extremities	circulatory system	0.928907	1.13742
575	PRS	NA	0.0246404	0.0462855	1.02495	0.594478	logistic	27187	617	26570	NA	NA	0		FALSE	FALSE	Other biliary tract disease	digestive	0.936057	1.12228
513.8	PRS	NA	0.0502739	0.0945189	1.05156	0.594801	logistic	26840	146	26694	NA	NA	0		FALSE	FALSE	Disorders of diaphragm	respiratory	0.873731	1.26558
313.3	PRS	NA	0.0330368	0.0621518	1.03359	0.595038	logistic	27061	370	26691	NA	NA	0		FALSE	FALSE	Autism	mental disorders	0.915046	1.16749
743	PRS	NA	-0.0165382	0.0311991	0.983598	0.596053	logistic	27544	1409	26135	NA	NA	0		FALSE	FALSE	Osteoporosis, osteopenia and pathological fracture	musculoskeletal	0.925253	1.04562
747.1	PRS	NA	0.0180452	0.0341365	1.01821	0.59707	logistic	28329	1185	27144	NA	NA	0		FALSE	FALSE	Cardiac congenital anomalies	congenital anomalies	0.952312	1.08867
938	PRS	NA	-0.0252202	0.0480506	0.975095	0.599675	logistic	24636	585	24051	NA	NA	0		FALSE	FALSE	Dermatitis due to solar radiation	dermatologic	0.887453	1.07139
442	PRS	NA	0.020397	0.0388682	1.02061	0.59974	logistic	24185	928	23257	NA	NA	0		FALSE	FALSE	Other aneurysm	circulatory system	0.945743	1.1014
433.31	PRS	NA	-0.0192773	0.0367396	0.980907	0.599791	logistic	25099	1018	24081	NA	NA	0		FALSE	FALSE	Transient cerebral ischemia	circulatory system	0.912756	1.05415
425.2	PRS	NA	0.0253364	0.0483365	1.02566	0.600162	logistic	26473	571	25902	NA	NA	0		FALSE	FALSE	Secondary/extrinsic cardiomyopathies	circulatory system	0.932951	1.12758
741.3	PRS	NA	0.0284584	0.0543421	1.02887	0.600495	logistic	25417	449	24968	NA	NA	0		FALSE	FALSE	Difficulty in walking	musculoskeletal	0.924916	1.1445
721.1	PRS	NA	0.0180071	0.0343983	1.01817	0.600635	logistic	24852	1178	23674	NA	NA	0		FALSE	FALSE	Spondylosis without myelopathy	musculoskeletal	0.951787	1.08918
727.6	PRS	NA	0.0348663	0.0670323	1.03548	0.602965	logistic	23492	292	23200	NA	NA	0		FALSE	FALSE	Rupture of tendon, nontraumatic	musculoskeletal	0.907995	1.18087
416	PRS	NA	0.0124	0.0238462	1.01248	0.603065	logistic	25420	2579	22841	NA	NA	0		FALSE	FALSE	Cardiomegaly	circulatory system	0.966244	1.06092
290	PRS	NA	0.0209055	0.0404505	1.02113	0.605283	logistic	23845	847	22998	NA	NA	0		FALSE	FALSE	Delirium dementia and amnestic and other cognitive disorders	mental disorders	0.943294	1.10538
70.9	PRS	NA	-0.043007	0.0832385	0.957905	0.605385	logistic	24078	189	23889	NA	NA	0		FALSE	FALSE	Hepatitis NOS	infectious diseases	0.813707	1.12766
471	PRS	NA	-0.0580077	0.112505	0.943643	0.606135	logistic	21051	102	20949	NA	NA	0		FALSE	FALSE	Nasal polyps	respiratory	0.756904	1.17645
295.3	PRS	NA	0.0370494	0.0718881	1.03774	0.606291	logistic	19957	252	19705	NA	NA	0		FALSE	FALSE	Psychosis	mental disorders	0.901359	1.19477
172	PRS	NA	-0.0126344	0.0246456	0.987445	0.608201	logistic	27059	2515	24544	NA	NA	0		FALSE	FALSE	Skin cancer	neoplasms	0.94088	1.03631
356	PRS	NA	-0.020933	0.0408959	0.979285	0.608748	logistic	27061	801	26260	NA	NA	0		FALSE	FALSE	Hereditary and idiopathic peripheral neuropathy	neurological	0.903853	1.06101
261	PRS	NA	0.0150105	0.0293909	1.01512	0.609548	logistic	22973	1628	21345	NA	NA	0		FALSE	FALSE	Vitamin deficiency	endocrine/metabolic	0.958299	1.07532
189.2	PRS	NA	0.0241546	0.0472983	1.02445	0.60957	logistic	28507	600	27907	NA	NA	0		FALSE	FALSE	Cancer of bladder	neoplasms	0.933747	1.12396
433.1	PRS	NA	0.0194402	0.0382022	1.01963	0.610838	logistic	25045	964	24081	NA	NA	0		FALSE	FALSE	Occlusion and stenosis of precerebral arteries	circulatory system	0.946073	1.09891
721	PRS	NA	0.0167868	0.0331476	1.01693	0.612557	logistic	24949	1275	23674	NA	NA	0		FALSE	FALSE	Spondylosis and allied disorders	musculoskeletal	0.95296	1.08519
198.5	PRS	NA	0.0273604	0.0540418	1.02774	0.612658	logistic	21855	454	21401	NA	NA	0		FALSE	FALSE	Secondary malignancy of brain/spine	neoplasms	0.924445	1.14257
191.1	PRS	NA	0.0318605	0.0629874	1.03237	0.612981	logistic	28624	328	28296	NA	NA	0		FALSE	FALSE	Cancer of brain and nervous system	neoplasms	0.912475	1.16803
420.3	PRS	NA	0.0402106	0.0795528	1.04103	0.613237	logistic	26108	206	25902	NA	NA	0		FALSE	FALSE	Endocarditis	circulatory system	0.890731	1.21669
480.5	PRS	NA	-0.0505519	0.100115	0.950705	0.6136	logistic	22496	130	22366	NA	NA	0		FALSE	FALSE	Bronchopneumonia and lung abscess	respiratory	0.781315	1.15682
475	PRS	NA	-0.0189936	0.0376957	0.981186	0.614355	logistic	21898	949	20949	NA	NA	0		FALSE	FALSE	Chronic sinusitis	respiratory	0.911306	1.05642
745	PRS	NA	0.00903864	0.0180463	1.00908	0.616471	logistic	25122	5146	19976	NA	NA	0		FALSE	FALSE	Pain in joint	musculoskeletal	0.974011	1.04541
564.1	PRS	NA	-0.0322081	0.0643849	0.968305	0.616903	logistic	20452	318	20134	NA	NA	0		FALSE	FALSE	Irritable Bowel Syndrome	digestive	0.853506	1.09854
300.1	PRS	NA	0.0121599	0.024371	1.01223	0.617816	logistic	22159	2454	19705	NA	NA	0		FALSE	FALSE	Anxiety disorder	mental disorders	0.965019	1.06176
735.21	PRS	NA	0.0438768	0.0880496	1.04485	0.618259	logistic	26339	167	26172	NA	NA	0		FALSE	FALSE	Hammer toe (acquired)	musculoskeletal	0.879237	1.24167
382	PRS	NA	0.0391633	0.0789422	1.03994	0.619823	logistic	26282	209	26073	NA	NA	0		FALSE	FALSE	Otalgia	sense organs	0.890864	1.21396
750.2	PRS	NA	0.0508161	0.102799	1.05213	0.621076	logistic	27382	125	27257	NA	NA	0		FALSE	FALSE	Lower gastrointestinal congenital anomalies	congenital anomalies	0.860132	1.28698
191.11	PRS	NA	0.0323004	0.0657329	1.03283	0.623151	logistic	28597	301	28296	NA	NA	0		FALSE	FALSE	Cancer of brain	neoplasms	0.907977	1.17485
752.2	PRS	NA	0.0433874	0.0883421	1.04434	0.623335	logistic	28847	171	28676	NA	NA	0		FALSE	FALSE	Other specified congenital anomalies of nervous system	congenital anomalies	0.878304	1.24177
378.1	PRS	NA	0.0356844	0.072713	1.03633	0.623599	logistic	26035	252	25783	NA	NA	0		FALSE	FALSE	Strabismus (not specified as paralytic)	sense organs	0.898676	1.19507
300.3	PRS	NA	-0.0414991	0.084873	0.95935	0.624874	logistic	19889	184	19705	NA	NA	0		FALSE	FALSE	Obsessive-compulsive disorders	mental disorders	0.812329	1.13298
185	PRS	NA	0.0146703	0.0301434	1.01478	0.626483	logistic	24277	1688	22589	NA	NA	0		FALSE	FALSE	Cancer of prostate	neoplasms	0.956561	1.07654
772.2	PRS	NA	0.0242004	0.0499401	1.0245	0.627968	logistic	26513	530	25983	NA	NA	0		FALSE	FALSE	Spasm of muscle	symptoms	0.928967	1.12985
277.7	PRS	NA	-0.0436103	0.0900831	0.957327	0.628307	logistic	28044	161	27883	NA	NA	0		FALSE	FALSE	Dysmetabolic syndrome X	endocrine/metabolic	0.80238	1.1422
71.1	PRS	NA	-0.0233461	0.0482516	0.976924	0.628499	logistic	24462	573	23889	NA	NA	0		FALSE	FALSE	HIV infection, symptomatic	infectious diseases	0.888768	1.07383
797	PRS	NA	-0.0199565	0.0416258	0.980241	0.631636	logistic	28546	768	27778	NA	NA	0		FALSE	FALSE	Shock	symptoms	0.903442	1.06357
574.3	PRS	NA	-0.0391221	0.0817215	0.961633	0.632135	logistic	26764	194	26570	NA	NA	0		FALSE	FALSE	Cholecystitis without cholelithiasis	digestive	0.819307	1.12868
389.1	PRS	NA	-0.0168368	0.0353958	0.983304	0.634307	logistic	26701	1093	25608	NA	NA	0		FALSE	FALSE	Sensorineural hearing loss	sense organs	0.917399	1.05394
158	PRS	NA	0.0434067	0.091348	1.04436	0.634659	logistic	25035	156	24879	NA	NA	0		FALSE	FALSE	Neoplasm of unspecified nature of digestive system	neoplasms	0.873161	1.24913
907	PRS	NA	-0.0428767	0.0902409	0.958029	0.63469	logistic	29139	159	28980	NA	NA	0		FALSE	FALSE	Injuries to the nervous system	injuries & poisonings	0.80272	1.14339
275.53	PRS	NA	0.0260514	0.054838	1.02639	0.634743	logistic	26337	438	25899	NA	NA	0		FALSE	FALSE	Disorders of phosphorus metabolism	endocrine/metabolic	0.921796	1.14286
536	PRS	NA	-0.0243224	0.0512306	0.975971	0.634956	logistic	25888	507	25381	NA	NA	0		FALSE	FALSE	Disorders of function of stomach	digestive	0.882731	1.07906
8.5	PRS	NA	0.0284378	0.0600145	1.02885	0.635608	logistic	28530	363	28167	NA	NA	0		FALSE	FALSE	Bacterial enteritis	infectious diseases	0.914671	1.15727
429.3	PRS	NA	-0.0298641	0.0631846	0.970577	0.636464	logistic	23170	331	22839	NA	NA	0		FALSE	FALSE	Symptoms involving cardiovascular system	circulatory system	0.857524	1.09854
371.21	PRS	NA	0.0293447	0.0621104	1.02978	0.636599	logistic	26288	341	25947	NA	NA	0		FALSE	FALSE	Allergic conjunctivitis	sense organs	0.911748	1.16309
348.7	PRS	NA	0.0504434	0.106893	1.05174	0.636994	logistic	22524	113	22411	NA	NA	0		FALSE	FALSE	Coma	neurological	0.852939	1.29687
537	PRS	NA	0.0252239	0.0535811	1.02554	0.637812	logistic	25838	457	25381	NA	NA	0		FALSE	FALSE	Other disorders of stomach and duodenum	digestive	0.923305	1.13911
568.1	PRS	NA	0.0397566	0.084682	1.04056	0.638726	logistic	24389	181	24208	NA	NA	0		FALSE	FALSE	Peritoneal adhesions (postoperative) (postinfection)	digestive	0.881421	1.22843
337	PRS	NA	0.0440829	0.0940317	1.04507	0.639207	logistic	22557	146	22411	NA	NA	0		FALSE	FALSE	Disorders of the autonomic nervous system	neurological	0.869168	1.25657
250.41	PRS	NA	0.0348363	0.0744952	1.03545	0.640048	logistic	21931	240	21691	NA	NA	0		FALSE	FALSE	Impaired fasting glucose	endocrine/metabolic	0.894783	1.19823
227	PRS	NA	-0.0391759	0.0840184	0.961582	0.641017	logistic	28855	184	28671	NA	NA	0		FALSE	FALSE	Benign neoplasm of other endocrine glands and related structures	neoplasms	0.815583	1.13372
290.11	PRS	NA	0.0400586	0.0865873	1.04087	0.643624	logistic	23177	179	22998	NA	NA	0		FALSE	FALSE	Alzheimer's disease	mental disorders	0.878401	1.23339
585.31	PRS	NA	0.0245201	0.0530344	1.02482	0.643835	logistic	21149	473	20676	NA	NA	0		FALSE	FALSE	Renal dialysis	genitourinary	0.923645	1.13708
687.1	PRS	NA	-0.0144885	0.0313758	0.985616	0.644245	logistic	25115	1396	23719	NA	NA	0		FALSE	FALSE	Rash and other nonspecific skin eruption	dermatologic	0.92683	1.04813
427.1	PRS	NA	-0.0143784	0.0311396	0.985724	0.644268	logistic	19033	1495	17538	NA	NA	0		FALSE	FALSE	Paroxysmal tachycardia, unspecified	circulatory system	0.927361	1.04776
850	PRS	NA	0.0273408	0.0595344	1.02772	0.646059	logistic	25066	369	24697	NA	NA	0		FALSE	FALSE	Hemorrhage or hematoma complicating a procedure	injuries & poisonings	0.914529	1.15492
394	PRS	NA	0.0202356	0.0440873	1.02044	0.646242	logistic	24146	681	23465	NA	NA	0		FALSE	FALSE	Rheumatic disease of the heart valves	circulatory system	0.935967	1.11254
723	PRS	NA	0.0314382	0.0689537	1.03194	0.648439	logistic	23949	275	23674	NA	NA	0		FALSE	FALSE	Other disorders of cervical region	musculoskeletal	0.901486	1.18127
349	PRS	NA	0.0390538	0.0858345	1.03983	0.649116	logistic	22587	176	22411	NA	NA	0		FALSE	FALSE	Other and unspecified disorders of the nervous system	neurological	0.878814	1.23034
428.4	PRS	NA	0.0180245	0.0397738	1.01819	0.650423	logistic	23701	862	22839	NA	NA	0		FALSE	FALSE	Heart failure with preserved EF [Diastolic heart failure]	circulatory system	0.941828	1.10074
977	PRS	NA	0.0216643	0.0479429	1.0219	0.651357	logistic	23322	578	22744	NA	NA	0		FALSE	FALSE	Personal history of allergy to medicinal agents	injuries & poisonings	0.930248	1.12258
709	PRS	NA	0.0388821	0.0861803	1.03965	0.651866	logistic	25830	174	25656	NA	NA	0		FALSE	FALSE	Diffuse diseases of connective tissue	dermatologic	0.878068	1.23096
189.21	PRS	NA	0.0213524	0.0474113	1.02158	0.652447	logistic	28504	597	27907	NA	NA	0		FALSE	FALSE	Malignant neoplasm of bladder	neoplasms	0.930928	1.12106
456	PRS	NA	0.0337108	0.0750202	1.03429	0.653174	logistic	22173	229	21944	NA	NA	0		FALSE	FALSE	Chronic venous insufficiency [CVI]	circulatory system	0.892857	1.19812
270.32	PRS	NA	-0.0381534	0.0858095	0.962565	0.656587	logistic	27592	178	27414	NA	NA	0		FALSE	FALSE	Paraproteinemia	endocrine/metabolic	0.813556	1.13887
704	PRS	NA	0.0313049	0.0705479	1.0318	0.657231	logistic	28108	262	27846	NA	NA	0		FALSE	FALSE	Diseases of hair and hair follicles	dermatologic	0.898553	1.18481
790.6	PRS	NA	0.0266023	0.0601239	1.02696	0.658158	logistic	28601	361	28240	NA	NA	0		FALSE	FALSE	Other abnormal blood chemistry	symptoms	0.912798	1.1554
110.11	PRS	NA	0.01951	0.0441048	1.0197	0.658233	logistic	26351	693	25658	NA	NA	0		FALSE	FALSE	Dermatophytosis of nail	infectious diseases	0.935256	1.11177
990	PRS	NA	0.0204783	0.0463915	1.02069	0.658906	logistic	25625	619	25006	NA	NA	0		FALSE	FALSE	Effects radiation NOS	injuries & poisonings	0.931975	1.11785
250.25	PRS	NA	0.0316065	0.0718763	1.03211	0.660129	logistic	21949	258	21691	NA	NA	0		FALSE	FALSE	Diabetes type 2 with peripheral circulatory disorders	endocrine/metabolic	0.896487	1.18825
332	PRS	NA	0.0273487	0.063973	1.02773	0.669012	logistic	22738	327	22411	NA	NA	0		FALSE	FALSE	Parkinson's disease	neurological	0.906614	1.16502
365.11	PRS	NA	-0.0345951	0.0811294	0.965996	0.669802	logistic	26973	202	26771	NA	NA	0		FALSE	FALSE	Primary open angle glaucoma	sense organs	0.82398	1.13249
706.1	PRS	NA	-0.0346567	0.0815272	0.965937	0.670768	logistic	27033	200	26833	NA	NA	0		FALSE	FALSE	Acne	dermatologic	0.823287	1.1333
386	PRS	NA	-0.028285	0.06701	0.972111	0.672951	logistic	26022	292	25730	NA	NA	0		FALSE	FALSE	Vertiginous syndromes and other disorders of vestibular system	sense organs	0.852464	1.10855
344	PRS	NA	-0.0287252	0.0682864	0.971683	0.674005	logistic	22692	281	22411	NA	NA	0		FALSE	FALSE	Other paralytic syndromes	neurological	0.849959	1.11084
711.1	PRS	NA	-0.0375667	0.0904478	0.96313	0.677892	logistic	24884	158	24726	NA	NA	0		FALSE	FALSE	Pyogenic arthritis	musculoskeletal	0.806667	1.14994
586.2	PRS	NA	0.0211365	0.050962	1.02136	0.678324	logistic	21195	519	20676	NA	NA	0		FALSE	FALSE	Cyst of kidney, acquired	genitourinary	0.924272	1.12865
443.9	PRS	NA	0.0153623	0.0372483	1.01548	0.680024	logistic	24300	1043	23257	NA	NA	0		FALSE	FALSE	Peripheral vascular disease, unspecified	circulatory system	0.943986	1.09239
740.9	PRS	NA	0.0117931	0.0289276	1.01186	0.68351	logistic	25432	1745	23687	NA	NA	0		FALSE	FALSE	Osteoarthrosis NOS	musculoskeletal	0.956088	1.07089
38.3	PRS	NA	-0.0136675	0.0335995	0.986425	0.684172	logistic	25191	1211	23980	NA	NA	0		FALSE	FALSE	Bacteremia	infectious diseases	0.923557	1.05357
756	PRS	NA	-0.0372398	0.0915996	0.963445	0.684339	logistic	28578	160	28418	NA	NA	0		FALSE	FALSE	Other congenital musculoskeletal anomalies	congenital anomalies	0.805111	1.15292
803	PRS	NA	0.0159505	0.0395419	1.01608	0.686666	logistic	25245	861	24384	NA	NA	0		FALSE	FALSE	Fracture of upper limb	injuries & poisonings	0.940304	1.09796
604.1	PRS	NA	-0.0278775	0.0692254	0.972507	0.687164	logistic	21840	286	21554	NA	NA	0		FALSE	FALSE	Redundant prepuce and phimosis/BXO	genitourinary	0.849116	1.11383
735.2	PRS	NA	0.0288608	0.0718322	1.02928	0.687845	logistic	26424	252	26172	NA	NA	0		FALSE	FALSE	Acquired toe deformities	musculoskeletal	0.894107	1.18489
457.2	PRS	NA	-0.0288767	0.0718723	0.971536	0.687847	logistic	22194	250	21944	NA	NA	0		FALSE	FALSE	Encounter for long-term (current) use of antiplatelets/antithrombotics	circulatory system	0.843879	1.11851
782.3	PRS	NA	-0.0100389	0.0250108	0.990011	0.688139	logistic	26672	2308	24364	NA	NA	0		FALSE	FALSE	Edema	symptoms	0.94265	1.03975
858	PRS	NA	0.0264543	0.0659093	1.02681	0.688144	logistic	24996	299	24697	NA	NA	0		FALSE	FALSE	Complication of internal orthopedic device	injuries & poisonings	0.902373	1.1684
980	PRS	NA	-0.0147956	0.0368683	0.985313	0.688193	logistic	28331	985	27346	NA	NA	0		FALSE	FALSE	Encounter for long-term (current) use of antibiotics	infectious diseases	0.916624	1.05915
295	PRS	NA	0.0232512	0.0584298	1.02352	0.690679	logistic	20090	385	19705	NA	NA	0		FALSE	FALSE	Schizophrenia and other psychotic disorders	mental disorders	0.91277	1.14772
204.2	PRS	NA	0.0228294	0.0574116	1.02309	0.690892	logistic	28202	399	27803	NA	NA	0		FALSE	FALSE	Myeloid leukemia	neoplasms	0.914208	1.14494
331	PRS	NA	-0.0207947	0.0523315	0.97942	0.691099	logistic	22892	481	22411	NA	NA	0		FALSE	FALSE	Other cerebral degenerations	neurological	0.883941	1.08521
531.2	PRS	NA	0.041719	0.10528	1.0426	0.691907	logistic	27869	116	27753	NA	NA	0		FALSE	FALSE	Gastric ulcer	digestive	0.848208	1.28155
173	PRS	NA	0.0121764	0.0307607	1.01225	0.69222	logistic	26040	1496	24544	NA	NA	0		FALSE	FALSE	Neoplasm of uncertain behavior of skin	neoplasms	0.953025	1.07516
296.2	PRS	NA	0.00883754	0.0223882	1.00888	0.693034	logistic	22696	2991	19705	NA	NA	0		FALSE	FALSE	Depression	mental disorders	0.965564	1.05413
689	PRS	NA	0.022542	0.0573261	1.0228	0.694154	logistic	28104	397	27707	NA	NA	0		FALSE	FALSE	Disorder of skin and subcutaneous tissue NOS	dermatologic	0.914098	1.14442
71	PRS	NA	-0.018803	0.0480873	0.981373	0.695784	logistic	24466	577	23889	NA	NA	0		FALSE	FALSE	Human immunodeficiency virus [HIV] disease	infectious diseases	0.893102	1.07837
371.2	PRS	NA	0.0235671	0.0605818	1.02385	0.697267	logistic	26306	359	25947	NA	NA	0		FALSE	FALSE	Conjunctivitis, noninfectious	sense organs	0.909215	1.15293
480.12	PRS	NA	-0.0344587	0.0886343	0.966128	0.697443	logistic	22531	165	22366	NA	NA	0		FALSE	FALSE	Pseudomonal pneumonia	respiratory	0.812059	1.14943
458.1	PRS	NA	-0.0202957	0.0525768	0.979909	0.699482	logistic	23621	483	23138	NA	NA	0		FALSE	FALSE	Orthostatic hypotension	circulatory system	0.883958	1.08628
429.9	PRS	NA	0.0333395	0.0869197	1.0339	0.7013	logistic	23012	173	22839	NA	NA	0		FALSE	FALSE	Cardiac complications, not elsewhere classified	circulatory system	0.87195	1.22593
276.5	PRS	NA	0.00929892	0.0246201	1.00934	0.705656	logistic	20915	2443	18472	NA	NA	0		FALSE	FALSE	Hypovolemia	endocrine/metabolic	0.961793	1.05924
451	PRS	NA	-0.0366487	0.0973658	0.964015	0.706618	logistic	22079	135	21944	NA	NA	0		FALSE	FALSE	Phlebitis and thrombophlebitis	circulatory system	0.796534	1.16671
714.1	PRS	NA	0.0206918	0.0549857	1.02091	0.706685	logistic	26026	433	25593	NA	NA	0		FALSE	FALSE	Rheumatoid arthritis	musculoskeletal	0.916604	1.13708
595	PRS	NA	0.0164652	0.0438212	1.0166	0.707113	logistic	26972	689	26283	NA	NA	0		FALSE	FALSE	Hydronephrosis	genitourinary	0.932931	1.10778
440.1	PRS	NA	0.0422165	0.112382	1.04312	0.707177	logistic	23362	105	23257	NA	NA	0		FALSE	FALSE	Atherosclerosis of renal artery	circulatory system	0.836898	1.30016
749	PRS	NA	-0.0305255	0.0813938	0.969936	0.707634	logistic	28960	210	28750	NA	NA	0		FALSE	FALSE	Congenital anomalies of face and neck	congenital anomalies	0.826912	1.1377
276.41	PRS	NA	0.0115776	0.0308869	1.01164	0.707782	logistic	19952	1480	18472	NA	NA	0		FALSE	FALSE	Acidosis	endocrine/metabolic	0.952218	1.07478
286.8	PRS	NA	-0.0357366	0.0954182	0.964894	0.708013	logistic	22209	144	22065	NA	NA	0		FALSE	FALSE	Hypercoagulable state	hematopoietic	0.80031	1.16333
755	PRS	NA	-0.0339996	0.0910882	0.966572	0.708955	logistic	28580	162	28418	NA	NA	0		FALSE	FALSE	Congenital anomalies of limbs	congenital anomalies	0.808534	1.1555
292.3	PRS	NA	-0.0173368	0.0474115	0.982813	0.714614	logistic	23594	596	22998	NA	NA	0		FALSE	FALSE	Memory loss	mental disorders	0.895598	1.07852
38.2	PRS	NA	0.0233252	0.0640717	1.0236	0.715821	logistic	24300	320	23980	NA	NA	0		FALSE	FALSE	Gram positive septicemia	infectious diseases	0.902799	1.16056
578	PRS	NA	-0.0100807	0.0277376	0.98997	0.716284	logistic	25056	1804	23252	NA	NA	0		FALSE	FALSE	Gastrointestinal hemorrhage	digestive	0.937586	1.04528
352.1	PRS	NA	0.0368298	0.101635	1.03752	0.717072	logistic	26194	126	26068	NA	NA	0		FALSE	FALSE	Trigeminal nerve disorders [CN5]	neurological	0.850123	1.26622
202.2	PRS	NA	-0.0265503	0.0734189	0.973799	0.71763	logistic	28046	243	27803	NA	NA	0		FALSE	FALSE	Non-Hodgkins lymphoma	neoplasms	0.843284	1.12451
527.7	PRS	NA	-0.0244502	0.0676797	0.975846	0.717903	logistic	27732	285	27447	NA	NA	0		FALSE	FALSE	Disturbance of salivary secretion	digestive	0.854616	1.11427
556	PRS	NA	-0.0358204	0.0992454	0.964814	0.718153	logistic	20266	132	20134	NA	NA	0		FALSE	FALSE	Ulceration of the lower GI tract	digestive	0.794262	1.17199
789	PRS	NA	-0.00748048	0.0207385	0.992547	0.71832	logistic	26044	3518	22526	NA	NA	0		FALSE	FALSE	Nausea and vomiting	symptoms	0.953012	1.03372
758.1	PRS	NA	-0.0313772	0.0870802	0.96911	0.718604	logistic	28203	181	28022	NA	NA	0		FALSE	FALSE	Chromosomal anomalies	congenital anomalies	0.81705	1.14947
965.1	PRS	NA	0.028885	0.0802697	1.02931	0.718959	logistic	22945	201	22744	NA	NA	0		FALSE	FALSE	Opiates and related narcotics causing adverse effects in therapeutic use	injuries & poisonings	0.879463	1.20468
726.1	PRS	NA	0.0158373	0.0442041	1.01596	0.720137	logistic	23882	682	23200	NA	NA	0		FALSE	FALSE	Enthesopathy	musculoskeletal	0.931646	1.10791
276.1	PRS	NA	0.00666805	0.0186839	1.00669	0.721175	logistic	23243	4771	18472	NA	NA	0		FALSE	FALSE	Electrolyte imbalance	endocrine/metabolic	0.970492	1.04424
550	PRS	NA	-0.00922703	0.0259498	0.990815	0.722161	logistic	27236	2074	25162	NA	NA	0		FALSE	FALSE	Abdominal hernia	digestive	0.941681	1.04251
170.2	PRS	NA	-0.0233595	0.0657251	0.976911	0.722281	logistic	28881	302	28579	NA	NA	0		FALSE	FALSE	Cancer of connective tissue	neoplasms	0.858833	1.11122
736	PRS	NA	-0.0339625	0.0957451	0.966608	0.722801	logistic	26314	142	26172	NA	NA	0		FALSE	FALSE	Other acquired deformities of limbs	musculoskeletal	0.801217	1.16614
384	PRS	NA	0.033724	0.0951009	1.0343	0.72288	logistic	26217	144	26073	NA	NA	0		FALSE	FALSE	Other disorders of tympanic membrane	sense organs	0.85841	1.24623
304	PRS	NA	-0.0150088	0.0425919	0.985103	0.724549	logistic	20446	741	19705	NA	NA	0		FALSE	FALSE	Adjustment reaction	mental disorders	0.906206	1.07087
427.22	PRS	NA	0.0126015	0.0361457	1.01268	0.727367	logistic	18669	1131	17538	NA	NA	0		FALSE	FALSE	Atrial flutter	circulatory system	0.94342	1.08703
275.3	PRS	NA	-0.0150818	0.0437381	0.985031	0.730228	logistic	26593	694	25899	NA	NA	0		FALSE	FALSE	Disorders of magnesium metabolism	endocrine/metabolic	0.904106	1.0732
447	PRS	NA	0.0197367	0.0575852	1.01993	0.731795	logistic	23658	401	23257	NA	NA	0		FALSE	FALSE	Other disorders of arteries and arterioles	circulatory system	0.911075	1.1418
523.1	PRS	NA	0.0318788	0.0931844	1.03239	0.732272	logistic	27358	151	27207	NA	NA	0		FALSE	FALSE	Gingivitis	digestive	0.860052	1.23927
440.21	PRS	NA	0.0336069	0.0982583	1.03418	0.732331	logistic	23393	136	23257	NA	NA	0		FALSE	FALSE	Atherosclerosis of native arteries of the extremities with ulceration or gangrene	circulatory system	0.853014	1.25382
327.4	PRS	NA	0.0114591	0.033689	1.01152	0.733748	logistic	23311	1199	22112	NA	NA	0		FALSE	FALSE	Insomnia	neurological	0.946891	1.08057
472	PRS	NA	-0.0160188	0.0471505	0.984109	0.734053	logistic	21551	602	20949	NA	NA	0		FALSE	FALSE	Chronic pharyngitis and nasopharyngitis	respiratory	0.897238	1.07939
374	PRS	NA	0.0173084	0.0512036	1.01746	0.73534	logistic	26449	502	25947	NA	NA	0		FALSE	FALSE	Other disorders of eyelids	sense organs	0.920304	1.12487
79	PRS	NA	0.0160921	0.0478792	1.01622	0.736797	logistic	24493	604	23889	NA	NA	0		FALSE	FALSE	Viral infection	infectious diseases	0.925195	1.11621
433.21	PRS	NA	0.0133138	0.0396143	1.0134	0.736806	logistic	24940	859	24081	NA	NA	0		FALSE	FALSE	Cerebral artery occlusion, with cerebral infarction	circulatory system	0.937695	1.09522
170.1	PRS	NA	0.0271291	0.0808749	1.0275	0.73729	logistic	28777	198	28579	NA	NA	0		FALSE	FALSE	Bone cancer	neoplasms	0.87688	1.20399
550.5	PRS	NA	0.0221687	0.0664902	1.02242	0.738823	logistic	25455	293	25162	NA	NA	0		FALSE	FALSE	Ventral hernia	digestive	0.897491	1.16473
938.2	PRS	NA	-0.0168146	0.0505084	0.983326	0.739205	logistic	24581	530	24051	NA	NA	0		FALSE	FALSE	Chronic dermatitis due to solar radiation	dermatologic	0.890643	1.08565
513.31	PRS	NA	-0.0377371	0.114326	0.962966	0.741338	logistic	26795	101	26694	NA	NA	0		FALSE	FALSE	Apnea	respiratory	0.769652	1.20483
751	PRS	NA	-0.0151862	0.0466481	0.984929	0.744766	logistic	27885	628	27257	NA	NA	0		FALSE	FALSE	Genitourinary congenital anomalies	congenital anomalies	0.89887	1.07923
211	PRS	NA	0.0314421	0.0968135	1.03194	0.745355	logistic	26108	139	25969	NA	NA	0		FALSE	FALSE	Benign neoplasm of other parts of digestive system	neoplasms	0.853583	1.24757
198.2	PRS	NA	-0.0109979	0.034349	0.989062	0.748831	logistic	22571	1170	21401	NA	NA	0		FALSE	FALSE	Secondary malignancy of respiratory organs	neoplasms	0.924667	1.05794
465.2	PRS	NA	0.0145231	0.0453639	1.01463	0.748857	logistic	23650	659	22991	NA	NA	0		FALSE	FALSE	Acute pharyngitis	respiratory	0.928309	1.10898
979	PRS	NA	0.0141015	0.0444628	1.0142	0.751127	logistic	23416	672	22744	NA	NA	0		FALSE	FALSE	Adverse drug events and drug allergies	injuries & poisonings	0.929559	1.10655
189.12	PRS	NA	0.0335143	0.106022	1.03408	0.751921	logistic	28022	115	27907	NA	NA	0		FALSE	FALSE	Malignant neoplasm of renal pelvis	neoplasms	0.840054	1.27292
301	PRS	NA	-0.034416	0.109125	0.966169	0.752472	logistic	19815	110	19705	NA	NA	0		FALSE	FALSE	Personality disorders	mental disorders	0.780125	1.19658
292.11	PRS	NA	0.0243083	0.0774555	1.02461	0.753646	logistic	23215	217	22998	NA	NA	0		FALSE	FALSE	Aphasia	mental disorders	0.880289	1.19258
286.1	PRS	NA	-0.0326172	0.104308	0.967909	0.754509	logistic	22186	121	22065	NA	NA	0		FALSE	FALSE	Congenital coagulation defects	hematopoietic	0.788943	1.18747
80	PRS	NA	0.0139172	0.0445742	1.01401	0.754869	logistic	27753	665	27088	NA	NA	0		FALSE	FALSE	Postoperative infection	infectious diseases	0.929184	1.10659
290.1	PRS	NA	-0.0164136	0.0527724	0.98372	0.755781	logistic	23506	508	22998	NA	NA	0		FALSE	FALSE	Dementias	mental disorders	0.887056	1.09092
286	PRS	NA	0.0107464	0.0346013	1.0108	0.756122	logistic	23203	1138	22065	NA	NA	0		FALSE	FALSE	Coagulation defects	hematopoietic	0.944526	1.08173
743.1	PRS	NA	0.0131064	0.0423711	1.01319	0.757075	logistic	26879	744	26135	NA	NA	0		FALSE	FALSE	Osteoporosis	musculoskeletal	0.932449	1.10093
965	PRS	NA	-0.0263552	0.0852123	0.973989	0.757102	logistic	22924	180	22744	NA	NA	0		FALSE	FALSE	Poisoning by analgesics, antipyretics, and antirheumatics	injuries & poisonings	0.824176	1.15103
540.1	PRS	NA	-0.0311127	0.101131	0.969366	0.758352	logistic	29242	128	29114	NA	NA	0		FALSE	FALSE	Appendicitis	digestive	0.795066	1.18188
41.1	PRS	NA	0.0105136	0.0343487	1.01057	0.75954	logistic	25132	1152	23980	NA	NA	0		FALSE	FALSE	Staphylococcus infections	infectious diseases	0.944774	1.08095
155.1	PRS	NA	0.0193594	0.0637431	1.01955	0.761349	logistic	25201	322	24879	NA	NA	0		FALSE	FALSE	Malignant neoplasm of liver, primary	neoplasms	0.899805	1.15523
496.2	PRS	NA	0.0146752	0.0483812	1.01478	0.761643	logistic	23611	570	23041	NA	NA	0		FALSE	FALSE	Chronic bronchitis	respiratory	0.922976	1.11572
411.2	PRS	NA	-0.0082011	0.0270958	0.991832	0.762141	logistic	21851	2165	19686	NA	NA	0		FALSE	FALSE	Myocardial infarction	circulatory system	0.940533	1.04593
771.1	PRS	NA	0.012323	0.0407201	1.0124	0.762174	logistic	26562	800	25762	NA	NA	0		FALSE	FALSE	Swelling of limb	symptoms	0.934739	1.09651
450	PRS	NA	-0.0195695	0.0647025	0.980621	0.762306	logistic	29139	312	28827	NA	NA	0		FALSE	FALSE	Noninfectious disorders of lymphatic channels	circulatory system	0.863824	1.11321
454.1	PRS	NA	0.0289147	0.095632	1.02934	0.762382	logistic	22084	140	21944	NA	NA	0		FALSE	FALSE	Varicose veins of lower extremity	circulatory system	0.853403	1.24154
994.1	PRS	NA	0.0157799	0.052342	1.01591	0.763052	logistic	26518	479	26039	NA	NA	0		FALSE	FALSE	Systemic inflammatory response syndrome (SIRS)	injuries & poisonings	0.916851	1.12566
573.9	PRS	NA	-0.0255143	0.0846917	0.974808	0.763216	logistic	23141	182	22959	NA	NA	0		FALSE	FALSE	Abnormal serum enzyme levels	digestive	0.825711	1.15083
803.2	PRS	NA	0.0167601	0.0556786	1.0169	0.763403	logistic	24813	429	24384	NA	NA	0		FALSE	FALSE	Fracture of radius and ulna	injuries & poisonings	0.911768	1.13416
279.1	PRS	NA	-0.0142814	0.0476642	0.98582	0.764463	logistic	27797	582	27215	NA	NA	0		FALSE	FALSE	Immunity deficiency	endocrine/metabolic	0.897894	1.08236
287.32	PRS	NA	-0.0198938	0.0665636	0.980303	0.765041	logistic	22361	296	22065	NA	NA	0		FALSE	FALSE	Secondary thrombocytopenia	hematopoietic	0.860399	1.11692
818	PRS	NA	0.0232569	0.078316	1.02353	0.766496	logistic	28233	212	28021	NA	NA	0		FALSE	FALSE	Intracranial hemorrhage (injury)	injuries & poisonings	0.877882	1.19334
324	PRS	NA	-0.0286136	0.0965727	0.971792	0.767008	logistic	28923	139	28784	NA	NA	0		FALSE	FALSE	Other CNS infection and poliomyelitis	neurological	0.804209	1.1743
459.9	PRS	NA	-0.0196305	0.0665328	0.980561	0.767956	logistic	23433	295	23138	NA	NA	0		FALSE	FALSE	Circulatory disease NEC	circulatory system	0.860678	1.11714
41.2	PRS	NA	0.0137639	0.0467797	1.01386	0.768584	logistic	24590	610	23980	NA	NA	0		FALSE	FALSE	Streptococcus infection	infectious diseases	0.925034	1.11121
577.2	PRS	NA	-0.0271496	0.0929214	0.973216	0.770151	logistic	28341	151	28190	NA	NA	0		FALSE	FALSE	Chronic pancreatitis	digestive	0.811172	1.16763
573.7	PRS	NA	0.0219634	0.0752111	1.02221	0.770269	logistic	23192	233	22959	NA	NA	0		FALSE	FALSE	Abnormal results of function study of liver	digestive	0.8821	1.18457
204.4	PRS	NA	0.0298082	0.102796	1.03026	0.771836	logistic	27926	123	27803	NA	NA	0		FALSE	FALSE	Multiple myeloma	neoplasms	0.842255	1.26022
702	PRS	NA	-0.00784697	0.0271891	0.992184	0.772882	logistic	26506	2017	24489	NA	NA	0		FALSE	FALSE	Degenerative skin conditions and other dermatoses	dermatologic	0.940694	1.04649
312	PRS	NA	0.0198325	0.0696296	1.02003	0.775776	logistic	26968	277	26691	NA	NA	0		FALSE	FALSE	Conduct disorders	mental disorders	0.889904	1.16918
726	PRS	NA	-0.00803342	0.0282331	0.991999	0.775997	logistic	24979	1779	23200	NA	NA	0		FALSE	FALSE	Peripheral enthesopathies and allied syndromes	musculoskeletal	0.938596	1.04844
276.13	PRS	NA	0.00845536	0.0299785	1.00849	0.777907	logistic	20069	1597	18472	NA	NA	0		FALSE	FALSE	Hyperpotassemia	endocrine/metabolic	0.950942	1.06952
724	PRS	NA	0.0191432	0.06825	1.01933	0.779104	logistic	23957	283	23674	NA	NA	0		FALSE	FALSE	Other and unspecified disorders of back	musculoskeletal	0.891699	1.16522
819	PRS	NA	0.0145608	0.0522623	1.01467	0.780544	logistic	28504	483	28021	NA	NA	0		FALSE	FALSE	Skull and face fracture and other intercranial injury	injuries & poisonings	0.915877	1.12411
603	PRS	NA	-0.0234066	0.0840759	0.976865	0.780707	logistic	21738	184	21554	NA	NA	0		FALSE	FALSE	Other disorders of testis	genitourinary	0.828453	1.15186
531	PRS	NA	0.0156508	0.0563001	1.01577	0.781021	logistic	28165	412	27753	NA	NA	0		FALSE	FALSE	Peptic ulcer (excl. esophageal)	digestive	0.909648	1.13428
540	PRS	NA	-0.0266299	0.0964157	0.973722	0.782396	logistic	29255	141	29114	NA	NA	0		FALSE	FALSE	Appendiceal conditions	digestive	0.806054	1.17627
352	PRS	NA	0.021029	0.0766418	1.02125	0.783792	logistic	26291	223	26068	NA	NA	0		FALSE	FALSE	Disorders of other cranial nerves	neurological	0.878808	1.18678
751.22	PRS	NA	0.0279098	0.102385	1.0283	0.785163	logistic	27382	125	27257	NA	NA	0		FALSE	FALSE	Other specified congenital anomalies of kidney	congenital anomalies	0.841336	1.25682
464	PRS	NA	0.0103208	0.0381008	1.01037	0.786481	logistic	23914	923	22991	NA	NA	0		FALSE	FALSE	Acute sinusitis	respiratory	0.937671	1.08872
306	PRS	NA	0.0127722	0.0473826	1.01285	0.787504	logistic	20299	594	19705	NA	NA	0		FALSE	FALSE	Other mental disorder	mental disorders	0.923026	1.11142
791	PRS	NA	0.0290806	0.108733	1.02951	0.789124	logistic	29329	109	29220	NA	NA	0		FALSE	FALSE	Gangrene	symptoms	0.831905	1.27405
520	PRS	NA	-0.0284595	0.106443	0.971942	0.789186	logistic	27322	115	27207	NA	NA	0		FALSE	FALSE	Disorders of tooth development	digestive	0.788922	1.19742
427.2	PRS	NA	0.00598511	0.0224334	1.006	0.789627	logistic	21356	3818	17538	NA	NA	0		FALSE	FALSE	Atrial fibrillation and flutter	circulatory system	0.962728	1.05122
579.2	PRS	NA	0.0137692	0.0523814	1.01386	0.792655	logistic	23733	481	23252	NA	NA	0		FALSE	FALSE	Splenomegaly	digestive	0.914939	1.12349
465	PRS	NA	0.00707653	0.0272382	1.0071	0.795017	logistic	24944	1953	22991	NA	NA	0		FALSE	FALSE	Acute upper respiratory infections of multiple or unspecified sites	respiratory	0.954746	1.06233
573.4	PRS	NA	-0.0226466	0.0875508	0.977608	0.795891	logistic	23129	170	22959	NA	NA	0		FALSE	FALSE	Acute and subacute necrosis of liver	digestive	0.823455	1.16062
253.5	PRS	NA	0.0269633	0.104259	1.02733	0.79593	logistic	25505	122	25383	NA	NA	0		FALSE	FALSE	Pituitary dwarfism	endocrine/metabolic	0.837457	1.26025
260	PRS	NA	-0.00655308	0.0254825	0.993468	0.797056	logistic	23559	2214	21345	NA	NA	0		FALSE	FALSE	Protein-calorie malnutrition	endocrine/metabolic	0.945068	1.04435
386.2	PRS	NA	-0.0212471	0.083794	0.978977	0.799833	logistic	25916	186	25730	NA	NA	0		FALSE	FALSE	Peripheral or central vertigo	sense organs	0.830703	1.15372
830	PRS	NA	-0.0110085	0.0434505	0.989052	0.799992	logistic	28213	705	27508	NA	NA	0		FALSE	FALSE	Dislocation	injuries & poisonings	0.908308	1.07697
371	PRS	NA	-0.0109922	0.0436496	0.989068	0.801175	logistic	26649	702	25947	NA	NA	0		FALSE	FALSE	Inflammation of the eye	sense organs	0.907969	1.07741
509.2	PRS	NA	-0.00934907	0.037201	0.990694	0.801573	logistic	19827	999	18828	NA	NA	0		FALSE	FALSE	Respiratory insufficiency	respiratory	0.92103	1.06563
805	PRS	NA	-0.0119004	0.047543	0.98817	0.802349	logistic	24971	587	24384	NA	NA	0		FALSE	FALSE	Fracture of vertebral column without mention of spinal cord injury	injuries & poisonings	0.900248	1.08468
766	PRS	NA	0.0126389	0.0511556	1.01272	0.804856	logistic	26998	504	26494	NA	NA	0		FALSE	FALSE	Neuralgia, neuritis, and radiculitis NOS	symptoms	0.916103	1.11952
275	PRS	NA	0.00720131	0.0292051	1.00723	0.805235	logistic	27508	1609	25899	NA	NA	0		FALSE	FALSE	Disorders of mineral metabolism	endocrine/metabolic	0.951191	1.06657
593.2	PRS	NA	0.0209366	0.0852114	1.02116	0.805913	logistic	24048	177	23871	NA	NA	0		FALSE	FALSE	Microscopic hematuria	genitourinary	0.864091	1.20677
433	PRS	NA	0.00613393	0.0249754	1.00615	0.805993	logistic	26474	2393	24081	NA	NA	0		FALSE	FALSE	Cerebrovascular disease	circulatory system	0.958086	1.05663
520.2	PRS	NA	-0.0275334	0.112302	0.972842	0.806322	logistic	27310	103	27207	NA	NA	0		FALSE	FALSE	Disturbances in tooth eruption	digestive	0.780637	1.21237
420	PRS	NA	0.0108586	0.0444532	1.01092	0.807021	logistic	26573	671	25902	NA	NA	0		FALSE	FALSE	Carditis	circulatory system	0.926566	1.10295
512.1	PRS	NA	-0.0145525	0.0597185	0.985553	0.807475	logistic	15183	378	14805	NA	NA	0		FALSE	FALSE	Wheezing	respiratory	0.876691	1.10793
499	PRS	NA	-0.0257861	0.105819	0.974543	0.807478	logistic	29404	118	29286	NA	NA	0		FALSE	FALSE	Cystic fibrosis	respiratory	0.792002	1.19916
367.1	PRS	NA	-0.0123203	0.0508125	0.987755	0.808419	logistic	27824	513	27311	NA	NA	0		FALSE	FALSE	Myopia	sense organs	0.894122	1.09119
585.33	PRS	NA	-0.00720094	0.0303876	0.992825	0.81268	logistic	22238	1562	20676	NA	NA	0		FALSE	FALSE	Chronic Kidney Disease, Stage III	genitourinary	0.935419	1.05375
496.1	PRS	NA	0.0106719	0.045141	1.01073	0.813112	logistic	23699	658	23041	NA	NA	0		FALSE	FALSE	Emphysema	respiratory	0.925145	1.10423
286.81	PRS	NA	-0.0232756	0.0984569	0.976993	0.813119	logistic	22200	135	22065	NA	NA	0		FALSE	FALSE	Primary hypercoagulable state	hematopoietic	0.805533	1.18495
279	PRS	NA	-0.0102567	0.044225	0.989796	0.8166	logistic	27893	678	27215	NA	NA	0		FALSE	FALSE	Disorders involving the immune mechanism	endocrine/metabolic	0.907613	1.07942
378	PRS	NA	0.01402	0.0606632	1.01412	0.817227	logistic	26146	363	25783	NA	NA	0		FALSE	FALSE	Strabismus and other disorders of binocular eye movements	sense organs	0.900433	1.14216
733.8	PRS	NA	-0.0185184	0.0806063	0.981652	0.818295	logistic	25013	200	24813	NA	NA	0		FALSE	FALSE	Malunion and nonunion of fracture	musculoskeletal	0.838193	1.14966
395.6	PRS	NA	-0.0104015	0.04536	0.989652	0.818628	logistic	24113	648	23465	NA	NA	0		FALSE	FALSE	Heart valve replaced	circulatory system	0.905465	1.08167
835	PRS	NA	-0.0158269	0.0690307	0.984298	0.818656	logistic	27782	274	27508	NA	NA	0		FALSE	FALSE	Internal derangement of knee	injuries & poisonings	0.859738	1.1269
289	PRS	NA	-0.0153053	0.0673335	0.984811	0.820186	logistic	21556	288	21268	NA	NA	0		FALSE	FALSE	Other diseases of blood and blood-forming organs	hematopoietic	0.863053	1.12375
711	PRS	NA	-0.0184649	0.0818898	0.981705	0.821603	logistic	24919	193	24726	NA	NA	0		FALSE	FALSE	Arthropathy associated with infections	musculoskeletal	0.836132	1.15262
433.12	PRS	NA	0.0210178	0.0960746	1.02124	0.826833	logistic	24223	142	24081	NA	NA	0		FALSE	FALSE	Cerebral atherosclerosis	circulatory system	0.845956	1.23284
535.6	PRS	NA	-0.0243587	0.113086	0.975936	0.829455	logistic	25483	102	25381	NA	NA	0		FALSE	FALSE	Duodenitis	digestive	0.781917	1.2181
531.3	PRS	NA	-0.0224674	0.104544	0.977783	0.829839	logistic	27871	118	27753	NA	NA	0		FALSE	FALSE	Duodenal ulcer	digestive	0.796623	1.20014
350	PRS	NA	-0.00571309	0.0273171	0.994303	0.834339	logistic	27709	1861	25848	NA	NA	0		FALSE	FALSE	Abnormal movement	neurological	0.942467	1.04899
743.11	PRS	NA	-0.010183	0.0487909	0.989869	0.834677	logistic	26692	557	26135	NA	NA	0		FALSE	FALSE	Osteoporosis NOS	musculoskeletal	0.899593	1.0892
415	PRS	NA	-0.00603076	0.0289153	0.993987	0.834787	logistic	24511	1670	22841	NA	NA	0		FALSE	FALSE	Pulmonary heart disease	circulatory system	0.939221	1.05195
452	PRS	NA	-0.00623515	0.0306757	0.993784	0.838932	logistic	23400	1456	21944	NA	NA	0		FALSE	FALSE	Other venous embolism and thrombosis	circulatory system	0.935794	1.05537
78	PRS	NA	0.010258	0.050913	1.01031	0.840323	logistic	24403	514	23889	NA	NA	0		FALSE	FALSE	Viral warts & HPV	infectious diseases	0.914359	1.11633
555.2	PRS	NA	-0.011262	0.0560655	0.988801	0.840798	logistic	20558	424	20134	NA	NA	0		FALSE	FALSE	Ulcerative colitis	digestive	0.885901	1.10365
800.3	PRS	NA	0.0135777	0.0676662	1.01367	0.840967	logistic	24671	287	24384	NA	NA	0		FALSE	FALSE	Fracture of tibia and fibula	injuries & poisonings	0.887765	1.15743
962	PRS	NA	-0.0227204	0.113918	0.977536	0.841914	logistic	22844	100	22744	NA	NA	0		FALSE	FALSE	Poisoning by hormones and synthetic substitutes	injuries & poisonings	0.781923	1.22208
420.2	PRS	NA	-0.0105648	0.0531672	0.989491	0.84249	logistic	26367	465	25902	NA	NA	0		FALSE	FALSE	Pericarditis	circulatory system	0.891569	1.09817
300.9	PRS	NA	0.0132738	0.0668906	1.01336	0.842701	logistic	20000	295	19705	NA	NA	0		FALSE	FALSE	Posttraumatic stress disorder	mental disorders	0.888846	1.15532
579	PRS	NA	-0.00689191	0.0347598	0.993132	0.842832	logistic	24375	1123	23252	NA	NA	0		FALSE	FALSE	Other symptoms involving abdomen and pelvis	digestive	0.927724	1.06315
427.11	PRS	NA	-0.0099501	0.0504619	0.990099	0.843686	logistic	18064	526	17538	NA	NA	0		FALSE	FALSE	Paroxysmal supraventricular tachycardia	circulatory system	0.89686	1.09303
587	PRS	NA	-0.0102504	0.0519935	0.989802	0.843712	logistic	21168	492	20676	NA	NA	0		FALSE	FALSE	Kidney replaced by transpant	genitourinary	0.893903	1.09599
244.1	PRS	NA	-0.0111132	0.0575491	0.988948	0.846875	logistic	25901	393	25508	NA	NA	0		FALSE	FALSE	Secondary hypothyroidism	endocrine/metabolic	0.88346	1.10703
280.2	PRS	NA	-0.0118493	0.0614351	0.988221	0.847056	logistic	19383	353	19030	NA	NA	0		FALSE	FALSE	Iron deficiency anemia secondary to blood loss (chronic)	hematopoietic	0.876111	1.11468
758	PRS	NA	-0.0151719	0.0787214	0.984943	0.847171	logistic	28242	220	28022	NA	NA	0		FALSE	FALSE	Chromosomal anomalies and genetic disorders	congenital anomalies	0.844116	1.14926
727.1	PRS	NA	0.00993449	0.0520434	1.00998	0.848613	logistic	23687	487	23200	NA	NA	0		FALSE	FALSE	Synovitis and tenosynovitis	musculoskeletal	0.912041	1.11845
8	PRS	NA	0.00991886	0.052062	1.00997	0.848902	logistic	28653	486	28167	NA	NA	0		FALSE	FALSE	Intestinal infection	infectious diseases	0.911993	1.11847
476	PRS	NA	0.00491899	0.0262376	1.00493	0.851285	logistic	23011	2062	20949	NA	NA	0		FALSE	FALSE	Allergic rhinitis	respiratory	0.954558	1.05796
199	PRS	NA	0.00710093	0.0379147	1.00713	0.851435	logistic	22347	946	21401	NA	NA	0		FALSE	FALSE	Neoplasm of uncertain behavior	neoplasms	0.934997	1.08482
798	PRS	NA	0.00318328	0.0170776	1.00319	0.852131	logistic	24904	6060	18844	NA	NA	0		FALSE	FALSE	Malaise and fatigue	symptoms	0.970165	1.03734
110	PRS	NA	0.00724479	0.0389782	1.00727	0.852549	logistic	26547	889	25658	NA	NA	0		FALSE	FALSE	Dermatophytosis / Dermatomycosis	infectious diseases	0.933184	1.08724
433.2	PRS	NA	0.00725081	0.0390432	1.00728	0.85267	logistic	24967	886	24081	NA	NA	0		FALSE	FALSE	Occlusion of cerebral arteries	circulatory system	0.933071	1.08738
707.3	PRS	NA	-0.0180558	0.0980839	0.982106	0.853946	logistic	27724	134	27590	NA	NA	0		FALSE	FALSE	Chronic ulcer of unspecified site	dermatologic	0.810341	1.19028
597.8	PRS	NA	0.019077	0.103661	1.01926	0.853988	logistic	26453	120	26333	NA	NA	0		FALSE	FALSE	Urethral hypermobility/ISD	genitourinary	0.831854	1.24889
743.9	PRS	NA	-0.00836015	0.0458406	0.991675	0.855289	logistic	26766	631	26135	NA	NA	0		FALSE	FALSE	Osteopenia or other disorder of bone and cartilage	musculoskeletal	0.906461	1.0849
519.2	PRS	NA	-0.0197152	0.108276	0.980478	0.855517	logistic	26202	110	26092	NA	NA	0		FALSE	FALSE	Respiratory complications	respiratory	0.792997	1.21228
715	PRS	NA	0.0135267	0.0744992	1.01362	0.855921	logistic	25827	234	25593	NA	NA	0		FALSE	FALSE	Other inflammatory spondylopathies	musculoskeletal	0.87591	1.17298
440.22	PRS	NA	0.0114401	0.0632255	1.01151	0.856413	logistic	23592	335	23257	NA	NA	0		FALSE	FALSE	Atherosclerosis of native arteries of the extremities with intermittent claudication	circulatory system	0.893614	1.14495
110.1	PRS	NA	-0.00718102	0.040037	0.992845	0.857655	logistic	26500	842	25658	NA	NA	0		FALSE	FALSE	Dermatophytosis	infectious diseases	0.917912	1.07389
291.4	PRS	NA	0.0190177	0.107373	1.0192	0.859416	logistic	23111	113	22998	NA	NA	0		FALSE	FALSE	Specific nonpsychotic mental disorders due to brain damage	mental disorders	0.825774	1.25793
749.2	PRS	NA	-0.0184316	0.10457	0.981737	0.86009	logistic	28876	126	28750	NA	NA	0		FALSE	FALSE	Congenital anomalies of skull and face bones	congenital anomalies	0.799803	1.20506
747	PRS	NA	0.00580801	0.0330287	1.00582	0.860414	logistic	28414	1270	27144	NA	NA	0		FALSE	FALSE	Cardiac and circulatory congenital anomalies	congenital anomalies	0.942774	1.07309
365.1	PRS	NA	-0.00934264	0.0534898	0.990701	0.861345	logistic	27237	466	26771	NA	NA	0		FALSE	FALSE	Open-angle glaucoma	sense organs	0.892095	1.10021
556.1	PRS	NA	0.0180556	0.106206	1.01822	0.865005	logistic	20249	115	20134	NA	NA	0		FALSE	FALSE	Ulceration of intestine	digestive	0.82687	1.25385
348.8	PRS	NA	0.00746223	0.0441029	1.00749	0.865639	logistic	23092	681	22411	NA	NA	0		FALSE	FALSE	Encephalopathy, not elsewhere classified	neurological	0.924059	1.09845
721.2	PRS	NA	0.014088	0.0840252	1.01419	0.866847	logistic	23860	186	23674	NA	NA	0		FALSE	FALSE	Spondylosis with myelopathy	musculoskeletal	0.86019	1.19575
870.3	PRS	NA	-0.016568	0.0995591	0.983569	0.867831	logistic	25908	132	25776	NA	NA	0		FALSE	FALSE	Other open wound of head and face	injuries & poisonings	0.809204	1.1955
353	PRS	NA	-0.0161778	0.0988908	0.983952	0.870052	logistic	26201	133	26068	NA	NA	0		FALSE	FALSE	Nerve root and plexus disorders	neurological	0.810581	1.19441
604	PRS	NA	-0.00900074	0.0554507	0.99104	0.871054	logistic	21991	437	21554	NA	NA	0		FALSE	FALSE	Disorders of penis	genitourinary	0.888977	1.10482
440	PRS	NA	-0.00666593	0.0410768	0.993356	0.871086	logistic	24093	836	23257	NA	NA	0		FALSE	FALSE	Atherosclerosis	circulatory system	0.916515	1.07664
41.9	PRS	NA	0.0114999	0.0713078	1.01157	0.87188	logistic	24238	258	23980	NA	NA	0		FALSE	FALSE	Infection with drug-resistant microorganisms	infectious diseases	0.879622	1.1633
443	PRS	NA	0.00552184	0.035419	1.00554	0.876111	logistic	24411	1154	23257	NA	NA	0		FALSE	FALSE	Peripheral vascular disease	circulatory system	0.938099	1.07782
585.4	PRS	NA	0.0072221	0.0466121	1.00725	0.876868	logistic	21292	616	20676	NA	NA	0		FALSE	FALSE	Chronic kidney disease, Stage I or II	genitourinary	0.919305	1.1036
316.1	PRS	NA	0.0169982	0.110134	1.01714	0.877341	logistic	21817	107	21710	NA	NA	0		FALSE	FALSE	Polyneuropathy due to drugs	mental disorders	0.81966	1.26221
727	PRS	NA	-0.0054339	0.03612	0.994581	0.880417	logistic	24242	1042	23200	NA	NA	0		FALSE	FALSE	Other disorders of synovium, tendon, and bursa	musculoskeletal	0.926604	1.06754
204.21	PRS	NA	-0.00924216	0.0622875	0.9908	0.882044	logistic	28141	338	27803	NA	NA	0		FALSE	FALSE	Myeloid leukemia, acute	neoplasms	0.876932	1.11945
573.5	PRS	NA	0.00827707	0.056385	1.00831	0.883293	logistic	23373	414	22959	NA	NA	0		FALSE	FALSE	Jaundice (not of newborn)	digestive	0.902815	1.12614
580.32	PRS	NA	-0.0142404	0.0990155	0.985861	0.885643	logistic	20810	134	20676	NA	NA	0		FALSE	FALSE	Nephritis and nephropathy with pathological lesion	genitourinary	0.811955	1.19701
571.81	PRS	NA	-0.00683566	0.047806	0.993188	0.8863	logistic	23536	577	22959	NA	NA	0		FALSE	FALSE	Portal hypertension	digestive	0.904353	1.09075
960	PRS	NA	0.00682915	0.048094	1.00685	0.887083	logistic	23316	572	22744	NA	NA	0		FALSE	FALSE	Poisoning by antibiotics	injuries & poisonings	0.916278	1.10638
459	PRS	NA	0.00750906	0.052957	1.00754	0.887242	logistic	23607	469	23138	NA	NA	0		FALSE	FALSE	Other disorders of circulatory system	circulatory system	0.908204	1.11774
261.4	PRS	NA	0.00458082	0.0324345	1.00459	0.887686	logistic	22662	1317	21345	NA	NA	0		FALSE	FALSE	Vitamin D deficiency	endocrine/metabolic	0.942715	1.07053
590	PRS	NA	0.0103044	0.0734198	1.01036	0.888385	logistic	24110	239	23871	NA	NA	0		FALSE	FALSE	Pyelonephritis	genitourinary	0.874941	1.16673
530.3	PRS	NA	-0.00910783	0.0649099	0.990934	0.888411	logistic	18368	311	18057	NA	NA	0		FALSE	FALSE	Stricture and stenosis of esophagus	digestive	0.872554	1.12537
276.12	PRS	NA	0.00405009	0.0288738	1.00406	0.888448	logistic	20191	1719	18472	NA	NA	0		FALSE	FALSE	Hyposmolality and/or hyponatremia	endocrine/metabolic	0.948814	1.06252
198	PRS	NA	-0.00303527	0.0220826	0.996969	0.890675	logistic	24563	3162	21401	NA	NA	0		FALSE	FALSE	Secondary malignant neoplasm	neoplasms	0.954739	1.04107
300.12	PRS	NA	-0.0107287	0.0793569	0.989329	0.892457	logistic	19913	208	19705	NA	NA	0		FALSE	FALSE	Agorophobia, social phobia, and panic disorder	mental disorders	0.846819	1.15582
189	PRS	NA	0.00458547	0.0346562	1.0046	0.894737	logistic	29045	1138	27907	NA	NA	0		FALSE	FALSE	Cancer of urinary organs (incl. kidney and bladder)	neoplasms	0.938624	1.07521
150	PRS	NA	0.00784493	0.0611837	1.00788	0.897975	logistic	25229	350	24879	NA	NA	0		FALSE	FALSE	Cancer of esophagus	neoplasms	0.893977	1.13629
454	PRS	NA	-0.00853203	0.0685303	0.991504	0.900919	logistic	22220	276	21944	NA	NA	0		FALSE	FALSE	Varicose veins	circulatory system	0.866883	1.13404
457.3	PRS	NA	0.0053417	0.0437968	1.00536	0.902926	logistic	22641	697	21944	NA	NA	0		FALSE	FALSE	Encounter for long-term (current) use of aspirin	circulatory system	0.922655	1.09547
389.4	PRS	NA	0.00738844	0.0612768	1.00742	0.904028	logistic	25957	349	25608	NA	NA	0		FALSE	FALSE	Tinnitus	sense organs	0.893406	1.13597
738.4	PRS	NA	0.00842178	0.0717228	1.00846	0.906526	logistic	26426	254	26172	NA	NA	0		FALSE	FALSE	Acquired spondylolisthesis	musculoskeletal	0.876205	1.16067
528	PRS	NA	-0.00551993	0.0470376	0.994495	0.906582	logistic	28043	596	27447	NA	NA	0		FALSE	FALSE	Diseases of the oral soft tissues, excluding lesions specific for gingiva and tongue	digestive	0.906909	1.09054
575.1	PRS	NA	0.00972928	0.0829865	1.00978	0.90667	logistic	26758	188	26570	NA	NA	0		FALSE	FALSE	Cholangitis	digestive	0.858195	1.18813
454.11	PRS	NA	-0.0122782	0.104874	0.987797	0.9068	logistic	22060	116	21944	NA	NA	0		FALSE	FALSE	Varicose veins of lower extremity, symptomtic	circulatory system	0.80426	1.21322
513.3	PRS	NA	-0.00785143	0.0673559	0.992179	0.907204	logistic	26988	294	26694	NA	NA	0		FALSE	FALSE	Hypoventilation	respiratory	0.869472	1.1322
379	PRS	NA	0.00477636	0.0412411	1.00479	0.907799	logistic	26574	791	25783	NA	NA	0		FALSE	FALSE	Other disorders of eye	sense organs	0.926764	1.08938
690	PRS	NA	-0.00738913	0.0640175	0.992638	0.908109	logistic	26157	318	25839	NA	NA	0		FALSE	FALSE	Erythematosquamous dermatosis	dermatologic	0.875585	1.12534
530.13	PRS	NA	-0.00822695	0.0733943	0.991807	0.91075	logistic	18300	243	18057	NA	NA	0		FALSE	FALSE	Barrett's esophagus	digestive	0.85892	1.14525
591	PRS	NA	0.00291146	0.0261256	1.00292	0.911266	logistic	25945	2074	23871	NA	NA	0		FALSE	FALSE	Urinary tract infection	genitourinary	0.952853	1.05561
939	PRS	NA	-0.00422584	0.037979	0.995783	0.911404	logistic	24982	931	24051	NA	NA	0		FALSE	FALSE	Atopic/contact dermatitis due to other or unspecified	dermatologic	0.92435	1.07274
70.2	PRS	NA	0.0107348	0.0971267	1.01079	0.911994	logistic	24027	138	23889	NA	NA	0		FALSE	FALSE	Viral hepatitis B	infectious diseases	0.835576	1.22275
599.9	PRS	NA	0.00631095	0.0573696	1.00633	0.912405	logistic	22743	398	22345	NA	NA	0		FALSE	FALSE	Other abnormality of urination	genitourinary	0.899305	1.12609
497	PRS	NA	0.0100514	0.0919171	1.0101	0.912922	logistic	23194	153	23041	NA	NA	0		FALSE	FALSE	Bronchitis	respiratory	0.843575	1.2095
871.2	PRS	NA	-0.0122607	0.113994	0.987814	0.914348	logistic	25876	100	25776	NA	NA	0		FALSE	FALSE	Open wound of finger(s)	injuries & poisonings	0.790026	1.23512
743.2	PRS	NA	0.00735321	0.0704788	1.00738	0.916906	logistic	26398	263	26135	NA	NA	0		FALSE	FALSE	Pathologic fracture	musculoskeletal	0.877406	1.15661
41.4	PRS	NA	-0.00593535	0.0570052	0.994082	0.917075	logistic	24387	407	23980	NA	NA	0		FALSE	FALSE	E. coli	infectious diseases	0.888993	1.11159
149.1	PRS	NA	0.00610766	0.0593118	1.00613	0.917982	logistic	28452	372	28080	NA	NA	0		FALSE	FALSE	Cancer of oropharynx	neoplasms	0.895706	1.13016
535.9	PRS	NA	0.00997899	0.0969382	1.01003	0.918009	logistic	25521	140	25381	NA	NA	0		FALSE	FALSE	Gastritis and duodenitis, NOS	digestive	0.835254	1.22138
381.11	PRS	NA	0.00492994	0.0480406	1.00494	0.918264	logistic	26691	618	26073	NA	NA	0		FALSE	FALSE	Suppurative and unspecified otitis media	sense organs	0.914635	1.10417
361	PRS	NA	-0.0081016	0.0793791	0.991931	0.918707	logistic	26976	205	26771	NA	NA	0		FALSE	FALSE	Retinal detachments and defects	sense organs	0.84901	1.15891
426.92	PRS	NA	0.00411372	0.0403261	1.00412	0.918748	logistic	18393	855	17538	NA	NA	0		FALSE	FALSE	Cardiac defibrillator in situ	circulatory system	0.927813	1.08671
339	PRS	NA	0.00522199	0.0513448	1.00524	0.918991	logistic	27802	499	27303	NA	NA	0		FALSE	FALSE	Other headache syndromes	neurological	0.908997	1.11166
564	PRS	NA	-0.00427558	0.0420394	0.995734	0.918991	logistic	20898	764	20134	NA	NA	0		FALSE	FALSE	Functional digestive disorders	digestive	0.916977	1.08125
694	PRS	NA	-0.00649753	0.0677209	0.993524	0.923564	logistic	26123	284	25839	NA	NA	0		FALSE	FALSE	Dyschromia and Vitiligo	dermatologic	0.870027	1.13455
296.22	PRS	NA	0.00295765	0.0311687	1.00296	0.924401	logistic	21134	1429	19705	NA	NA	0		FALSE	FALSE	Major depressive disorder	mental disorders	0.943524	1.06614
257	PRS	NA	-0.00372885	0.0401795	0.996278	0.926059	logistic	26216	833	25383	NA	NA	0		FALSE	FALSE	Testicular dysfunction	endocrine/metabolic	0.920829	1.07791
495.2	PRS	NA	-0.00671657	0.0751383	0.993306	0.928772	logistic	23273	232	23041	NA	NA	0		FALSE	FALSE	Asthma with exacerbation	respiratory	0.857283	1.15091
53	PRS	NA	0.00671863	0.0755028	1.00674	0.929094	logistic	24119	230	23889	NA	NA	0		FALSE	FALSE	Herpes zoster	infectious diseases	0.868258	1.16731
260.3	PRS	NA	0.00465704	0.0530037	1.00467	0.929986	logistic	21822	477	21345	NA	NA	0		FALSE	FALSE	Adult failure to thrive	endocrine/metabolic	0.905534	1.11465
527	PRS	NA	-0.00503451	0.0618711	0.994978	0.935147	logistic	27789	342	27447	NA	NA	0		FALSE	FALSE	Diseases of the salivary glands	digestive	0.881349	1.12326
380.1	PRS	NA	0.00621575	0.0793004	1.00624	0.937524	logistic	27537	207	27330	NA	NA	0		FALSE	FALSE	Otitis externa	sense organs	0.861386	1.17544
257.1	PRS	NA	-0.00313775	0.0402939	0.996867	0.93793	logistic	26211	828	25383	NA	NA	0		FALSE	FALSE	Testicular hypofunction	endocrine/metabolic	0.921167	1.07879
479	PRS	NA	-0.00291375	0.037636	0.99709	0.93829	logistic	21908	959	20949	NA	NA	0		FALSE	FALSE	Other upper respiratory disease	respiratory	0.926186	1.07342
362.9	PRS	NA	0.00861434	0.112084	1.00865	0.938738	logistic	26613	102	26511	NA	NA	0		FALSE	FALSE	Retinal edema	sense organs	0.809718	1.25646
960.2	PRS	NA	0.00458784	0.0600305	1.0046	0.939081	logistic	23108	364	22744	NA	NA	0		FALSE	FALSE	Allergy/adverse effect of penicillin	injuries & poisonings	0.893086	1.13003
263	PRS	NA	0.00643055	0.0846623	1.00645	0.939455	logistic	21528	183	21345	NA	NA	0		FALSE	FALSE	Other nutritional deficiency	endocrine/metabolic	0.852564	1.18812
170	PRS	NA	0.00417097	0.0551205	1.00418	0.939682	logistic	29010	431	28579	NA	NA	0		FALSE	FALSE	Cancer of bone and connective tissue	neoplasms	0.901347	1.11874
601.1	PRS	NA	0.00567559	0.0753488	1.00569	0.939957	logistic	22820	231	22589	NA	NA	0		FALSE	FALSE	Prostatitis	genitourinary	0.867614	1.16574
300.11	PRS	NA	0.00393621	0.0534809	1.00394	0.941328	logistic	20169	464	19705	NA	NA	0		FALSE	FALSE	Generalized anxiety disorder	mental disorders	0.904036	1.11489
504	PRS	NA	-0.00549432	0.0749567	0.994521	0.941567	logistic	19062	234	18828	NA	NA	0		FALSE	FALSE	Other alveolar and parietoalveolar pneumonopathy	respiratory	0.858637	1.15191
747.11	PRS	NA	0.00323503	0.0461382	1.00324	0.944101	logistic	27788	644	27144	NA	NA	0		FALSE	FALSE	Cardiac shunt/ heart septal defect	congenital anomalies	0.916498	1.09819
599.5	PRS	NA	0.00250988	0.0369237	1.00251	0.945806	logistic	23356	1011	22345	NA	NA	0		FALSE	FALSE	Frequency of urination and polyuria	genitourinary	0.932524	1.07776
331.9	PRS	NA	-0.00696575	0.105786	0.993058	0.947499	logistic	22527	116	22411	NA	NA	0		FALSE	FALSE	Cerebral degeneration, unspecified	neurological	0.807101	1.22186
384.4	PRS	NA	0.00640342	0.100066	1.00642	0.948977	logistic	26203	130	26073	NA	NA	0		FALSE	FALSE	Perforation of tympanic membrane	sense organs	0.827186	1.2245
871	PRS	NA	0.00298411	0.0480127	1.00299	0.950441	logistic	26350	574	25776	NA	NA	0		FALSE	FALSE	Open wounds of extremities	injuries & poisonings	0.912907	1.10196
54	PRS	NA	-0.0054912	0.0887689	0.994524	0.950675	logistic	24055	166	23889	NA	NA	0		FALSE	FALSE	Herpes simplex	infectious diseases	0.835706	1.18352
561	PRS	NA	0.0022474	0.0370712	1.00225	0.951659	logistic	21131	997	20134	NA	NA	0		FALSE	FALSE	Symptoms involving digestive system	digestive	0.93201	1.07778
706.2	PRS	NA	0.00307561	0.0514575	1.00308	0.952339	logistic	27331	498	26833	NA	NA	0		FALSE	FALSE	Sebaceous cyst	dermatologic	0.906847	1.10953
198.6	PRS	NA	0.00230832	0.0401251	1.00231	0.954124	logistic	22242	841	21401	NA	NA	0		FALSE	FALSE	Secondary malignancy of bone	neoplasms	0.926504	1.08432
172.3	PRS	NA	0.00428262	0.0775598	1.00429	0.955966	logistic	24762	218	24544	NA	NA	0		FALSE	FALSE	Carcinoma in situ of skin	neoplasms	0.86266	1.16918
772.4	PRS	NA	0.0059936	0.109812	1.00601	0.956472	logistic	26090	107	25983	NA	NA	0		FALSE	FALSE	Rhabdomyolysis	symptoms	0.811203	1.2476
365	PRS	NA	0.00239049	0.0444789	1.00239	0.957139	logistic	27453	682	26771	NA	NA	0		FALSE	FALSE	Glaucoma	sense organs	0.918707	1.0937
694.2	PRS	NA	0.00374522	0.0703404	1.00375	0.957537	logistic	26102	263	25839	NA	NA	0		FALSE	FALSE	Other dyschromia	dermatologic	0.874483	1.15213
740.2	PRS	NA	0.00284836	0.0546571	1.00285	0.958438	logistic	24133	446	23687	NA	NA	0		FALSE	FALSE	Osteoarthrosis, generalized	musculoskeletal	0.900973	1.11625
496	PRS	NA	-0.00129385	0.0248414	0.998707	0.958461	logistic	25427	2386	23041	NA	NA	0		FALSE	FALSE	Chronic airway obstruction	respiratory	0.951246	1.04854
381.1	PRS	NA	0.00223505	0.0445126	1.00224	0.959954	logistic	26791	718	26073	NA	NA	0		FALSE	FALSE	Otitis media	sense organs	0.918503	1.09361
198.4	PRS	NA	-0.00178065	0.0380805	0.998221	0.962704	logistic	22339	938	21401	NA	NA	0		FALSE	FALSE	Secondary malignant neoplasm of liver	neoplasms	0.926429	1.07558
707.2	PRS	NA	0.00251355	0.0540624	1.00252	0.962917	logistic	28037	447	27590	NA	NA	0		FALSE	FALSE	Chronic ulcer of leg or foot	dermatologic	0.901722	1.11458
686	PRS	NA	0.00255574	0.0572513	1.00256	0.964394	logistic	24744	397	24347	NA	NA	0		FALSE	FALSE	Other local infections of skin and subcutaneous tissue	dermatologic	0.896142	1.12161
204	PRS	NA	-0.00194199	0.0470356	0.99806	0.967067	logistic	28401	598	27803	NA	NA	0		FALSE	FALSE	Leukemia	neoplasms	0.910163	1.09445
359	PRS	NA	0.00190457	0.0488829	1.00191	0.968921	logistic	26816	556	26260	NA	NA	0		FALSE	FALSE	Muscular dystrophies and other myopathies	neurological	0.910368	1.10265
457	PRS	NA	-0.0015559	0.0400168	0.998445	0.968985	logistic	22789	845	21944	NA	NA	0		FALSE	FALSE	Encounter for long-term (current) use of anticoagulants, antithrombotics, aspirin	circulatory system	0.923127	1.07991
41.11	PRS	NA	-0.00181777	0.0505866	0.998184	0.971335	logistic	24499	519	23980	NA	NA	0		FALSE	FALSE	Methicillin sensitive Staphylococcus aureus	infectious diseases	0.903962	1.10223
733	PRS	NA	-0.0024973	0.0764154	0.997506	0.973929	logistic	25036	223	24813	NA	NA	0		FALSE	FALSE	Other disorders of bone and cartilage	musculoskeletal	0.858755	1.15867
785	PRS	NA	0.000546121	0.0181215	1.00055	0.975958	logistic	24832	4942	19890	NA	NA	0		FALSE	FALSE	Abdominal pain	symptoms	0.965632	1.03672
433.11	PRS	NA	-0.00251838	0.0908346	0.997485	0.977882	logistic	24238	157	24081	NA	NA	0		FALSE	FALSE	Occlusion of cerebral arteries, with cerebral infarction	circulatory system	0.834807	1.19186
427.21	PRS	NA	0.000600982	0.022718	1.0006	0.978895	logistic	21259	3721	17538	NA	NA	0		FALSE	FALSE	Atrial fibrillation	circulatory system	0.957024	1.04616
300.4	PRS	NA	-0.0016118	0.0617036	0.99839	0.97916	logistic	20050	345	19705	NA	NA	0		FALSE	FALSE	Dysthymic disorder	mental disorders	0.884661	1.12674
359.2	PRS	NA	0.00123899	0.0505894	1.00124	0.980461	logistic	26780	520	26260	NA	NA	0		FALSE	FALSE	Myopathy	neurological	0.906725	1.10561
250.7	PRS	NA	-0.00144365	0.0628695	0.998557	0.98168	logistic	26841	330	26511	NA	NA	0		FALSE	FALSE	Diabetic retinopathy	endocrine/metabolic	0.88279	1.12951
690.1	PRS	NA	-0.00144078	0.0642198	0.99856	0.982101	logistic	26155	316	25839	NA	NA	0		FALSE	FALSE	Seborrheic dermatitis	dermatologic	0.880459	1.1325
381	PRS	NA	-0.000749698	0.034542	0.999251	0.982684	logistic	27251	1178	26073	NA	NA	0		FALSE	FALSE	Otitis media and Eustachian tube disorders	sense organs	0.933838	1.06924
573	PRS	NA	-0.00096159	0.0459965	0.999039	0.983321	logistic	23586	627	22959	NA	NA	0		FALSE	FALSE	Other disorders of liver	digestive	0.912913	1.09329
193	PRS	NA	0.00173425	0.0839332	1.00174	0.983515	logistic	28854	183	28671	NA	NA	0		FALSE	FALSE	Thyroid cancer	neoplasms	0.849783	1.18086
578.1	PRS	NA	0.00152595	0.0743263	1.00153	0.98362	logistic	23489	237	23252	NA	NA	0		FALSE	FALSE	Hematemesis	digestive	0.865755	1.15859
536.3	PRS	NA	0.00168803	0.0962614	1.00169	0.986009	logistic	25522	141	25381	NA	NA	0		FALSE	FALSE	Gastroparesis	digestive	0.829457	1.20969
603.1	PRS	NA	-0.00153244	0.0940989	0.998469	0.987007	logistic	21701	147	21554	NA	NA	0		FALSE	FALSE	Hydrocele	genitourinary	0.830302	1.2007
597.1	PRS	NA	-0.00139442	0.0866356	0.998607	0.987158	logistic	26505	172	26333	NA	NA	0		FALSE	FALSE	Urethral stricture (not specified as infectious)	genitourinary	0.842653	1.18342
656.3	PRS	NA	0.00167213	0.11783	1.00167	0.988678	logistic	28664	114	28550	NA	NA	0		FALSE	FALSE	Endocrine and metabolic disturbances of fetus and newborn	pregnancy complications	0.795111	1.2619
348	PRS	NA	0.000441881	0.0341635	1.00044	0.98968	logistic	23569	1158	22411	NA	NA	0		FALSE	FALSE	Other conditions of brain	neurological	0.935645	1.06973
733.4	PRS	NA	-0.00126163	0.0993349	0.998739	0.989867	logistic	24944	131	24813	NA	NA	0		FALSE	FALSE	Aseptic necrosis of bone	musculoskeletal	0.822047	1.21341
747.13	PRS	NA	-0.000789433	0.0676006	0.999211	0.990683	logistic	27450	306	27144	NA	NA	0		FALSE	FALSE	Congenital anomalies of great vessels	congenital anomalies	0.875214	1.14077
656.8	PRS	NA	0.00102368	0.0985673	1.00102	0.991714	logistic	28715	165	28550	NA	NA	0		FALSE	FALSE	Perinatal jaundice	pregnancy complications	0.825168	1.21436
252.1	PRS	NA	-0.000909217	0.0935841	0.999091	0.992248	logistic	25532	149	25383	NA	NA	0		FALSE	FALSE	Hyperparathyroidism	endocrine/metabolic	0.831658	1.20023
695	PRS	NA	-0.000363017	0.0488126	0.999637	0.994066	logistic	26391	552	25839	NA	NA	0		FALSE	FALSE	Erythematous conditions	dermatologic	0.908432	1.1
681.2	PRS	NA	-0.000554272	0.0849875	0.999446	0.994796	logistic	24526	179	24347	NA	NA	0		FALSE	FALSE	Cellulitis and abscess of face/neck	dermatologic	0.84609	1.1806
681.3	PRS	NA	-0.000337483	0.0670294	0.999663	0.995983	logistic	24636	289	24347	NA	NA	0		FALSE	FALSE	Cellulitis and abscess of arm/hand	dermatologic	0.876591	1.14001
743.13	PRS	NA	-0.000211362	0.0602262	0.999789	0.9972	logistic	26497	362	26135	NA	NA	0		FALSE	FALSE	Other specified osteoporosis	musculoskeletal	0.88847	1.12506
427.12	PRS	NA	-0.000108101	0.036204	0.999892	0.997618	logistic	18616	1078	17538	NA	NA	0		FALSE	FALSE	Paroxysmal ventricular tachycardia	circulatory system	0.931399	1.07342
540.11	PRS	NA	0.000302539	0.106637	1.0003	0.997736	logistic	29229	115	29114	NA	NA	0		FALSE	FALSE	Acute appendicitis	digestive	0.811634	1.23283
371.3	PRS	NA	0.000104959	0.0705587	1.0001	0.998813	logistic	26209	262	25947	NA	NA	0		FALSE	FALSE	Inflammation of eyelids	sense organs	0.870933	1.14843
504.1	PRS	NA	-0.000101458	0.0986798	0.999899	0.99918	logistic	18962	134	18828	NA	NA	0		FALSE	FALSE	Idiopathic fibrosing alveolitis	respiratory	0.824058	1.21326
362.4	PRS	NA	-6.9219e-06	0.098547	0.999993	0.999944	logistic	26644	133	26511	NA	NA	0		FALSE	FALSE	Retinal vascular changes and abnomalities	sense organs	0.824351	1.21306
8.51	PRS	NA	NA	NA	NA	NA	NA	28167	NA	NA	NA	NA	0	[Error: non-varying phenotype or genotype]	NA	NA	Intestinal e.coli	infectious diseases	NA	NA
8.7	PRS	NA	NA	NA	NA	NA	logistic	28171	4	28167	NA	NA	0	[Error: < 100 cases or controls]	NA	NA	Intestinal infection due to protozoa	infectious diseases	NA	NA
10	PRS	NA	NA	NA	NA	NA	logistic	24014	34	23980	NA	NA	0	[Error: < 100 cases or controls]	NA	NA	Tuberculosis	infectious diseases	NA	NA
31	PRS	NA	NA	NA	NA	NA	logistic	24033	53	23980	NA	NA	0	[Error: < 100 cases or controls]	NA	NA	Diseases due to other mycobacteria	infectious diseases	NA	NA
31.1	PRS	NA	NA	NA	NA	NA	NA	23980	NA	NA	NA	NA	0	[Error: non-varying phenotype or genotype]	NA	NA	Leprosy	infectious diseases	NA	NA
41.21	PRS	NA	NA	NA	NA	NA	logistic	23985	5	23980	NA	NA	0	[Error: < 100 cases or controls]	NA	NA	Rheumatic fever / chorea	infectious diseases	NA	NA
41.8	PRS	NA	NA	NA	NA	NA	logistic	24015	35	23980	NA	NA	0	[Error: < 100 cases or controls]	NA	NA	H. pylori	infectious diseases	NA	NA
53.1	PRS	NA	NA	NA	NA	NA	logistic	23939	50	23889	NA	NA	0	[Error: < 100 cases or controls]	NA	NA	Herpes zoster with nervous system complications	infectious diseases	NA	NA
70.1	PRS	NA	NA	NA	NA	NA	logistic	23902	13	23889	NA	NA	0	[Error: < 100 cases or controls]	NA	NA	Viral hepatitis A	infectious diseases	NA	NA
79.1	PRS	NA	NA	NA	NA	NA	logistic	23897	8	23889	NA	NA	0	[Error: < 100 cases or controls]	NA	NA	Varicella infection	infectious diseases	NA	NA
79.2	PRS	NA	NA	NA	NA	NA	logistic	23924	35	23889	NA	NA	0	[Error: < 100 cases or controls]	NA	NA	Infectious mononucleosis	infectious diseases	NA	NA
79.9	PRS	NA	NA	NA	NA	NA	logistic	23932	43	23889	NA	NA	0	[Error: < 100 cases or controls]	NA	NA	Viremia, NOS	infectious diseases	NA	NA
81.1	PRS	NA	NA	NA	NA	NA	logistic	27124	36	27088	NA	NA	0	[Error: < 100 cases or controls]	NA	NA	Graft-versus-host disease	infectious diseases	NA	NA
81.11	PRS	NA	NA	NA	NA	NA	logistic	27098	10	27088	NA	NA	0	[Error: < 100 cases or controls]	NA	NA	Acute graft-versus-host disease	infectious diseases	NA	NA
81.12	PRS	NA	NA	NA	NA	NA	logistic	27116	28	27088	NA	NA	0	[Error: < 100 cases or controls]	NA	NA	Chronic graft-versus-host disease	infectious diseases	NA	NA
90.2	PRS	NA	NA	NA	NA	NA	logistic	29200	27	29173	NA	NA	0	[Error: < 100 cases or controls]	NA	NA	Gonococcal infections	infectious diseases	NA	NA
90.3	PRS	NA	NA	NA	NA	NA	logistic	29175	2	29173	NA	NA	0	[Error: < 100 cases or controls]	NA	NA	Venereal diseases due to Chlamydia trachomatis	infectious diseases	NA	NA
110.13	PRS	NA	NA	NA	NA	NA	logistic	25752	94	25658	NA	NA	0	[Error: < 100 cases or controls]	NA	NA	Dermatophytosis of the body	infectious diseases	NA	NA
110.2	PRS	NA	NA	NA	NA	NA	logistic	25711	53	25658	NA	NA	0	[Error: < 100 cases or controls]	NA	NA	Dermatomycoses	infectious diseases	NA	NA
112.3	PRS	NA	NA	NA	NA	NA	logistic	25739	81	25658	NA	NA	0	[Error: < 100 cases or controls]	NA	NA	Candidiasis of skin and nails	infectious diseases	NA	NA
117.1	PRS	NA	NA	NA	NA	NA	logistic	25730	72	25658	NA	NA	0	[Error: < 100 cases or controls]	NA	NA	Histoplasmosis	infectious diseases	NA	NA
117.2	PRS	NA	NA	NA	NA	NA	logistic	25659	1	25658	NA	NA	0	[Error: < 100 cases or controls]	NA	NA	Coccidioidomycosis	infectious diseases	NA	NA
117.3	PRS	NA	NA	NA	NA	NA	logistic	25669	11	25658	NA	NA	0	[Error: < 100 cases or controls]	NA	NA	Blastomycotic infection	infectious diseases	NA	NA
117.4	PRS	NA	NA	NA	NA	NA	logistic	25717	59	25658	NA	NA	0	[Error: < 100 cases or controls]	NA	NA	Aspergillosis	infectious diseases	NA	NA
130	PRS	NA	NA	NA	NA	NA	logistic	28336	19	28317	NA	NA	0	[Error: < 100 cases or controls]	NA	NA	Spirochetal infection	infectious diseases	NA	NA
130.1	PRS	NA	NA	NA	NA	NA	logistic	28318	1	28317	NA	NA	0	[Error: < 100 cases or controls]	NA	NA	Lyme disease	infectious diseases	NA	NA
131	PRS	NA	NA	NA	NA	NA	logistic	28323	6	28317	NA	NA	0	[Error: < 100 cases or controls]	NA	NA	Protozoan infection	infectious diseases	NA	NA
132	PRS	NA	NA	NA	NA	NA	logistic	28346	29	28317	NA	NA	0	[Error: < 100 cases or controls]	NA	NA	Infestation (lice, mites)	infectious diseases	NA	NA
132.1	PRS	NA	NA	NA	NA	NA	logistic	28320	3	28317	NA	NA	0	[Error: < 100 cases or controls]	NA	NA	Pediculosis and phthirus infestation	infectious diseases	NA	NA
133	PRS	NA	NA	NA	NA	NA	logistic	28323	6	28317	NA	NA	0	[Error: < 100 cases or controls]	NA	NA	Arthropod-borne diseases	infectious diseases	NA	NA
134	PRS	NA	NA	NA	NA	NA	logistic	28323	6	28317	NA	NA	0	[Error: < 100 cases or controls]	NA	NA	Helminthiases	infectious diseases	NA	NA
134.1	PRS	NA	NA	NA	NA	NA	logistic	28322	5	28317	NA	NA	0	[Error: < 100 cases or controls]	NA	NA	Intestinal helminthiases	infectious diseases	NA	NA
145.1	PRS	NA	NA	NA	NA	NA	logistic	28095	15	28080	NA	NA	0	[Error: < 100 cases or controls]	NA	NA	Cancer of lip	neoplasms	NA	NA
145.3	PRS	NA	NA	NA	NA	NA	logistic	28166	86	28080	NA	NA	0	[Error: < 100 cases or controls]	NA	NA	Cancer of major salivary glands	neoplasms	NA	NA
145.4	PRS	NA	NA	NA	NA	NA	logistic	28122	42	28080	NA	NA	0	[Error: < 100 cases or controls]	NA	NA	Cancer of the gums	neoplasms	NA	NA
145.5	PRS	NA	NA	NA	NA	NA	logistic	28122	42	28080	NA	NA	0	[Error: < 100 cases or controls]	NA	NA	Cancer of the mouth floor	neoplasms	NA	NA
149.2	PRS	NA	NA	NA	NA	NA	logistic	28142	62	28080	NA	NA	0	[Error: < 100 cases or controls]	NA	NA	Cancer of nasopharynx	neoplasms	NA	NA
149.3	PRS	NA	NA	NA	NA	NA	logistic	28130	50	28080	NA	NA	0	[Error: < 100 cases or controls]	NA	NA	Cancer of hypopharynx	neoplasms	NA	NA
149.9	PRS	NA	NA	NA	NA	NA	logistic	28164	84	28080	NA	NA	0	[Error: < 100 cases or controls]	NA	NA	Cancer of of nasal cavities	neoplasms	NA	NA
159.3	PRS	NA	NA	NA	NA	NA	logistic	24965	86	24879	NA	NA	0	[Error: < 100 cases or controls]	NA	NA	Malignant neoplasm of gallbladder and extrahepatic bile ducts	neoplasms	NA	NA
159.4	PRS	NA	NA	NA	NA	NA	logistic	24950	71	24879	NA	NA	0	[Error: < 100 cases or controls]	NA	NA	Malignant neoplasm of retroperitoneum and peritoneum	neoplasms	NA	NA
164	PRS	NA	NA	NA	NA	NA	logistic	27684	62	27622	NA	NA	0	[Error: < 100 cases or controls]	NA	NA	Cancer of intrathoracic organs	neoplasms	NA	NA
174	PRS	NA	NA	NA	NA	NA	logistic	29029	32	28997	NA	NA	0	[Error: < 100 cases or controls]	NA	NA	Breast cancer	neoplasms	NA	NA
174.1	PRS	NA	NA	NA	NA	NA	logistic	29027	30	28997	NA	NA	0	[Error: < 100 cases or controls]	NA	NA	Breast cancer [female]	neoplasms	NA	NA
174.11	PRS	NA	NA	NA	NA	NA	logistic	29027	30	28997	NA	NA	0	[Error: < 100 cases or controls]	NA	NA	Malignant neoplasm of female breast	neoplasms	NA	NA
174.2	PRS	NA	NA	NA	NA	NA	logistic	29009	12	28997	NA	NA	0	[Error: < 100 cases or controls]	NA	NA	Breast cancer [male]	neoplasms	NA	NA
174.3	PRS	NA	NA	NA	NA	NA	logistic	28999	2	28997	NA	NA	0	[Error: < 100 cases or controls]	NA	NA	Neoplasm of uncertain behavior of breast	neoplasms	NA	NA
175	PRS	NA	NA	NA	NA	NA	logistic	28859	5	28854	NA	NA	0	[Error: < 100 cases or controls]	NA	NA	Acquired absence of breast	neoplasms	NA	NA
180	PRS	NA	NA	NA	NA	NA	logistic	29026	1	29025	NA	NA	0	[Error: < 100 cases or controls]	NA	NA	Cervical cancer and dysplasia	neoplasms	NA	NA
180.1	PRS	NA	NA	NA	NA	NA	logistic	29026	1	29025	NA	NA	0	[Error: < 100 cases or controls]	NA	NA	Cervical cancer	neoplasms	NA	NA
180.3	PRS	NA	NA	NA	NA	NA	NA	29025	NA	NA	NA	NA	0	[Error: non-varying phenotype or genotype]	NA	NA	Cervical intraepithelial neoplasia [CIN] [Cervical dysplasia]	neoplasms	NA	NA
182	PRS	NA	NA	NA	NA	NA	NA	29033	NA	NA	NA	NA	0	[Error: non-varying phenotype or genotype]	NA	NA	Malignant neoplasm of uterus	neoplasms	NA	NA
184	PRS	NA	NA	NA	NA	NA	logistic	29041	5	29036	NA	NA	0	[Error: < 100 cases or controls]	NA	NA	Cancer of other female genital organs	neoplasms	NA	NA
184.1	PRS	NA	NA	NA	NA	NA	logistic	29040	4	29036	NA	NA	0	[Error: < 100 cases or controls]	NA	NA	Malignant neoplasm of ovary and other uterine adnexa	neoplasms	NA	NA
184.11	PRS	NA	NA	NA	NA	NA	logistic	29039	3	29036	NA	NA	0	[Error: < 100 cases or controls]	NA	NA	Malignant neoplasm of ovary	neoplasms	NA	NA
184.2	PRS	NA	NA	NA	NA	NA	logistic	29037	1	29036	NA	NA	0	[Error: < 100 cases or controls]	NA	NA	Cancer of other female genital organs (excluding uterus and ovary)	neoplasms	NA	NA
187.1	PRS	NA	NA	NA	NA	NA	logistic	26934	32	26902	NA	NA	0	[Error: < 100 cases or controls]	NA	NA	Malignant neoplasm of unspecified male genital organ	neoplasms	NA	NA
187.8	PRS	NA	NA	NA	NA	NA	logistic	26916	14	26902	NA	NA	0	[Error: < 100 cases or controls]	NA	NA	Neoplasm of uncertain behavior of male genital organs	neoplasms	NA	NA
190	PRS	NA	NA	NA	NA	NA	logistic	28345	49	28296	NA	NA	0	[Error: < 100 cases or controls]	NA	NA	Cancer of eye	neoplasms	NA	NA
194	PRS	NA	NA	NA	NA	NA	logistic	28726	55	28671	NA	NA	0	[Error: < 100 cases or controls]	NA	NA	Cancer of other endocrine glands	neoplasms	NA	NA
199.4	PRS	NA	NA	NA	NA	NA	logistic	21432	31	21401	NA	NA	0	[Error: < 100 cases or controls]	NA	NA	Neurofibromatosis	neoplasms	NA	NA
201	PRS	NA	NA	NA	NA	NA	logistic	27867	64	27803	NA	NA	0	[Error: < 100 cases or controls]	NA	NA	Hodgkin's disease	neoplasms	NA	NA
202.21	PRS	NA	NA	NA	NA	NA	logistic	27846	43	27803	NA	NA	0	[Error: < 100 cases or controls]	NA	NA	Nodular lymphoma	neoplasms	NA	NA
202.22	PRS	NA	NA	NA	NA	NA	logistic	27862	59	27803	NA	NA	0	[Error: < 100 cases or controls]	NA	NA	Reticulosarcoma	neoplasms	NA	NA
202.23	PRS	NA	NA	NA	NA	NA	logistic	27851	48	27803	NA	NA	0	[Error: < 100 cases or controls]	NA	NA	Lymphosarcoma	neoplasms	NA	NA
202.24	PRS	NA	NA	NA	NA	NA	logistic	27862	59	27803	NA	NA	0	[Error: < 100 cases or controls]	NA	NA	Large cell lymphoma	neoplasms	NA	NA
204.11	PRS	NA	NA	NA	NA	NA	logistic	27898	95	27803	NA	NA	0	[Error: < 100 cases or controls]	NA	NA	Lymphoid leukemia, acute	neoplasms	NA	NA
204.3	PRS	NA	NA	NA	NA	NA	logistic	27837	34	27803	NA	NA	0	[Error: < 100 cases or controls]	NA	NA	Monocytic leukemia	neoplasms	NA	NA
209	PRS	NA	NA	NA	NA	NA	logistic	29381	49	29332	NA	NA	0	[Error: < 100 cases or controls]	NA	NA	Neuroendocrine tumors	neoplasms	NA	NA
210	PRS	NA	NA	NA	NA	NA	logistic	28169	89	28080	NA	NA	0	[Error: < 100 cases or controls]	NA	NA	Benign neoplasm of lip, oral cavity, and pharynx	neoplasms	NA	NA
212	PRS	NA	NA	NA	NA	NA	logistic	29282	96	29186	NA	NA	0	[Error: < 100 cases or controls]	NA	NA	Benign neoplasm of respiratory and intrathoracic organs	neoplasms	NA	NA
213	PRS	NA	NA	NA	NA	NA	logistic	24132	58	24074	NA	NA	0	[Error: < 100 cases or controls]	NA	NA	Benign neoplasm of bone and articular cartilage	neoplasms	NA	NA
215	PRS	NA	NA	NA	NA	NA	logistic	28674	45	28629	NA	NA	0	[Error: < 100 cases or controls]	NA	NA	Other benign neoplasm of connective and other soft tissue	neoplasms	NA	NA
216.1	PRS	NA	NA	NA	NA	NA	logistic	26683	11	26672	NA	NA	0	[Error: < 100 cases or controls]	NA	NA	Screening for malignant neoplasms of the skin	neoplasms	NA	NA
217	PRS	NA	NA	NA	NA	NA	logistic	26756	84	26672	NA	NA	0	[Error: < 100 cases or controls]	NA	NA	Vascular hamartomas and non-neoplastic nevi	neoplasms	NA	NA
217.1	PRS	NA	NA	NA	NA	NA	logistic	26743	71	26672	NA	NA	0	[Error: < 100 cases or controls]	NA	NA	Nevus, non-neoplastic	neoplasms	NA	NA
218	PRS	NA	NA	NA	NA	NA	logistic	28678	2	28676	NA	NA	0	[Error: < 100 cases or controls]	NA	NA	Benign neoplasm of uterus	neoplasms	NA	NA
218.1	PRS	NA	NA	NA	NA	NA	logistic	28677	1	28676	NA	NA	0	[Error: < 100 cases or controls]	NA	NA	Uterine leiomyoma	neoplasms	NA	NA
218.2	PRS	NA	NA	NA	NA	NA	logistic	28677	1	28676	NA	NA	0	[Error: < 100 cases or controls]	NA	NA	Other benign neoplasm of uterus	neoplasms	NA	NA
220	PRS	NA	NA	NA	NA	NA	NA	28569	NA	NA	NA	NA	0	[Error: non-varying phenotype or genotype]	NA	NA	Benign neoplasm of ovary	neoplasms	NA	NA
221	PRS	NA	NA	NA	NA	NA	NA	28418	NA	NA	NA	NA	0	[Error: non-varying phenotype or genotype]	NA	NA	Benign neoplasm of other female genital organs	neoplasms	NA	NA
222	PRS	NA	NA	NA	NA	NA	logistic	26917	15	26902	NA	NA	0	[Error: < 100 cases or controls]	NA	NA	Benign neoplasm of male genital organs	neoplasms	NA	NA
223	PRS	NA	NA	NA	NA	NA	logistic	24087	13	24074	NA	NA	0	[Error: < 100 cases or controls]	NA	NA	Benign neoplasm of kidney and other urinary organs	neoplasms	NA	NA
224	PRS	NA	NA	NA	NA	NA	logistic	28374	78	28296	NA	NA	0	[Error: < 100 cases or controls]	NA	NA	Benign neoplasm of eye	neoplasms	NA	NA
224.1	PRS	NA	NA	NA	NA	NA	logistic	28353	57	28296	NA	NA	0	[Error: < 100 cases or controls]	NA	NA	Benign neoplasm of eye, uveal	neoplasms	NA	NA
225.2	PRS	NA	NA	NA	NA	NA	logistic	28311	15	28296	NA	NA	0	[Error: < 100 cases or controls]	NA	NA	Benign neoplasm of spinal cord, meninges	neoplasms	NA	NA
226	PRS	NA	NA	NA	NA	NA	logistic	28695	24	28671	NA	NA	0	[Error: < 100 cases or controls]	NA	NA	Benign neoplasm of thyroid glands	neoplasms	NA	NA
227.1	PRS	NA	NA	NA	NA	NA	logistic	28737	66	28671	NA	NA	0	[Error: < 100 cases or controls]	NA	NA	Benign neoplasm of adrenal gland	neoplasms	NA	NA
227.2	PRS	NA	NA	NA	NA	NA	logistic	28690	19	28671	NA	NA	0	[Error: < 100 cases or controls]	NA	NA	Benign neoplasm of parathyroid gland	neoplasms	NA	NA
227.3	PRS	NA	NA	NA	NA	NA	logistic	28770	99	28671	NA	NA	0	[Error: < 100 cases or controls]	NA	NA	Benign neoplasm of pituitary gland and craniopharyngeal duct (pouch)	neoplasms	NA	NA
229	PRS	NA	NA	NA	NA	NA	logistic	29229	30	29199	NA	NA	0	[Error: < 100 cases or controls]	NA	NA	Benign neoplasm of unspecified sites	neoplasms	NA	NA
229.1	PRS	NA	NA	NA	NA	NA	logistic	29208	9	29199	NA	NA	0	[Error: < 100 cases or controls]	NA	NA	Benign neoplasm of lymph nodes	neoplasms	NA	NA
230	PRS	NA	NA	NA	NA	NA	logistic	29424	14	29410	NA	NA	0	[Error: < 100 cases or controls]	NA	NA	Kaposi's sarcoma	neoplasms	NA	NA
240	PRS	NA	NA	NA	NA	NA	logistic	25578	70	25508	NA	NA	0	[Error: < 100 cases or controls]	NA	NA	Simple and unspecified goiter	endocrine/metabolic	NA	NA
242.2	PRS	NA	NA	NA	NA	NA	logistic	25528	20	25508	NA	NA	0	[Error: < 100 cases or controls]	NA	NA	Toxic multinodular goiter	endocrine/metabolic	NA	NA
242.3	PRS	NA	NA	NA	NA	NA	logistic	25547	39	25508	NA	NA	0	[Error: < 100 cases or controls]	NA	NA	Exophthalmos	endocrine/metabolic	NA	NA
242.31	PRS	NA	NA	NA	NA	NA	logistic	25519	11	25508	NA	NA	0	[Error: < 100 cases or controls]	NA	NA	Thyrotoxic exophthalmos	endocrine/metabolic	NA	NA
244.3	PRS	NA	NA	NA	NA	NA	NA	25508	NA	NA	NA	NA	0	[Error: non-varying phenotype or genotype]	NA	NA	Iodine hypothyroidism	endocrine/metabolic	NA	NA
244.5	PRS	NA	NA	NA	NA	NA	logistic	25562	54	25508	NA	NA	0	[Error: < 100 cases or controls]	NA	NA	Congenital hypothyroidism	endocrine/metabolic	NA	NA
245.1	PRS	NA	NA	NA	NA	NA	logistic	25525	17	25508	NA	NA	0	[Error: < 100 cases or controls]	NA	NA	Thyroiditis, acute and subacute	endocrine/metabolic	NA	NA
246.2	PRS	NA	NA	NA	NA	NA	logistic	25513	5	25508	NA	NA	0	[Error: < 100 cases or controls]	NA	NA	Thyroid cyst	endocrine/metabolic	NA	NA
246.7	PRS	NA	NA	NA	NA	NA	logistic	25551	43	25508	NA	NA	0	[Error: < 100 cases or controls]	NA	NA	Abnormal results of function study of thyroid	endocrine/metabolic	NA	NA
250.13	PRS	NA	NA	NA	NA	NA	logistic	21789	98	21691	NA	NA	0	[Error: < 100 cases or controls]	NA	NA	Type 1 diabetes with ophthalmic manifestations	endocrine/metabolic	NA	NA
250.15	PRS	NA	NA	NA	NA	NA	logistic	21724	33	21691	NA	NA	0	[Error: < 100 cases or controls]	NA	NA	Diabetes type 1 with peripheral circulatory disorders	endocrine/metabolic	NA	NA
250.21	PRS	NA	NA	NA	NA	NA	logistic	21742	51	21691	NA	NA	0	[Error: < 100 cases or controls]	NA	NA	Type 2 diabetes with ketoacidosis	endocrine/metabolic	NA	NA
250.5	PRS	NA	NA	NA	NA	NA	logistic	21705	14	21691	NA	NA	0	[Error: < 100 cases or controls]	NA	NA	Glycosuria or Acetonuria	endocrine/metabolic	NA	NA
251.8	PRS	NA	NA	NA	NA	NA	logistic	25387	4	25383	NA	NA	0	[Error: < 100 cases or controls]	NA	NA	Abnormality of secretion of glucagon or gastrin	endocrine/metabolic	NA	NA
252.2	PRS	NA	NA	NA	NA	NA	logistic	25409	26	25383	NA	NA	0	[Error: < 100 cases or controls]	NA	NA	Hypoparathyroidism	endocrine/metabolic	NA	NA
253.1	PRS	NA	NA	NA	NA	NA	logistic	25437	54	25383	NA	NA	0	[Error: < 100 cases or controls]	NA	NA	Pituitary hyperfunction	endocrine/metabolic	NA	NA
253.11	PRS	NA	NA	NA	NA	NA	logistic	25403	20	25383	NA	NA	0	[Error: < 100 cases or controls]	NA	NA	Acromegaly and gigantism	endocrine/metabolic	NA	NA
253.3	PRS	NA	NA	NA	NA	NA	logistic	25415	32	25383	NA	NA	0	[Error: < 100 cases or controls]	NA	NA	Diabetes insipidus	endocrine/metabolic	NA	NA
253.7	PRS	NA	NA	NA	NA	NA	logistic	25432	49	25383	NA	NA	0	[Error: < 100 cases or controls]	NA	NA	Other disorders of neurohypophysis	endocrine/metabolic	NA	NA
254	PRS	NA	NA	NA	NA	NA	logistic	25391	8	25383	NA	NA	0	[Error: < 100 cases or controls]	NA	NA	Diseases of thymus gland	endocrine/metabolic	NA	NA
255.1	PRS	NA	NA	NA	NA	NA	logistic	25457	74	25383	NA	NA	0	[Error: < 100 cases or controls]	NA	NA	Adrenal hyperfunction	endocrine/metabolic	NA	NA
255.11	PRS	NA	NA	NA	NA	NA	logistic	25409	26	25383	NA	NA	0	[Error: < 100 cases or controls]	NA	NA	Cushing's syndrome	endocrine/metabolic	NA	NA
255.12	PRS	NA	NA	NA	NA	NA	logistic	25406	23	25383	NA	NA	0	[Error: < 100 cases or controls]	NA	NA	Hyperaldosteronism	endocrine/metabolic	NA	NA
255.13	PRS	NA	NA	NA	NA	NA	logistic	25398	15	25383	NA	NA	0	[Error: < 100 cases or controls]	NA	NA	Medulloadrenal hyperfunction	endocrine/metabolic	NA	NA
255.22	PRS	NA	NA	NA	NA	NA	logistic	25398	15	25383	NA	NA	0	[Error: < 100 cases or controls]	NA	NA	Mineralocorticoid deficiency	endocrine/metabolic	NA	NA
255.3	PRS	NA	NA	NA	NA	NA	logistic	25394	11	25383	NA	NA	0	[Error: < 100 cases or controls]	NA	NA	Adrenogenital disorders	endocrine/metabolic	NA	NA
256	PRS	NA	NA	NA	NA	NA	logistic	25398	15	25383	NA	NA	0	[Error: < 100 cases or controls]	NA	NA	Ovarian dysfunction	endocrine/metabolic	NA	NA
256.1	PRS	NA	NA	NA	NA	NA	logistic	25384	1	25383	NA	NA	0	[Error: < 100 cases or controls]	NA	NA	Hyperestrogenism	endocrine/metabolic	NA	NA
256.4	PRS	NA	NA	NA	NA	NA	NA	25383	NA	NA	NA	NA	0	[Error: non-varying phenotype or genotype]	NA	NA	Polycystic ovaries	endocrine/metabolic	NA	NA
258	PRS	NA	NA	NA	NA	NA	logistic	25402	19	25383	NA	NA	0	[Error: < 100 cases or controls]	NA	NA	Iatrogenic endocrine disorders	endocrine/metabolic	NA	NA
258.1	PRS	NA	NA	NA	NA	NA	NA	25383	NA	NA	NA	NA	0	[Error: non-varying phenotype or genotype]	NA	NA	Postablative ovarian failure	endocrine/metabolic	NA	NA
259	PRS	NA	NA	NA	NA	NA	logistic	25449	66	25383	NA	NA	0	[Error: < 100 cases or controls]	NA	NA	Other endocrine disorders	endocrine/metabolic	NA	NA
259.1	PRS	NA	NA	NA	NA	NA	logistic	25385	2	25383	NA	NA	0	[Error: < 100 cases or controls]	NA	NA	Nonspecific abnormal results of other endocrine function study	endocrine/metabolic	NA	NA
259.2	PRS	NA	NA	NA	NA	NA	logistic	25418	35	25383	NA	NA	0	[Error: < 100 cases or controls]	NA	NA	Carcinoid syndrome	endocrine/metabolic	NA	NA
259.3	PRS	NA	NA	NA	NA	NA	logistic	25428	45	25383	NA	NA	0	[Error: < 100 cases or controls]	NA	NA	Delay in sexual development and puberty NEC	endocrine/metabolic	NA	NA
259.4	PRS	NA	NA	NA	NA	NA	logistic	25404	21	25383	NA	NA	0	[Error: < 100 cases or controls]	NA	NA	Precocious sexual development and puberty NEC	endocrine/metabolic	NA	NA
259.8	PRS	NA	NA	NA	NA	NA	logistic	25396	13	25383	NA	NA	0	[Error: < 100 cases or controls]	NA	NA	Polyglandular activity in multiple endocrine adenomatosis	endocrine/metabolic	NA	NA
260.21	PRS	NA	NA	NA	NA	NA	logistic	21360	15	21345	NA	NA	0	[Error: < 100 cases or controls]	NA	NA	Kwashiorkor	endocrine/metabolic	NA	NA
260.7	PRS	NA	NA	NA	NA	NA	logistic	21347	2	21345	NA	NA	0	[Error: < 100 cases or controls]	NA	NA	Polyphagia	endocrine/metabolic	NA	NA
261.1	PRS	NA	NA	NA	NA	NA	logistic	21358	13	21345	NA	NA	0	[Error: < 100 cases or controls]	NA	NA	Vitamin A deficiency	endocrine/metabolic	NA	NA
261.3	PRS	NA	NA	NA	NA	NA	logistic	21346	1	21345	NA	NA	0	[Error: < 100 cases or controls]	NA	NA	Vitamin C deficiencies	endocrine/metabolic	NA	NA
261.41	PRS	NA	NA	NA	NA	NA	logistic	21357	12	21345	NA	NA	0	[Error: < 100 cases or controls]	NA	NA	Rickets or osteomalacia	endocrine/metabolic	NA	NA
262	PRS	NA	NA	NA	NA	NA	logistic	21407	62	21345	NA	NA	0	[Error: < 100 cases or controls]	NA	NA	Mineral deficiency NEC	endocrine/metabolic	NA	NA
270.1	PRS	NA	NA	NA	NA	NA	logistic	27449	35	27414	NA	NA	0	[Error: < 100 cases or controls]	NA	NA	Disturbances of amino-acid transport	endocrine/metabolic	NA	NA
270.11	PRS	NA	NA	NA	NA	NA	logistic	27420	6	27414	NA	NA	0	[Error: < 100 cases or controls]	NA	NA	Disturbances of sulphur-bearing amino-acid metabolism	endocrine/metabolic	NA	NA
270.12	PRS	NA	NA	NA	NA	NA	logistic	27428	14	27414	NA	NA	0	[Error: < 100 cases or controls]	NA	NA	Phenylketonuria [PKU]	endocrine/metabolic	NA	NA
270.2	PRS	NA	NA	NA	NA	NA	logistic	27461	47	27414	NA	NA	0	[Error: < 100 cases or controls]	NA	NA	Disorders of amino-acid metabolism	endocrine/metabolic	NA	NA
270.21	PRS	NA	NA	NA	NA	NA	logistic	27449	35	27414	NA	NA	0	[Error: < 100 cases or controls]	NA	NA	Disorders of urea cycle metabolism	endocrine/metabolic	NA	NA
270.31	PRS	NA	NA	NA	NA	NA	logistic	27415	1	27414	NA	NA	0	[Error: < 100 cases or controls]	NA	NA	Polyclonal hypergammaglobulinemia	endocrine/metabolic	NA	NA
270.33	PRS	NA	NA	NA	NA	NA	logistic	27459	45	27414	NA	NA	0	[Error: < 100 cases or controls]	NA	NA	Amyloidosis	endocrine/metabolic	NA	NA
270.34	PRS	NA	NA	NA	NA	NA	logistic	27462	48	27414	NA	NA	0	[Error: < 100 cases or controls]	NA	NA	Alpha-1-antitrypsin deficiency	endocrine/metabolic	NA	NA
270.35	PRS	NA	NA	NA	NA	NA	logistic	27428	14	27414	NA	NA	0	[Error: < 100 cases or controls]	NA	NA	Macroglobulinemia	endocrine/metabolic	NA	NA
270.38	PRS	NA	NA	NA	NA	NA	logistic	27500	86	27414	NA	NA	0	[Error: < 100 cases or controls]	NA	NA	Other specified disorders of plasma protein metabolism	endocrine/metabolic	NA	NA
271	PRS	NA	NA	NA	NA	NA	logistic	29247	64	29183	NA	NA	0	[Error: < 100 cases or controls]	NA	NA	Disorders of carbohydrate transport and metabolism	endocrine/metabolic	NA	NA
271.3	PRS	NA	NA	NA	NA	NA	logistic	29224	41	29183	NA	NA	0	[Error: < 100 cases or controls]	NA	NA	Intestinal disaccharidase deficiencies and disaccharide malabsorption	endocrine/metabolic	NA	NA
271.9	PRS	NA	NA	NA	NA	NA	logistic	29206	23	29183	NA	NA	0	[Error: < 100 cases or controls]	NA	NA	Other disorders of carbohydrate transport and metabolism	endocrine/metabolic	NA	NA
272.14	PRS	NA	NA	NA	NA	NA	logistic	17511	5	17506	NA	NA	0	[Error: < 100 cases or controls]	NA	NA	Hyperchylomicronemia	endocrine/metabolic	NA	NA
272.9	PRS	NA	NA	NA	NA	NA	logistic	17524	18	17506	NA	NA	0	[Error: < 100 cases or controls]	NA	NA	Unspecified disorder of lipoid metabolism	endocrine/metabolic	NA	NA
274.2	PRS	NA	NA	NA	NA	NA	logistic	27221	56	27165	NA	NA	0	[Error: < 100 cases or controls]	NA	NA	Crystal arthropathies	endocrine/metabolic	NA	NA
274.21	PRS	NA	NA	NA	NA	NA	logistic	27219	54	27165	NA	NA	0	[Error: < 100 cases or controls]	NA	NA	Chondrocalcinosis	endocrine/metabolic	NA	NA
275.11	PRS	NA	NA	NA	NA	NA	logistic	25949	50	25899	NA	NA	0	[Error: < 100 cases or controls]	NA	NA	Hereditary hemochromatosis	hematopoietic	NA	NA
275.2	PRS	NA	NA	NA	NA	NA	logistic	25912	13	25899	NA	NA	0	[Error: < 100 cases or controls]	NA	NA	Disorders of copper metabolism	endocrine/metabolic	NA	NA
276.8	PRS	NA	NA	NA	NA	NA	logistic	18479	7	18472	NA	NA	0	[Error: < 100 cases or controls]	NA	NA	Polydipsia	endocrine/metabolic	NA	NA
277.1	PRS	NA	NA	NA	NA	NA	logistic	27888	5	27883	NA	NA	0	[Error: < 100 cases or controls]	NA	NA	Disorders of porphyrin metabolism	endocrine/metabolic	NA	NA
277.2	PRS	NA	NA	NA	NA	NA	logistic	27885	2	27883	NA	NA	0	[Error: < 100 cases or controls]	NA	NA	Other disorders of purine and pyrimidine metabolism	endocrine/metabolic	NA	NA
277.5	PRS	NA	NA	NA	NA	NA	logistic	27963	80	27883	NA	NA	0	[Error: < 100 cases or controls]	NA	NA	Other disorders of lipoid metabolism	endocrine/metabolic	NA	NA
277.51	PRS	NA	NA	NA	NA	NA	logistic	27933	50	27883	NA	NA	0	[Error: < 100 cases or controls]	NA	NA	Lipoprotein disorders	endocrine/metabolic	NA	NA
277.6	PRS	NA	NA	NA	NA	NA	logistic	27893	10	27883	NA	NA	0	[Error: < 100 cases or controls]	NA	NA	Other deficiencies of circulating enzymes	endocrine/metabolic	NA	NA
277.8	PRS	NA	NA	NA	NA	NA	logistic	27885	2	27883	NA	NA	0	[Error: < 100 cases or controls]	NA	NA	Carnitine deficiencies	endocrine/metabolic	NA	NA
278.3	PRS	NA	NA	NA	NA	NA	logistic	23400	34	23366	NA	NA	0	[Error: < 100 cases or controls]	NA	NA	Localized adiposity	endocrine/metabolic	NA	NA
279.11	PRS	NA	NA	NA	NA	NA	logistic	27301	86	27215	NA	NA	0	[Error: < 100 cases or controls]	NA	NA	Deficiency of humoral immunity	endocrine/metabolic	NA	NA
279.2	PRS	NA	NA	NA	NA	NA	logistic	27230	15	27215	NA	NA	0	[Error: < 100 cases or controls]	NA	NA	Autoimmune disease NEC	endocrine/metabolic	NA	NA
279.7	PRS	NA	NA	NA	NA	NA	logistic	27271	56	27215	NA	NA	0	[Error: < 100 cases or controls]	NA	NA	Other immunological findings	endocrine/metabolic	NA	NA
279.8	PRS	NA	NA	NA	NA	NA	logistic	27230	15	27215	NA	NA	0	[Error: < 100 cases or controls]	NA	NA	Other specified disorders involving the immune mechanism	endocrine/metabolic	NA	NA
281.11	PRS	NA	NA	NA	NA	NA	logistic	19089	59	19030	NA	NA	0	[Error: < 100 cases or controls]	NA	NA	Pernicious anemia	hematopoietic	NA	NA
281.13	PRS	NA	NA	NA	NA	NA	logistic	19035	5	19030	NA	NA	0	[Error: < 100 cases or controls]	NA	NA	Folate-deficiency anemia	hematopoietic	NA	NA
281.9	PRS	NA	NA	NA	NA	NA	logistic	19123	93	19030	NA	NA	0	[Error: < 100 cases or controls]	NA	NA	Deficiency anemias	hematopoietic	NA	NA
282	PRS	NA	NA	NA	NA	NA	logistic	19080	50	19030	NA	NA	0	[Error: < 100 cases or controls]	NA	NA	Hereditary hemolytic anemias	hematopoietic	NA	NA
282.5	PRS	NA	NA	NA	NA	NA	logistic	19035	5	19030	NA	NA	0	[Error: < 100 cases or controls]	NA	NA	Sickle cell anemia	hematopoietic	NA	NA
282.8	PRS	NA	NA	NA	NA	NA	logistic	19041	11	19030	NA	NA	0	[Error: < 100 cases or controls]	NA	NA	Other hemoglobinopathies	hematopoietic	NA	NA
282.9	PRS	NA	NA	NA	NA	NA	logistic	19069	39	19030	NA	NA	0	[Error: < 100 cases or controls]	NA	NA	Other hereditary hemolytic anemias	hematopoietic	NA	NA
283	PRS	NA	NA	NA	NA	NA	logistic	19095	65	19030	NA	NA	0	[Error: < 100 cases or controls]	NA	NA	Acquired hemolytic anemias	hematopoietic	NA	NA
283.1	PRS	NA	NA	NA	NA	NA	logistic	19055	25	19030	NA	NA	0	[Error: < 100 cases or controls]	NA	NA	Autoimmune hemolytic anemias	hematopoietic	NA	NA
283.2	PRS	NA	NA	NA	NA	NA	logistic	19057	27	19030	NA	NA	0	[Error: < 100 cases or controls]	NA	NA	Non-autoimmune hemolytic anemias	hematopoietic	NA	NA
283.21	PRS	NA	NA	NA	NA	NA	logistic	19042	12	19030	NA	NA	0	[Error: < 100 cases or controls]	NA	NA	Hemolytic-uremic syndrome	hematopoietic	NA	NA
284.2	PRS	NA	NA	NA	NA	NA	logistic	19037	7	19030	NA	NA	0	[Error: < 100 cases or controls]	NA	NA	Constitutional aplastic anemia	hematopoietic	NA	NA
285.3	PRS	NA	NA	NA	NA	NA	logistic	19037	7	19030	NA	NA	0	[Error: < 100 cases or controls]	NA	NA	Sideroblastic anemia	hematopoietic	NA	NA
285.8	PRS	NA	NA	NA	NA	NA	logistic	19032	2	19030	NA	NA	0	[Error: < 100 cases or controls]	NA	NA	Hemoglobinuria	hematopoietic	NA	NA
286.11	PRS	NA	NA	NA	NA	NA	logistic	22100	35	22065	NA	NA	0	[Error: < 100 cases or controls]	NA	NA	Von willebrand's disease	hematopoietic	NA	NA
286.12	PRS	NA	NA	NA	NA	NA	logistic	22095	30	22065	NA	NA	0	[Error: < 100 cases or controls]	NA	NA	Congenital deficiency of other clotting factors (including factor VII)	hematopoietic	NA	NA
286.13	PRS	NA	NA	NA	NA	NA	logistic	22129	64	22065	NA	NA	0	[Error: < 100 cases or controls]	NA	NA	Congenital factor VIII disorder	hematopoietic	NA	NA
286.3	PRS	NA	NA	NA	NA	NA	NA	22065	NA	NA	NA	NA	0	[Error: non-varying phenotype or genotype]	NA	NA	Coagulation defects complicating pregnancy or postpartum	hematopoietic	NA	NA
286.4	PRS	NA	NA	NA	NA	NA	logistic	22118	53	22065	NA	NA	0	[Error: < 100 cases or controls]	NA	NA	Acquired coagulation factor deficiency	hematopoietic	NA	NA
286.5	PRS	NA	NA	NA	NA	NA	logistic	22162	97	22065	NA	NA	0	[Error: < 100 cases or controls]	NA	NA	Hemorrhagic disorder due to intrinsic circulating anticoagulants	hematopoietic	NA	NA
286.6	PRS	NA	NA	NA	NA	NA	logistic	22108	43	22065	NA	NA	0	[Error: < 100 cases or controls]	NA	NA	Defibrination syndrome	hematopoietic	NA	NA
286.9	PRS	NA	NA	NA	NA	NA	logistic	22148	83	22065	NA	NA	0	[Error: < 100 cases or controls]	NA	NA	Abnormal coagulation profile	hematopoietic	NA	NA
287.1	PRS	NA	NA	NA	NA	NA	logistic	22108	43	22065	NA	NA	0	[Error: < 100 cases or controls]	NA	NA	Spontaneous ecchymoses	hematopoietic	NA	NA
287.2	PRS	NA	NA	NA	NA	NA	logistic	22089	24	22065	NA	NA	0	[Error: < 100 cases or controls]	NA	NA	Allergic purpura	hematopoietic	NA	NA
287.4	PRS	NA	NA	NA	NA	NA	logistic	22079	14	22065	NA	NA	0	[Error: < 100 cases or controls]	NA	NA	Qualitative platelet defects	hematopoietic	NA	NA
289.1	PRS	NA	NA	NA	NA	NA	logistic	21339	71	21268	NA	NA	0	[Error: < 100 cases or controls]	NA	NA	Myelofibrosis	hematopoietic	NA	NA
289.3	PRS	NA	NA	NA	NA	NA	logistic	21304	36	21268	NA	NA	0	[Error: < 100 cases or controls]	NA	NA	Personal history of diseases of blood and blood-forming organs	hematopoietic	NA	NA
289.9	PRS	NA	NA	NA	NA	NA	logistic	21293	25	21268	NA	NA	0	[Error: < 100 cases or controls]	NA	NA	Abnormality of red blood cells	hematopoietic	NA	NA
290.12	PRS	NA	NA	NA	NA	NA	logistic	23064	66	22998	NA	NA	0	[Error: < 100 cases or controls]	NA	NA	Dementia with cerebral degenerations	mental disorders	NA	NA
290.13	PRS	NA	NA	NA	NA	NA	logistic	23070	72	22998	NA	NA	0	[Error: < 100 cases or controls]	NA	NA	Senile dementia	mental disorders	NA	NA
290.16	PRS	NA	NA	NA	NA	NA	logistic	23065	67	22998	NA	NA	0	[Error: < 100 cases or controls]	NA	NA	Vascular dementia	mental disorders	NA	NA
291.1	PRS	NA	NA	NA	NA	NA	logistic	23022	24	22998	NA	NA	0	[Error: < 100 cases or controls]	NA	NA	Transient mental disorders due to conditions classified elsewhere	mental disorders	NA	NA
292.12	PRS	NA	NA	NA	NA	NA	logistic	23035	37	22998	NA	NA	0	[Error: < 100 cases or controls]	NA	NA	Symbolic dysfunction	mental disorders	NA	NA
292.6	PRS	NA	NA	NA	NA	NA	logistic	23058	60	22998	NA	NA	0	[Error: < 100 cases or controls]	NA	NA	Hallucinations	mental disorders	NA	NA
293	PRS	NA	NA	NA	NA	NA	logistic	27360	77	27283	NA	NA	0	[Error: < 100 cases or controls]	NA	NA	Symptoms involving head and neck	mental disorders	NA	NA
295.2	PRS	NA	NA	NA	NA	NA	logistic	19780	75	19705	NA	NA	0	[Error: < 100 cases or controls]	NA	NA	Paranoid disorders	mental disorders	NA	NA
297.2	PRS	NA	NA	NA	NA	NA	logistic	19761	56	19705	NA	NA	0	[Error: < 100 cases or controls]	NA	NA	Suicide or self-inflicted injury	mental disorders	NA	NA
300.13	PRS	NA	NA	NA	NA	NA	logistic	19721	16	19705	NA	NA	0	[Error: < 100 cases or controls]	NA	NA	Phobia	mental disorders	NA	NA
300.2	PRS	NA	NA	NA	NA	NA	NA	19705	NA	NA	NA	NA	0	[Error: non-varying phenotype or genotype]	NA	NA	Generalized anxiety & phobic disorders	mental disorders	NA	NA
300.8	PRS	NA	NA	NA	NA	NA	logistic	19745	40	19705	NA	NA	0	[Error: < 100 cases or controls]	NA	NA	Acute reaction to stress	mental disorders	NA	NA
301.1	PRS	NA	NA	NA	NA	NA	logistic	19715	10	19705	NA	NA	0	[Error: < 100 cases or controls]	NA	NA	Schizoid personality disorder	mental disorders	NA	NA
301.2	PRS	NA	NA	NA	NA	NA	logistic	19751	46	19705	NA	NA	0	[Error: < 100 cases or controls]	NA	NA	Antisocial/borderline personality disorder	mental disorders	NA	NA
302.1	PRS	NA	NA	NA	NA	NA	logistic	19778	73	19705	NA	NA	0	[Error: < 100 cases or controls]	NA	NA	Decreased libido	mental disorders	NA	NA
303.1	PRS	NA	NA	NA	NA	NA	logistic	19713	8	19705	NA	NA	0	[Error: < 100 cases or controls]	NA	NA	Dissociative disorder	mental disorders	NA	NA
303.3	PRS	NA	NA	NA	NA	NA	logistic	19730	25	19705	NA	NA	0	[Error: < 100 cases or controls]	NA	NA	Psychogenic disorder	mental disorders	NA	NA
303.31	PRS	NA	NA	NA	NA	NA	logistic	19708	3	19705	NA	NA	0	[Error: < 100 cases or controls]	NA	NA	Gastrointestinal malfunction arising from mental factors	mental disorders	NA	NA
303.4	PRS	NA	NA	NA	NA	NA	logistic	19785	80	19705	NA	NA	0	[Error: < 100 cases or controls]	NA	NA	Somatoform disorder	mental disorders	NA	NA
305.2	PRS	NA	NA	NA	NA	NA	logistic	19752	47	19705	NA	NA	0	[Error: < 100 cases or controls]	NA	NA	Eating disorder	mental disorders	NA	NA
305.21	PRS	NA	NA	NA	NA	NA	logistic	19717	12	19705	NA	NA	0	[Error: < 100 cases or controls]	NA	NA	Anorexia nervosa	mental disorders	NA	NA
306.1	PRS	NA	NA	NA	NA	NA	NA	19705	NA	NA	NA	NA	0	[Error: non-varying phenotype or genotype]	NA	NA	Mental disorders durring/after pregnancy	mental disorders	NA	NA
306.9	PRS	NA	NA	NA	NA	NA	logistic	19718	13	19705	NA	NA	0	[Error: < 100 cases or controls]	NA	NA	Tension headache	mental disorders	NA	NA
312.3	PRS	NA	NA	NA	NA	NA	logistic	26752	61	26691	NA	NA	0	[Error: < 100 cases or controls]	NA	NA	Impulse control disorder	mental disorders	NA	NA
313.2	PRS	NA	NA	NA	NA	NA	logistic	26762	71	26691	NA	NA	0	[Error: < 100 cases or controls]	NA	NA	Tics and stuttering	mental disorders	NA	NA
315.1	PRS	NA	NA	NA	NA	NA	logistic	26711	20	26691	NA	NA	0	[Error: < 100 cases or controls]	NA	NA	Learning disorder	mental disorders	NA	NA
323	PRS	NA	NA	NA	NA	NA	logistic	28857	73	28784	NA	NA	0	[Error: < 100 cases or controls]	NA	NA	Encephalitis	neurological	NA	NA
323.2	PRS	NA	NA	NA	NA	NA	logistic	28793	9	28784	NA	NA	0	[Error: < 100 cases or controls]	NA	NA	Acute (transverse) myelitis	neurological	NA	NA
323.8	PRS	NA	NA	NA	NA	NA	logistic	28834	50	28784	NA	NA	0	[Error: < 100 cases or controls]	NA	NA	Encephalitis, non-infectious	neurological	NA	NA
324.1	PRS	NA	NA	NA	NA	NA	NA	28784	NA	NA	NA	NA	0	[Error: non-varying phenotype or genotype]	NA	NA	Jakob-Creutzfeldt disease	neurological	NA	NA
325	PRS	NA	NA	NA	NA	NA	logistic	28801	17	28784	NA	NA	0	[Error: < 100 cases or controls]	NA	NA	Phlebitis and thrombophlebitis of intracranial venous sinuses	neurological	NA	NA
327.1	PRS	NA	NA	NA	NA	NA	logistic	22188	76	22112	NA	NA	0	[Error: < 100 cases or controls]	NA	NA	Hypersomnia	neurological	NA	NA
327.31	PRS	NA	NA	NA	NA	NA	logistic	22177	65	22112	NA	NA	0	[Error: < 100 cases or controls]	NA	NA	Central/nonobstroctive sleep apnea	neurological	NA	NA
327.5	PRS	NA	NA	NA	NA	NA	logistic	22189	77	22112	NA	NA	0	[Error: < 100 cases or controls]	NA	NA	Parasomnia	neurological	NA	NA
327.6	PRS	NA	NA	NA	NA	NA	logistic	22124	12	22112	NA	NA	0	[Error: < 100 cases or controls]	NA	NA	Circadian rhythm sleep disorder	neurological	NA	NA
327.72	PRS	NA	NA	NA	NA	NA	logistic	22122	10	22112	NA	NA	0	[Error: < 100 cases or controls]	NA	NA	Sleep related leg cramps	neurological	NA	NA
333.2	PRS	NA	NA	NA	NA	NA	logistic	22500	89	22411	NA	NA	0	[Error: < 100 cases or controls]	NA	NA	Myoclonus	neurological	NA	NA
333.3	PRS	NA	NA	NA	NA	NA	logistic	22451	40	22411	NA	NA	0	[Error: < 100 cases or controls]	NA	NA	Tics and choreas	neurological	NA	NA
333.8	PRS	NA	NA	NA	NA	NA	logistic	22472	61	22411	NA	NA	0	[Error: < 100 cases or controls]	NA	NA	Other degenerative diseases of the basal ganglia	neurological	NA	NA
334.1	PRS	NA	NA	NA	NA	NA	logistic	22458	47	22411	NA	NA	0	[Error: < 100 cases or controls]	NA	NA	Spinocerebellar disease	neurological	NA	NA
334.2	PRS	NA	NA	NA	NA	NA	logistic	22459	48	22411	NA	NA	0	[Error: < 100 cases or controls]	NA	NA	Anterior horn cell disease	neurological	NA	NA
334.21	PRS	NA	NA	NA	NA	NA	logistic	22448	37	22411	NA	NA	0	[Error: < 100 cases or controls]	NA	NA	Amyotrophic Lateral Sclerosis	neurological	NA	NA
337.1	PRS	NA	NA	NA	NA	NA	logistic	22461	50	22411	NA	NA	0	[Error: < 100 cases or controls]	NA	NA	Peripheral autonomic neuropathy	neurological	NA	NA
340.1	PRS	NA	NA	NA	NA	NA	logistic	27392	89	27303	NA	NA	0	[Error: < 100 cases or controls]	NA	NA	Migrain with aura	neurological	NA	NA
346	PRS	NA	NA	NA	NA	NA	logistic	22421	10	22411	NA	NA	0	[Error: < 100 cases or controls]	NA	NA	Abnormal findings on study of brain and/or nervous system	neurological	NA	NA
346.1	PRS	NA	NA	NA	NA	NA	logistic	22457	46	22411	NA	NA	0	[Error: < 100 cases or controls]	NA	NA	Nonspecific abnormal findings on radiological and other examination of skull and head	neurological	NA	NA
346.2	PRS	NA	NA	NA	NA	NA	logistic	22418	7	22411	NA	NA	0	[Error: < 100 cases or controls]	NA	NA	Nonspecific abnormal results of function study of brain and central nervous system	neurological	NA	NA
346.3	PRS	NA	NA	NA	NA	NA	logistic	22416	5	22411	NA	NA	0	[Error: < 100 cases or controls]	NA	NA	Nonspecific abnormal findings in cerebrospinal fluid	neurological	NA	NA
347	PRS	NA	NA	NA	NA	NA	logistic	22432	21	22411	NA	NA	0	[Error: < 100 cases or controls]	NA	NA	Cataplexy and narcolepsy	neurological	NA	NA
348.4	PRS	NA	NA	NA	NA	NA	logistic	22483	72	22411	NA	NA	0	[Error: < 100 cases or controls]	NA	NA	Cerebral cysts	neurological	NA	NA
350.5	PRS	NA	NA	NA	NA	NA	logistic	25852	4	25848	NA	NA	0	[Error: < 100 cases or controls]	NA	NA	Abnormal reflex	neurological	NA	NA
350.6	PRS	NA	NA	NA	NA	NA	logistic	25911	63	25848	NA	NA	0	[Error: < 100 cases or controls]	NA	NA	Disturbances of sensation of smell and taste	neurological	NA	NA
352.2	PRS	NA	NA	NA	NA	NA	logistic	26163	95	26068	NA	NA	0	[Error: < 100 cases or controls]	NA	NA	Facial nerve disorders [CN7]	neurological	NA	NA
353.1	PRS	NA	NA	NA	NA	NA	logistic	26113	45	26068	NA	NA	0	[Error: < 100 cases or controls]	NA	NA	Nerve plexus lesions	neurological	NA	NA
353.2	PRS	NA	NA	NA	NA	NA	logistic	26130	62	26068	NA	NA	0	[Error: < 100 cases or controls]	NA	NA	Nerve root lesions	neurological	NA	NA
358	PRS	NA	NA	NA	NA	NA	logistic	26348	88	26260	NA	NA	0	[Error: < 100 cases or controls]	NA	NA	Myoneural disorders	neurological	NA	NA
358.1	PRS	NA	NA	NA	NA	NA	logistic	26315	55	26260	NA	NA	0	[Error: < 100 cases or controls]	NA	NA	Myasthenia gravis	neurological	NA	NA
359.1	PRS	NA	NA	NA	NA	NA	logistic	26305	45	26260	NA	NA	0	[Error: < 100 cases or controls]	NA	NA	Muscular dystrophies	neurological	NA	NA
360	PRS	NA	NA	NA	NA	NA	logistic	26848	77	26771	NA	NA	0	[Error: < 100 cases or controls]	NA	NA	Disorders of the globe	sense organs	NA	NA
360.2	PRS	NA	NA	NA	NA	NA	logistic	26817	46	26771	NA	NA	0	[Error: < 100 cases or controls]	NA	NA	Progressive myopia	sense organs	NA	NA
360.3	PRS	NA	NA	NA	NA	NA	logistic	26779	8	26771	NA	NA	0	[Error: < 100 cases or controls]	NA	NA	Hypotony of eye	sense organs	NA	NA
361.2	PRS	NA	NA	NA	NA	NA	logistic	26784	13	26771	NA	NA	0	[Error: < 100 cases or controls]	NA	NA	Retinoschisis and retinal cysts	sense organs	NA	NA
362.1	PRS	NA	NA	NA	NA	NA	logistic	26556	45	26511	NA	NA	0	[Error: < 100 cases or controls]	NA	NA	Retinopathy of prematurity	sense organs	NA	NA
362.21	PRS	NA	NA	NA	NA	NA	logistic	26608	97	26511	NA	NA	0	[Error: < 100 cases or controls]	NA	NA	Macular degeneration, dry	sense organs	NA	NA
362.22	PRS	NA	NA	NA	NA	NA	logistic	26560	49	26511	NA	NA	0	[Error: < 100 cases or controls]	NA	NA	Macular degeneration, wet	sense organs	NA	NA
362.27	PRS	NA	NA	NA	NA	NA	logistic	26565	54	26511	NA	NA	0	[Error: < 100 cases or controls]	NA	NA	Drusen (degenerative) of retina	sense organs	NA	NA
362.31	PRS	NA	NA	NA	NA	NA	logistic	26545	34	26511	NA	NA	0	[Error: < 100 cases or controls]	NA	NA	Separation of retinal layers	sense organs	NA	NA
362.5	PRS	NA	NA	NA	NA	NA	logistic	26524	13	26511	NA	NA	0	[Error: < 100 cases or controls]	NA	NA	Toxic maculopathy of retina	sense organs	NA	NA
362.6	PRS	NA	NA	NA	NA	NA	logistic	26550	39	26511	NA	NA	0	[Error: < 100 cases or controls]	NA	NA	Peripheral retinal degenerations	sense organs	NA	NA
362.7	PRS	NA	NA	NA	NA	NA	logistic	26549	38	26511	NA	NA	0	[Error: < 100 cases or controls]	NA	NA	Hereditary retinal dystrophies	sense organs	NA	NA
362.8	PRS	NA	NA	NA	NA	NA	logistic	26555	44	26511	NA	NA	0	[Error: < 100 cases or controls]	NA	NA	Retinal hemorrhage/ischemia	sense organs	NA	NA
363	PRS	NA	NA	NA	NA	NA	logistic	26845	74	26771	NA	NA	0	[Error: < 100 cases or controls]	NA	NA	Chorioretinal inflammations, scars, and other disorders of choroid	sense organs	NA	NA
363.3	PRS	NA	NA	NA	NA	NA	logistic	26812	41	26771	NA	NA	0	[Error: < 100 cases or controls]	NA	NA	Chorioretinal scars	sense organs	NA	NA
363.4	PRS	NA	NA	NA	NA	NA	NA	26771	NA	NA	NA	NA	0	[Error: non-varying phenotype or genotype]	NA	NA	Choroidal degenerations	sense organs	NA	NA
364.1	PRS	NA	NA	NA	NA	NA	logistic	26837	66	26771	NA	NA	0	[Error: < 100 cases or controls]	NA	NA	Corneal opacity	sense organs	NA	NA
364.2	PRS	NA	NA	NA	NA	NA	logistic	26807	36	26771	NA	NA	0	[Error: < 100 cases or controls]	NA	NA	Corneal edema	sense organs	NA	NA
364.4	PRS	NA	NA	NA	NA	NA	logistic	26813	42	26771	NA	NA	0	[Error: < 100 cases or controls]	NA	NA	Corneal degenerations	sense organs	NA	NA
364.41	PRS	NA	NA	NA	NA	NA	logistic	26790	19	26771	NA	NA	0	[Error: < 100 cases or controls]	NA	NA	Keratoconus	sense organs	NA	NA
364.5	PRS	NA	NA	NA	NA	NA	logistic	26817	46	26771	NA	NA	0	[Error: < 100 cases or controls]	NA	NA	Corneal dystrophy	sense organs	NA	NA
364.51	PRS	NA	NA	NA	NA	NA	logistic	26801	30	26771	NA	NA	0	[Error: < 100 cases or controls]	NA	NA	Fuchs' dystrophy	sense organs	NA	NA
364.9	PRS	NA	NA	NA	NA	NA	logistic	26792	21	26771	NA	NA	0	[Error: < 100 cases or controls]	NA	NA	Cornea replaced by transplant	sense organs	NA	NA
365.2	PRS	NA	NA	NA	NA	NA	logistic	26848	77	26771	NA	NA	0	[Error: < 100 cases or controls]	NA	NA	Primary angle-closure glaucoma	sense organs	NA	NA
365.5	PRS	NA	NA	NA	NA	NA	logistic	26782	11	26771	NA	NA	0	[Error: < 100 cases or controls]	NA	NA	Pseudoexfoliation glaucoma	sense organs	NA	NA
366.1	PRS	NA	NA	NA	NA	NA	logistic	26331	14	26317	NA	NA	0	[Error: < 100 cases or controls]	NA	NA	Nonsenile Cataract	sense organs	NA	NA
366.3	PRS	NA	NA	NA	NA	NA	logistic	26319	2	26317	NA	NA	0	[Error: < 100 cases or controls]	NA	NA	Traumatic cataract	sense organs	NA	NA
368.1	PRS	NA	NA	NA	NA	NA	logistic	27396	97	27299	NA	NA	0	[Error: < 100 cases or controls]	NA	NA	Amblyopia	sense organs	NA	NA
368.3	PRS	NA	NA	NA	NA	NA	logistic	27323	24	27299	NA	NA	0	[Error: < 100 cases or controls]	NA	NA	Anisometropia	sense organs	NA	NA
368.4	PRS	NA	NA	NA	NA	NA	logistic	27393	94	27299	NA	NA	0	[Error: < 100 cases or controls]	NA	NA	Visual field defects	sense organs	NA	NA
368.5	PRS	NA	NA	NA	NA	NA	logistic	27302	3	27299	NA	NA	0	[Error: < 100 cases or controls]	NA	NA	Color vision deficiencies	sense organs	NA	NA
368.7	PRS	NA	NA	NA	NA	NA	logistic	27300	1	27299	NA	NA	0	[Error: < 100 cases or controls]	NA	NA	Disorders of accommodation	sense organs	NA	NA
368.91	PRS	NA	NA	NA	NA	NA	logistic	27329	30	27299	NA	NA	0	[Error: < 100 cases or controls]	NA	NA	Psychophysical visual disturbances	sense organs	NA	NA
369.2	PRS	NA	NA	NA	NA	NA	logistic	26000	53	25947	NA	NA	0	[Error: < 100 cases or controls]	NA	NA	Eye infection, viral	sense organs	NA	NA
370.1	PRS	NA	NA	NA	NA	NA	logistic	26001	54	25947	NA	NA	0	[Error: < 100 cases or controls]	NA	NA	Corneal ulcer	sense organs	NA	NA
370.2	PRS	NA	NA	NA	NA	NA	logistic	25966	19	25947	NA	NA	0	[Error: < 100 cases or controls]	NA	NA	Superficial keratitis	sense organs	NA	NA
370.31	PRS	NA	NA	NA	NA	NA	logistic	26037	90	25947	NA	NA	0	[Error: < 100 cases or controls]	NA	NA	Keratoconjunctivitis sicca	sense organs	NA	NA
371.1	PRS	NA	NA	NA	NA	NA	logistic	26038	91	25947	NA	NA	0	[Error: < 100 cases or controls]	NA	NA	Uveitis, noninfectious or NOS	sense organs	NA	NA
371.33	PRS	NA	NA	NA	NA	NA	logistic	25949	2	25947	NA	NA	0	[Error: < 100 cases or controls]	NA	NA	Noninfectious dermatoses of eyelid	sense organs	NA	NA
371.9	PRS	NA	NA	NA	NA	NA	logistic	25956	9	25947	NA	NA	0	[Error: < 100 cases or controls]	NA	NA	Chronic inflammatory disorders of orbit	sense organs	NA	NA
372	PRS	NA	NA	NA	NA	NA	logistic	26025	78	25947	NA	NA	0	[Error: < 100 cases or controls]	NA	NA	Disorders of conjunctiva	sense organs	NA	NA
374.1	PRS	NA	NA	NA	NA	NA	logistic	26026	79	25947	NA	NA	0	[Error: < 100 cases or controls]	NA	NA	Ectropion or entropion	sense organs	NA	NA
374.2	PRS	NA	NA	NA	NA	NA	logistic	25981	34	25947	NA	NA	0	[Error: < 100 cases or controls]	NA	NA	Lagophthalmos	sense organs	NA	NA
375	PRS	NA	NA	NA	NA	NA	logistic	25853	70	25783	NA	NA	0	[Error: < 100 cases or controls]	NA	NA	Disorders of lacrimal system	sense organs	NA	NA
375.2	PRS	NA	NA	NA	NA	NA	logistic	25810	27	25783	NA	NA	0	[Error: < 100 cases or controls]	NA	NA	Epiphora	sense organs	NA	NA
376	PRS	NA	NA	NA	NA	NA	logistic	25807	24	25783	NA	NA	0	[Error: < 100 cases or controls]	NA	NA	Disorders of the orbit	sense organs	NA	NA
377.1	PRS	NA	NA	NA	NA	NA	logistic	25837	54	25783	NA	NA	0	[Error: < 100 cases or controls]	NA	NA	Optic atrophy	sense organs	NA	NA
377.3	PRS	NA	NA	NA	NA	NA	logistic	25859	76	25783	NA	NA	0	[Error: < 100 cases or controls]	NA	NA	Optic neuritis/neuropathy	sense organs	NA	NA
378.2	PRS	NA	NA	NA	NA	NA	logistic	25826	43	25783	NA	NA	0	[Error: < 100 cases or controls]	NA	NA	Nystagmus and other irregular eye movements	sense organs	NA	NA
378.5	PRS	NA	NA	NA	NA	NA	logistic	25855	72	25783	NA	NA	0	[Error: < 100 cases or controls]	NA	NA	Paralytic strabismus	sense organs	NA	NA
379.1	PRS	NA	NA	NA	NA	NA	logistic	25815	32	25783	NA	NA	0	[Error: < 100 cases or controls]	NA	NA	Scleritis and episcleritis	sense organs	NA	NA
379.3	PRS	NA	NA	NA	NA	NA	logistic	25831	48	25783	NA	NA	0	[Error: < 100 cases or controls]	NA	NA	Aphakia and other disorders of lens	sense organs	NA	NA
379.4	PRS	NA	NA	NA	NA	NA	logistic	25812	29	25783	NA	NA	0	[Error: < 100 cases or controls]	NA	NA	Anomalies of pupillary function	sense organs	NA	NA
379.5	PRS	NA	NA	NA	NA	NA	logistic	25870	87	25783	NA	NA	0	[Error: < 100 cases or controls]	NA	NA	Disorders of iris and ciliary body	sense organs	NA	NA
379.51	PRS	NA	NA	NA	NA	NA	logistic	25794	11	25783	NA	NA	0	[Error: < 100 cases or controls]	NA	NA	Pigmentary iris degeneration	sense organs	NA	NA
379.9	PRS	NA	NA	NA	NA	NA	logistic	25848	65	25783	NA	NA	0	[Error: < 100 cases or controls]	NA	NA	Pain, swelling or discharge of eye	sense organs	NA	NA
380	PRS	NA	NA	NA	NA	NA	logistic	27371	41	27330	NA	NA	0	[Error: < 100 cases or controls]	NA	NA	Disorders of external ear	sense organs	NA	NA
381.3	PRS	NA	NA	NA	NA	NA	logistic	26118	45	26073	NA	NA	0	[Error: < 100 cases or controls]	NA	NA	Mastoiditis & related conditions	sense organs	NA	NA
383	PRS	NA	NA	NA	NA	NA	logistic	26082	9	26073	NA	NA	0	[Error: < 100 cases or controls]	NA	NA	Otosclerosis	sense organs	NA	NA
384.1	PRS	NA	NA	NA	NA	NA	logistic	26088	15	26073	NA	NA	0	[Error: < 100 cases or controls]	NA	NA	Myringitis	sense organs	NA	NA
385	PRS	NA	NA	NA	NA	NA	logistic	26151	78	26073	NA	NA	0	[Error: < 100 cases or controls]	NA	NA	Other disorders of middle ear and mastoid	sense organs	NA	NA
385.3	PRS	NA	NA	NA	NA	NA	logistic	26137	64	26073	NA	NA	0	[Error: < 100 cases or controls]	NA	NA	Cholesteatoma	sense organs	NA	NA
385.5	PRS	NA	NA	NA	NA	NA	logistic	26095	22	26073	NA	NA	0	[Error: < 100 cases or controls]	NA	NA	Tympanosclerosis and middle ear disease related to otitis media	sense organs	NA	NA
386.1	PRS	NA	NA	NA	NA	NA	logistic	25794	64	25730	NA	NA	0	[Error: < 100 cases or controls]	NA	NA	Meniere's disease	sense organs	NA	NA
386.21	PRS	NA	NA	NA	NA	NA	logistic	25761	31	25730	NA	NA	0	[Error: < 100 cases or controls]	NA	NA	Central origin vertigo	sense organs	NA	NA
386.3	PRS	NA	NA	NA	NA	NA	logistic	25760	30	25730	NA	NA	0	[Error: < 100 cases or controls]	NA	NA	Labyrinthitis	sense organs	NA	NA
388	PRS	NA	NA	NA	NA	NA	logistic	25660	52	25608	NA	NA	0	[Error: < 100 cases or controls]	NA	NA	Other disorders of ear	sense organs	NA	NA
389.3	PRS	NA	NA	NA	NA	NA	logistic	25619	11	25608	NA	NA	0	[Error: < 100 cases or controls]	NA	NA	Degenerative and vascular disorders of ear	sense organs	NA	NA
389.5	PRS	NA	NA	NA	NA	NA	logistic	25620	12	25608	NA	NA	0	[Error: < 100 cases or controls]	NA	NA	Disorders of acoustic nerve	sense organs	NA	NA
394.2	PRS	NA	NA	NA	NA	NA	logistic	23555	90	23465	NA	NA	0	[Error: < 100 cases or controls]	NA	NA	Mitral valve disease	circulatory system	NA	NA
394.3	PRS	NA	NA	NA	NA	NA	logistic	23477	12	23465	NA	NA	0	[Error: < 100 cases or controls]	NA	NA	Aortic valve disease	circulatory system	NA	NA
394.4	PRS	NA	NA	NA	NA	NA	logistic	23480	15	23465	NA	NA	0	[Error: < 100 cases or controls]	NA	NA	Acute rheumatic heart disease	circulatory system	NA	NA
411.41	PRS	NA	NA	NA	NA	NA	logistic	19725	39	19686	NA	NA	0	[Error: < 100 cases or controls]	NA	NA	Aneurysm and dissection of heart	circulatory system	NA	NA
411.9	PRS	NA	NA	NA	NA	NA	logistic	19743	57	19686	NA	NA	0	[Error: < 100 cases or controls]	NA	NA	Other acute and subacute forms of ischemic heart disease	circulatory system	NA	NA
420.1	PRS	NA	NA	NA	NA	NA	logistic	25924	22	25902	NA	NA	0	[Error: < 100 cases or controls]	NA	NA	Myocarditis	circulatory system	NA	NA
420.21	PRS	NA	NA	NA	NA	NA	logistic	25968	66	25902	NA	NA	0	[Error: < 100 cases or controls]	NA	NA	Acute pericarditis	circulatory system	NA	NA
420.22	PRS	NA	NA	NA	NA	NA	logistic	25988	86	25902	NA	NA	0	[Error: < 100 cases or controls]	NA	NA	Chronic pericarditis	circulatory system	NA	NA
425.11	PRS	NA	NA	NA	NA	NA	logistic	26000	98	25902	NA	NA	0	[Error: < 100 cases or controls]	NA	NA	Hypertrophic obstructive cardiomyopathy	circulatory system	NA	NA
425.12	PRS	NA	NA	NA	NA	NA	logistic	25972	70	25902	NA	NA	0	[Error: < 100 cases or controls]	NA	NA	Other hypertrophic cardiomyopathy	circulatory system	NA	NA
425.8	PRS	NA	NA	NA	NA	NA	logistic	25939	37	25902	NA	NA	0	[Error: < 100 cases or controls]	NA	NA	Other cardiomyopathy	circulatory system	NA	NA
426.22	PRS	NA	NA	NA	NA	NA	logistic	17564	26	17538	NA	NA	0	[Error: < 100 cases or controls]	NA	NA	Mobitz II AV block	circulatory system	NA	NA
426.25	PRS	NA	NA	NA	NA	NA	logistic	17564	26	17538	NA	NA	0	[Error: < 100 cases or controls]	NA	NA	Other heart block	circulatory system	NA	NA
426.4	PRS	NA	NA	NA	NA	NA	logistic	17603	65	17538	NA	NA	0	[Error: < 100 cases or controls]	NA	NA	Anomalous atrioventricular excitation	circulatory system	NA	NA
426.8	PRS	NA	NA	NA	NA	NA	logistic	17599	61	17538	NA	NA	0	[Error: < 100 cases or controls]	NA	NA	Other cardiac conduction disorders	circulatory system	NA	NA
427.61	PRS	NA	NA	NA	NA	NA	logistic	17615	77	17538	NA	NA	0	[Error: < 100 cases or controls]	NA	NA	Supraventricular premature beats	circulatory system	NA	NA
429.2	PRS	NA	NA	NA	NA	NA	logistic	22869	30	22839	NA	NA	0	[Error: < 100 cases or controls]	NA	NA	Abnormal function study of cardiovascular system	circulatory system	NA	NA
433.32	PRS	NA	NA	NA	NA	NA	logistic	24088	7	24081	NA	NA	0	[Error: < 100 cases or controls]	NA	NA	Moyamoya disease	circulatory system	NA	NA
441.1	PRS	NA	NA	NA	NA	NA	logistic	23338	81	23257	NA	NA	0	[Error: < 100 cases or controls]	NA	NA	Acute vascular insufficiency of intestine	circulatory system	NA	NA
441.2	PRS	NA	NA	NA	NA	NA	logistic	23278	21	23257	NA	NA	0	[Error: < 100 cases or controls]	NA	NA	Chronic vascular insufficiency of intestine	circulatory system	NA	NA
442.2	PRS	NA	NA	NA	NA	NA	logistic	23301	44	23257	NA	NA	0	[Error: < 100 cases or controls]	NA	NA	Aneurysm of iliac artery	circulatory system	NA	NA
442.3	PRS	NA	NA	NA	NA	NA	logistic	23329	72	23257	NA	NA	0	[Error: < 100 cases or controls]	NA	NA	Aneurysm of artery of lower extremity	circulatory system	NA	NA
442.4	PRS	NA	NA	NA	NA	NA	logistic	23290	33	23257	NA	NA	0	[Error: < 100 cases or controls]	NA	NA	Arterial dissection	circulatory system	NA	NA
442.8	PRS	NA	NA	NA	NA	NA	logistic	23317	60	23257	NA	NA	0	[Error: < 100 cases or controls]	NA	NA	Aneurysm of other specified artery	circulatory system	NA	NA
443.1	PRS	NA	NA	NA	NA	NA	logistic	23328	71	23257	NA	NA	0	[Error: < 100 cases or controls]	NA	NA	Raynaud's syndrome	circulatory system	NA	NA
443.8	PRS	NA	NA	NA	NA	NA	logistic	23333	76	23257	NA	NA	0	[Error: < 100 cases or controls]	NA	NA	Other specified peripheral vascular diseases	circulatory system	NA	NA
444.2	PRS	NA	NA	NA	NA	NA	logistic	23286	29	23257	NA	NA	0	[Error: < 100 cases or controls]	NA	NA	Embolism and thrombosis of abdominal aorta	circulatory system	NA	NA
444.5	PRS	NA	NA	NA	NA	NA	logistic	23262	5	23257	NA	NA	0	[Error: < 100 cases or controls]	NA	NA	Atheroembolism	circulatory system	NA	NA
446.1	PRS	NA	NA	NA	NA	NA	logistic	23259	2	23257	NA	NA	0	[Error: < 100 cases or controls]	NA	NA	Thromboangiitis obliterans	circulatory system	NA	NA
446.2	PRS	NA	NA	NA	NA	NA	logistic	23267	10	23257	NA	NA	0	[Error: < 100 cases or controls]	NA	NA	Acute febrile mucocutaneous lymph node syndrome (Kawasaki disease)	circulatory system	NA	NA
446.3	PRS	NA	NA	NA	NA	NA	logistic	23273	16	23257	NA	NA	0	[Error: < 100 cases or controls]	NA	NA	Hypersensitivity angiitis	circulatory system	NA	NA
446.4	PRS	NA	NA	NA	NA	NA	logistic	23331	74	23257	NA	NA	0	[Error: < 100 cases or controls]	NA	NA	Wegener's granulomatosis	circulatory system	NA	NA
446.5	PRS	NA	NA	NA	NA	NA	logistic	23284	27	23257	NA	NA	0	[Error: < 100 cases or controls]	NA	NA	Giant cell arteritis	circulatory system	NA	NA
446.6	PRS	NA	NA	NA	NA	NA	logistic	23282	25	23257	NA	NA	0	[Error: < 100 cases or controls]	NA	NA	Polyarteritis nodosa	circulatory system	NA	NA
446.7	PRS	NA	NA	NA	NA	NA	logistic	23259	2	23257	NA	NA	0	[Error: < 100 cases or controls]	NA	NA	Takayasu's disease	circulatory system	NA	NA
446.8	PRS	NA	NA	NA	NA	NA	logistic	23268	11	23257	NA	NA	0	[Error: < 100 cases or controls]	NA	NA	Thrombotic microangiopathy	circulatory system	NA	NA
446.9	PRS	NA	NA	NA	NA	NA	logistic	23334	77	23257	NA	NA	0	[Error: < 100 cases or controls]	NA	NA	Arteritis NOS	circulatory system	NA	NA
447.1	PRS	NA	NA	NA	NA	NA	logistic	23320	63	23257	NA	NA	0	[Error: < 100 cases or controls]	NA	NA	Stricture of artery	circulatory system	NA	NA
448	PRS	NA	NA	NA	NA	NA	logistic	23263	6	23257	NA	NA	0	[Error: < 100 cases or controls]	NA	NA	Disease of capillaries	circulatory system	NA	NA
451.2	PRS	NA	NA	NA	NA	NA	logistic	22018	74	21944	NA	NA	0	[Error: < 100 cases or controls]	NA	NA	Phlebitis and thrombophlebitis of lower extremities	circulatory system	NA	NA
452.1	PRS	NA	NA	NA	NA	NA	logistic	21977	33	21944	NA	NA	0	[Error: < 100 cases or controls]	NA	NA	Iatrogenic pulmonary embolism and infarction	circulatory system	NA	NA
452.8	PRS	NA	NA	NA	NA	NA	logistic	21964	20	21944	NA	NA	0	[Error: < 100 cases or controls]	NA	NA	Postphlebitic syndrome	circulatory system	NA	NA
453	PRS	NA	NA	NA	NA	NA	logistic	21958	14	21944	NA	NA	0	[Error: < 100 cases or controls]	NA	NA	Chronic venous hypertension	circulatory system	NA	NA
458.2	PRS	NA	NA	NA	NA	NA	logistic	23204	66	23138	NA	NA	0	[Error: < 100 cases or controls]	NA	NA	Iatrogenic hypotension	circulatory system	NA	NA
459.1	PRS	NA	NA	NA	NA	NA	logistic	23236	98	23138	NA	NA	0	[Error: < 100 cases or controls]	NA	NA	Hemorrhage NOS	circulatory system	NA	NA
459.7	PRS	NA	NA	NA	NA	NA	logistic	23170	32	23138	NA	NA	0	[Error: < 100 cases or controls]	NA	NA	Blood vessel replaced	circulatory system	NA	NA
465.4	PRS	NA	NA	NA	NA	NA	logistic	23087	96	22991	NA	NA	0	[Error: < 100 cases or controls]	NA	NA	Acute laryngitis and tracheitis	respiratory	NA	NA
473.1	PRS	NA	NA	NA	NA	NA	logistic	21027	78	20949	NA	NA	0	[Error: < 100 cases or controls]	NA	NA	Chronic laryngitis	respiratory	NA	NA
474.1	PRS	NA	NA	NA	NA	NA	logistic	20971	22	20949	NA	NA	0	[Error: < 100 cases or controls]	NA	NA	Acute tonsillitis	respiratory	NA	NA
480.13	PRS	NA	NA	NA	NA	NA	logistic	22464	98	22366	NA	NA	0	[Error: < 100 cases or controls]	NA	NA	MRSA pneumonia	respiratory	NA	NA
480.2	PRS	NA	NA	NA	NA	NA	logistic	22438	72	22366	NA	NA	0	[Error: < 100 cases or controls]	NA	NA	Viral pneumonia	respiratory	NA	NA
480.3	PRS	NA	NA	NA	NA	NA	logistic	22459	93	22366	NA	NA	0	[Error: < 100 cases or controls]	NA	NA	Pneumonia due to fungus (mycoses)	respiratory	NA	NA
495.11	PRS	NA	NA	NA	NA	NA	logistic	23059	18	23041	NA	NA	0	[Error: < 100 cases or controls]	NA	NA	Chronic obstructive asthma with exacerbation	respiratory	NA	NA
498	PRS	NA	NA	NA	NA	NA	logistic	23063	22	23041	NA	NA	0	[Error: < 100 cases or controls]	NA	NA	Acute bronchospasm	respiratory	NA	NA
500	PRS	NA	NA	NA	NA	NA	logistic	18916	88	18828	NA	NA	0	[Error: < 100 cases or controls]	NA	NA	Lung disease due to external agents	respiratory	NA	NA
500.1	PRS	NA	NA	NA	NA	NA	logistic	18838	10	18828	NA	NA	0	[Error: < 100 cases or controls]	NA	NA	Extrinsic allergic alveolitis	respiratory	NA	NA
500.2	PRS	NA	NA	NA	NA	NA	logistic	18848	20	18828	NA	NA	0	[Error: < 100 cases or controls]	NA	NA	Pneumoconiosis	respiratory	NA	NA
509.5	PRS	NA	NA	NA	NA	NA	logistic	18864	36	18828	NA	NA	0	[Error: < 100 cases or controls]	NA	NA	Respiratory arrest	respiratory	NA	NA
510.2	PRS	NA	NA	NA	NA	NA	logistic	24282	98	24184	NA	NA	0	[Error: < 100 cases or controls]	NA	NA	Lung transplant	respiratory	NA	NA
513.32	PRS	NA	NA	NA	NA	NA	logistic	26749	55	26694	NA	NA	0	[Error: < 100 cases or controls]	NA	NA	Orthopnea	respiratory	NA	NA
514.1	PRS	NA	NA	NA	NA	NA	logistic	26344	27	26317	NA	NA	0	[Error: < 100 cases or controls]	NA	NA	Abnormal results of function study of pulmonary system	respiratory	NA	NA
519.1	PRS	NA	NA	NA	NA	NA	logistic	26161	69	26092	NA	NA	0	[Error: < 100 cases or controls]	NA	NA	Tracheostomy complications	respiratory	NA	NA
520.1	PRS	NA	NA	NA	NA	NA	logistic	27218	11	27207	NA	NA	0	[Error: < 100 cases or controls]	NA	NA	Hereditary disturbances in tooth structure	digestive	NA	NA
521.2	PRS	NA	NA	NA	NA	NA	NA	27207	NA	NA	NA	NA	0	[Error: non-varying phenotype or genotype]	NA	NA	Dental abrasion, erosion and attrition	digestive	NA	NA
521.4	PRS	NA	NA	NA	NA	NA	NA	27207	NA	NA	NA	NA	0	[Error: non-varying phenotype or genotype]	NA	NA	Tooth complications likely association with other diseases	digestive	NA	NA
522	PRS	NA	NA	NA	NA	NA	logistic	27265	58	27207	NA	NA	0	[Error: < 100 cases or controls]	NA	NA	Diseases of pulp and periapical tissues	digestive	NA	NA
522.1	PRS	NA	NA	NA	NA	NA	logistic	27210	3	27207	NA	NA	0	[Error: < 100 cases or controls]	NA	NA	Pulpitis and necrosis of tooth pulp	digestive	NA	NA
522.5	PRS	NA	NA	NA	NA	NA	logistic	27262	55	27207	NA	NA	0	[Error: < 100 cases or controls]	NA	NA	Periapical abscess	digestive	NA	NA
523.3	PRS	NA	NA	NA	NA	NA	logistic	27303	96	27207	NA	NA	0	[Error: < 100 cases or controls]	NA	NA	Periodontitis (acute or chronic)	digestive	NA	NA
523.31	PRS	NA	NA	NA	NA	NA	logistic	27273	66	27207	NA	NA	0	[Error: < 100 cases or controls]	NA	NA	Acute periodontitis	digestive	NA	NA
523.32	PRS	NA	NA	NA	NA	NA	logistic	27228	21	27207	NA	NA	0	[Error: < 100 cases or controls]	NA	NA	Chronic periodontitis	digestive	NA	NA
525.1	PRS	NA	NA	NA	NA	NA	logistic	27274	67	27207	NA	NA	0	[Error: < 100 cases or controls]	NA	NA	Loss of teeth or edentulism	digestive	NA	NA
525.2	PRS	NA	NA	NA	NA	NA	logistic	27209	2	27207	NA	NA	0	[Error: < 100 cases or controls]	NA	NA	Atrophy of edentulous alveolar ridge	digestive	NA	NA
526.1	PRS	NA	NA	NA	NA	NA	logistic	27218	11	27207	NA	NA	0	[Error: < 100 cases or controls]	NA	NA	Cysts of the jaws	digestive	NA	NA
526.3	PRS	NA	NA	NA	NA	NA	logistic	27245	38	27207	NA	NA	0	[Error: < 100 cases or controls]	NA	NA	Anomalies of jaw size/symmetry	digestive	NA	NA
526.4	PRS	NA	NA	NA	NA	NA	logistic	27257	50	27207	NA	NA	0	[Error: < 100 cases or controls]	NA	NA	Temporomandibular joint disorders	digestive	NA	NA
526.41	PRS	NA	NA	NA	NA	NA	logistic	27245	38	27207	NA	NA	0	[Error: < 100 cases or controls]	NA	NA	Temporomandibular joint disorder, unspecified	digestive	NA	NA
526.42	PRS	NA	NA	NA	NA	NA	logistic	27212	5	27207	NA	NA	0	[Error: < 100 cases or controls]	NA	NA	Arthralgia/ankylosis of temporomandibular joint	digestive	NA	NA
526.5	PRS	NA	NA	NA	NA	NA	logistic	27257	50	27207	NA	NA	0	[Error: < 100 cases or controls]	NA	NA	Inflammatory conditions of jaw	digestive	NA	NA
526.8	PRS	NA	NA	NA	NA	NA	logistic	27211	4	27207	NA	NA	0	[Error: < 100 cases or controls]	NA	NA	Exostosis of jaw	digestive	NA	NA
526.9	PRS	NA	NA	NA	NA	NA	logistic	27253	46	27207	NA	NA	0	[Error: < 100 cases or controls]	NA	NA	Jaw disease NOS	digestive	NA	NA
527.1	PRS	NA	NA	NA	NA	NA	logistic	27449	2	27447	NA	NA	0	[Error: < 100 cases or controls]	NA	NA	Hypertrophy of salivary gland	digestive	NA	NA
527.2	PRS	NA	NA	NA	NA	NA	logistic	27496	49	27447	NA	NA	0	[Error: < 100 cases or controls]	NA	NA	Sialoadenitis	digestive	NA	NA
527.8	PRS	NA	NA	NA	NA	NA	logistic	27449	2	27447	NA	NA	0	[Error: < 100 cases or controls]	NA	NA	Other specified diseases of the salivary glands	digestive	NA	NA
528.11	PRS	NA	NA	NA	NA	NA	logistic	27520	73	27447	NA	NA	0	[Error: < 100 cases or controls]	NA	NA	Stomatitis and mucositis (ulcerative)	digestive	NA	NA
528.12	PRS	NA	NA	NA	NA	NA	logistic	27484	37	27447	NA	NA	0	[Error: < 100 cases or controls]	NA	NA	Oral aphthae	digestive	NA	NA
528.3	PRS	NA	NA	NA	NA	NA	logistic	27476	29	27447	NA	NA	0	[Error: < 100 cases or controls]	NA	NA	Cellulitis and abscess of oral soft tissues	digestive	NA	NA
528.4	PRS	NA	NA	NA	NA	NA	logistic	27456	9	27447	NA	NA	0	[Error: < 100 cases or controls]	NA	NA	Cysts of oral soft tissues	digestive	NA	NA
528.41	PRS	NA	NA	NA	NA	NA	logistic	27456	9	27447	NA	NA	0	[Error: < 100 cases or controls]	NA	NA	Cyst of the salivary gland	digestive	NA	NA
528.5	PRS	NA	NA	NA	NA	NA	logistic	27475	28	27447	NA	NA	0	[Error: < 100 cases or controls]	NA	NA	Diseases of lips	digestive	NA	NA
528.6	PRS	NA	NA	NA	NA	NA	logistic	27472	25	27447	NA	NA	0	[Error: < 100 cases or controls]	NA	NA	Leukoplakia of oral mucosa	digestive	NA	NA
528.7	PRS	NA	NA	NA	NA	NA	logistic	27453	6	27447	NA	NA	0	[Error: < 100 cases or controls]	NA	NA	Sialolithiasis	digestive	NA	NA
529	PRS	NA	NA	NA	NA	NA	logistic	27498	51	27447	NA	NA	0	[Error: < 100 cases or controls]	NA	NA	Diseases and other conditions of the tongue	digestive	NA	NA
529.1	PRS	NA	NA	NA	NA	NA	logistic	27459	12	27447	NA	NA	0	[Error: < 100 cases or controls]	NA	NA	Glossitis	digestive	NA	NA
529.6	PRS	NA	NA	NA	NA	NA	logistic	27462	15	27447	NA	NA	0	[Error: < 100 cases or controls]	NA	NA	Glossodynia	digestive	NA	NA
530.12	PRS	NA	NA	NA	NA	NA	logistic	18112	55	18057	NA	NA	0	[Error: < 100 cases or controls]	NA	NA	Ulcer of esophagus	digestive	NA	NA
530.15	PRS	NA	NA	NA	NA	NA	logistic	18155	98	18057	NA	NA	0	[Error: < 100 cases or controls]	NA	NA	Eosinophilic esophagitis	digestive	NA	NA
530.5	PRS	NA	NA	NA	NA	NA	logistic	18134	77	18057	NA	NA	0	[Error: < 100 cases or controls]	NA	NA	Disorders of esophageal motility	digestive	NA	NA
530.6	PRS	NA	NA	NA	NA	NA	logistic	18089	32	18057	NA	NA	0	[Error: < 100 cases or controls]	NA	NA	Diverticulum of esophagus, acquired	digestive	NA	NA
530.7	PRS	NA	NA	NA	NA	NA	logistic	18083	26	18057	NA	NA	0	[Error: < 100 cases or controls]	NA	NA	Gastroesophageal laceration-hemorrhage syndrome	digestive	NA	NA
531.1	PRS	NA	NA	NA	NA	NA	logistic	27830	77	27753	NA	NA	0	[Error: < 100 cases or controls]	NA	NA	Hemorrhage from gastrointestinal ulcer	digestive	NA	NA
531.5	PRS	NA	NA	NA	NA	NA	logistic	27763	10	27753	NA	NA	0	[Error: < 100 cases or controls]	NA	NA	Gastrojejunal ulcer	digestive	NA	NA
535.1	PRS	NA	NA	NA	NA	NA	logistic	25415	34	25381	NA	NA	0	[Error: < 100 cases or controls]	NA	NA	Acute gastritis	digestive	NA	NA
537.1	PRS	NA	NA	NA	NA	NA	logistic	25422	41	25381	NA	NA	0	[Error: < 100 cases or controls]	NA	NA	Lesions of stomach and duodenum	digestive	NA	NA
550.3	PRS	NA	NA	NA	NA	NA	logistic	25167	5	25162	NA	NA	0	[Error: < 100 cases or controls]	NA	NA	Femoral hernia	digestive	NA	NA
556.11	PRS	NA	NA	NA	NA	NA	logistic	20154	20	20134	NA	NA	0	[Error: < 100 cases or controls]	NA	NA	Angiodysplasia of intestine (without mention of hemorrhage)	digestive	NA	NA
560.2	PRS	NA	NA	NA	NA	NA	logistic	20185	51	20134	NA	NA	0	[Error: < 100 cases or controls]	NA	NA	Impaction of intestine	digestive	NA	NA
560.3	PRS	NA	NA	NA	NA	NA	logistic	20224	90	20134	NA	NA	0	[Error: < 100 cases or controls]	NA	NA	Peritoneal or intestinal adhesions	digestive	NA	NA
564.9	PRS	NA	NA	NA	NA	NA	logistic	20187	53	20134	NA	NA	0	[Error: < 100 cases or controls]	NA	NA	Personal history of diseases of digestive system	digestive	NA	NA
565.1	PRS	NA	NA	NA	NA	NA	logistic	24258	50	24208	NA	NA	0	[Error: < 100 cases or controls]	NA	NA	Anal and rectal polyp	digestive	NA	NA
569.1	PRS	NA	NA	NA	NA	NA	logistic	24223	15	24208	NA	NA	0	[Error: < 100 cases or controls]	NA	NA	Toxic gastroenteritis and colitis	digestive	NA	NA
571.6	PRS	NA	NA	NA	NA	NA	logistic	23032	73	22959	NA	NA	0	[Error: < 100 cases or controls]	NA	NA	Primary biliary cirrhosis	digestive	NA	NA
573.1	PRS	NA	NA	NA	NA	NA	logistic	22986	27	22959	NA	NA	0	[Error: < 100 cases or controls]	NA	NA	Chronic passive congestion of liver	digestive	NA	NA
574.11	PRS	NA	NA	NA	NA	NA	logistic	26626	56	26570	NA	NA	0	[Error: < 100 cases or controls]	NA	NA	Cholelithiasis with acute cholecystitis	digestive	NA	NA
574.12	PRS	NA	NA	NA	NA	NA	logistic	26658	88	26570	NA	NA	0	[Error: < 100 cases or controls]	NA	NA	Cholelithiasis with other cholecystitis	digestive	NA	NA
575.6	PRS	NA	NA	NA	NA	NA	logistic	26576	6	26570	NA	NA	0	[Error: < 100 cases or controls]	NA	NA	Cholesterolosis of gallbladder	digestive	NA	NA
575.9	PRS	NA	NA	NA	NA	NA	logistic	26593	23	26570	NA	NA	0	[Error: < 100 cases or controls]	NA	NA	Nonspecific abnormal findings on radiological and other examination of biliary tract	digestive	NA	NA
579.8	PRS	NA	NA	NA	NA	NA	logistic	23301	49	23252	NA	NA	0	[Error: < 100 cases or controls]	NA	NA	Nonspecific abnormal findings in stool contents	digestive	NA	NA
580.11	PRS	NA	NA	NA	NA	NA	logistic	20722	46	20676	NA	NA	0	[Error: < 100 cases or controls]	NA	NA	Proliferative glomerulonephritis	genitourinary	NA	NA
580.12	PRS	NA	NA	NA	NA	NA	logistic	20750	74	20676	NA	NA	0	[Error: < 100 cases or controls]	NA	NA	Non-proliferative glomerulonephritis	genitourinary	NA	NA
580.13	PRS	NA	NA	NA	NA	NA	logistic	20699	23	20676	NA	NA	0	[Error: < 100 cases or controls]	NA	NA	Acute glomerulonephritis, NOS	genitourinary	NA	NA
580.14	PRS	NA	NA	NA	NA	NA	logistic	20713	37	20676	NA	NA	0	[Error: < 100 cases or controls]	NA	NA	Chronic glomerulonephritis, NOS	genitourinary	NA	NA
580.4	PRS	NA	NA	NA	NA	NA	logistic	20746	70	20676	NA	NA	0	[Error: < 100 cases or controls]	NA	NA	Renal sclerosis, NOS	genitourinary	NA	NA
586.11	PRS	NA	NA	NA	NA	NA	logistic	20679	3	20676	NA	NA	0	[Error: < 100 cases or controls]	NA	NA	Small kidney	genitourinary	NA	NA
586.3	PRS	NA	NA	NA	NA	NA	logistic	20720	44	20676	NA	NA	0	[Error: < 100 cases or controls]	NA	NA	Vascular disorders of kidney/hypertrophy	genitourinary	NA	NA
589	PRS	NA	NA	NA	NA	NA	logistic	20709	33	20676	NA	NA	0	[Error: < 100 cases or controls]	NA	NA	Abnormal results of function study of kidney	genitourinary	NA	NA
592.11	PRS	NA	NA	NA	NA	NA	logistic	23909	38	23871	NA	NA	0	[Error: < 100 cases or controls]	NA	NA	Acute cystitis	genitourinary	NA	NA
592.12	PRS	NA	NA	NA	NA	NA	logistic	23892	21	23871	NA	NA	0	[Error: < 100 cases or controls]	NA	NA	Chronic cystitis	genitourinary	NA	NA
592.13	PRS	NA	NA	NA	NA	NA	logistic	23878	7	23871	NA	NA	0	[Error: < 100 cases or controls]	NA	NA	Chronic interstitial cystitis	genitourinary	NA	NA
592.2	PRS	NA	NA	NA	NA	NA	logistic	23891	20	23871	NA	NA	0	[Error: < 100 cases or controls]	NA	NA	Urethritis and urethral syndrome	genitourinary	NA	NA
592.21	PRS	NA	NA	NA	NA	NA	logistic	23873	2	23871	NA	NA	0	[Error: < 100 cases or controls]	NA	NA	Urethral syndrome	genitourinary	NA	NA
592.3	PRS	NA	NA	NA	NA	NA	logistic	23872	1	23871	NA	NA	0	[Error: < 100 cases or controls]	NA	NA	Urethral stricture due to infecton	genitourinary	NA	NA
594.2	PRS	NA	NA	NA	NA	NA	logistic	26376	93	26283	NA	NA	0	[Error: < 100 cases or controls]	NA	NA	Calculus of lower urinary tract	genitourinary	NA	NA
594.8	PRS	NA	NA	NA	NA	NA	logistic	26310	27	26283	NA	NA	0	[Error: < 100 cases or controls]	NA	NA	Renal colic	genitourinary	NA	NA
597.2	PRS	NA	NA	NA	NA	NA	logistic	26416	83	26333	NA	NA	0	[Error: < 100 cases or controls]	NA	NA	Urinary complications NEC	genitourinary	NA	NA
599.6	PRS	NA	NA	NA	NA	NA	logistic	22432	87	22345	NA	NA	0	[Error: < 100 cases or controls]	NA	NA	Oliguria and anuria	genitourinary	NA	NA
599.7	PRS	NA	NA	NA	NA	NA	logistic	22348	3	22345	NA	NA	0	[Error: < 100 cases or controls]	NA	NA	Urethral discharge	genitourinary	NA	NA
599.8	PRS	NA	NA	NA	NA	NA	logistic	22400	55	22345	NA	NA	0	[Error: < 100 cases or controls]	NA	NA	Other symptoms involving urinary system	genitourinary	NA	NA
601.11	PRS	NA	NA	NA	NA	NA	logistic	22685	96	22589	NA	NA	0	[Error: < 100 cases or controls]	NA	NA	Acute prostatitis	genitourinary	NA	NA
601.12	PRS	NA	NA	NA	NA	NA	logistic	22666	77	22589	NA	NA	0	[Error: < 100 cases or controls]	NA	NA	Chronic prostatitis	genitourinary	NA	NA
601.4	PRS	NA	NA	NA	NA	NA	logistic	22625	36	22589	NA	NA	0	[Error: < 100 cases or controls]	NA	NA	Balanoposthitis	genitourinary	NA	NA
601.8	PRS	NA	NA	NA	NA	NA	logistic	22645	56	22589	NA	NA	0	[Error: < 100 cases or controls]	NA	NA	Other inflammatory disorders of male genital organs	genitourinary	NA	NA
602	PRS	NA	NA	NA	NA	NA	logistic	22644	55	22589	NA	NA	0	[Error: < 100 cases or controls]	NA	NA	Other disorders of prostate	genitourinary	NA	NA
602.3	PRS	NA	NA	NA	NA	NA	logistic	22590	1	22589	NA	NA	0	[Error: < 100 cases or controls]	NA	NA	Dysplasia of prostate	genitourinary	NA	NA
603.2	PRS	NA	NA	NA	NA	NA	logistic	21596	42	21554	NA	NA	0	[Error: < 100 cases or controls]	NA	NA	Spermatocele	genitourinary	NA	NA
604.2	PRS	NA	NA	NA	NA	NA	NA	21554	NA	NA	NA	NA	0	[Error: non-varying phenotype or genotype]	NA	NA	Vascular disorders of penis	genitourinary	NA	NA
604.3	PRS	NA	NA	NA	NA	NA	logistic	21652	98	21554	NA	NA	0	[Error: < 100 cases or controls]	NA	NA	Peyronie's disease	genitourinary	NA	NA
609	PRS	NA	NA	NA	NA	NA	logistic	21593	39	21554	NA	NA	0	[Error: < 100 cases or controls]	NA	NA	Male infertility and abnormal spermatozoa	genitourinary	NA	NA
609.1	PRS	NA	NA	NA	NA	NA	logistic	21573	19	21554	NA	NA	0	[Error: < 100 cases or controls]	NA	NA	Infertility, male	genitourinary	NA	NA
609.11	PRS	NA	NA	NA	NA	NA	NA	21554	NA	NA	NA	NA	0	[Error: non-varying phenotype or genotype]	NA	NA	Azoospermia and oligospermia	genitourinary	NA	NA
609.2	PRS	NA	NA	NA	NA	NA	logistic	21574	20	21554	NA	NA	0	[Error: < 100 cases or controls]	NA	NA	Abnormal spermatozoa	genitourinary	NA	NA
610	PRS	NA	NA	NA	NA	NA	logistic	28982	4	28978	NA	NA	0	[Error: < 100 cases or controls]	NA	NA	Benign mammary dysplasias	genitourinary	NA	NA
610.1	PRS	NA	NA	NA	NA	NA	NA	28978	NA	NA	NA	NA	0	[Error: non-varying phenotype or genotype]	NA	NA	Cystic mastopathy	genitourinary	NA	NA
610.2	PRS	NA	NA	NA	NA	NA	logistic	28979	1	28978	NA	NA	0	[Error: < 100 cases or controls]	NA	NA	Fibroadenosis of breast	genitourinary	NA	NA
610.3	PRS	NA	NA	NA	NA	NA	NA	28978	NA	NA	NA	NA	0	[Error: non-varying phenotype or genotype]	NA	NA	Fibrosclerosis of breast	genitourinary	NA	NA
610.4	PRS	NA	NA	NA	NA	NA	logistic	28981	3	28978	NA	NA	0	[Error: < 100 cases or controls]	NA	NA	Benign neoplasm of breast	genitourinary	NA	NA
610.8	PRS	NA	NA	NA	NA	NA	logistic	28979	1	28978	NA	NA	0	[Error: < 100 cases or controls]	NA	NA	Other specified benign mammary dysplasias	genitourinary	NA	NA
611	PRS	NA	NA	NA	NA	NA	logistic	29031	53	28978	NA	NA	0	[Error: < 100 cases or controls]	NA	NA	Abnormal findings on mammogram or breast exam	genitourinary	NA	NA
611.1	PRS	NA	NA	NA	NA	NA	logistic	28979	1	28978	NA	NA	0	[Error: < 100 cases or controls]	NA	NA	Abnormal mammogram	genitourinary	NA	NA
611.11	PRS	NA	NA	NA	NA	NA	NA	28978	NA	NA	NA	NA	0	[Error: non-varying phenotype or genotype]	NA	NA	Mammographic microcalcification	genitourinary	NA	NA
611.3	PRS	NA	NA	NA	NA	NA	logistic	29030	52	28978	NA	NA	0	[Error: < 100 cases or controls]	NA	NA	Lump or mass in breast	genitourinary	NA	NA
612	PRS	NA	NA	NA	NA	NA	logistic	29056	78	28978	NA	NA	0	[Error: < 100 cases or controls]	NA	NA	Breast conditions, congenital or relating to hormones	genitourinary	NA	NA
612.1	PRS	NA	NA	NA	NA	NA	NA	28978	NA	NA	NA	NA	0	[Error: non-varying phenotype or genotype]	NA	NA	Galactorrhea	genitourinary	NA	NA
612.2	PRS	NA	NA	NA	NA	NA	logistic	29056	78	28978	NA	NA	0	[Error: < 100 cases or controls]	NA	NA	Hypertrophy of breast (Gynecomastia)	genitourinary	NA	NA
612.3	PRS	NA	NA	NA	NA	NA	NA	28978	NA	NA	NA	NA	0	[Error: non-varying phenotype or genotype]	NA	NA	Congenital anomalies of breast	genitourinary	NA	NA
613	PRS	NA	NA	NA	NA	NA	logistic	29332	29	29303	NA	NA	0	[Error: < 100 cases or controls]	NA	NA	Other nonmalignant breast conditions	genitourinary	NA	NA
613.1	PRS	NA	NA	NA	NA	NA	logistic	29304	1	29303	NA	NA	0	[Error: < 100 cases or controls]	NA	NA	Inflammatory disease of breast	genitourinary	NA	NA
613.5	PRS	NA	NA	NA	NA	NA	logistic	29322	19	29303	NA	NA	0	[Error: < 100 cases or controls]	NA	NA	Mastodynia	genitourinary	NA	NA
613.7	PRS	NA	NA	NA	NA	NA	logistic	29308	5	29303	NA	NA	0	[Error: < 100 cases or controls]	NA	NA	Other signs and symptoms in breast	genitourinary	NA	NA
613.8	PRS	NA	NA	NA	NA	NA	logistic	29304	1	29303	NA	NA	0	[Error: < 100 cases or controls]	NA	NA	Other specified disorders of breast	genitourinary	NA	NA
613.9	PRS	NA	NA	NA	NA	NA	logistic	29305	2	29303	NA	NA	0	[Error: < 100 cases or controls]	NA	NA	Breast disorder NOS	genitourinary	NA	NA
614	PRS	NA	NA	NA	NA	NA	logistic	29421	13	29408	NA	NA	0	[Error: < 100 cases or controls]	NA	NA	Inflammatory diseases of female pelvic organs	genitourinary	NA	NA
614.1	PRS	NA	NA	NA	NA	NA	NA	29408	NA	NA	NA	NA	0	[Error: non-varying phenotype or genotype]	NA	NA	Pelvic peritoneal adhesions, female (postoperative) (postinfection)	genitourinary	NA	NA
614.3	PRS	NA	NA	NA	NA	NA	logistic	29419	11	29408	NA	NA	0	[Error: < 100 cases or controls]	NA	NA	Pelvic inflammatory disease (PID)	genitourinary	NA	NA
614.31	PRS	NA	NA	NA	NA	NA	logistic	29409	1	29408	NA	NA	0	[Error: < 100 cases or controls]	NA	NA	Acute inflammatory pelvic disease	genitourinary	NA	NA
614.32	PRS	NA	NA	NA	NA	NA	logistic	29417	9	29408	NA	NA	0	[Error: < 100 cases or controls]	NA	NA	Chronic inflammatory pelvic disease	genitourinary	NA	NA
614.33	PRS	NA	NA	NA	NA	NA	logistic	29409	1	29408	NA	NA	0	[Error: < 100 cases or controls]	NA	NA	Pelvic inflammatory disease, NOS	genitourinary	NA	NA
614.4	PRS	NA	NA	NA	NA	NA	NA	29408	NA	NA	NA	NA	0	[Error: non-varying phenotype or genotype]	NA	NA	Inflammatory diseases of uterus, except cervix	genitourinary	NA	NA
614.5	PRS	NA	NA	NA	NA	NA	logistic	29410	2	29408	NA	NA	0	[Error: < 100 cases or controls]	NA	NA	Inflammatory disease of cervix, vagina, and vulva	genitourinary	NA	NA
614.51	PRS	NA	NA	NA	NA	NA	NA	29408	NA	NA	NA	NA	0	[Error: non-varying phenotype or genotype]	NA	NA	Cervicitis and endocervicitis	genitourinary	NA	NA
614.52	PRS	NA	NA	NA	NA	NA	NA	29408	NA	NA	NA	NA	0	[Error: non-varying phenotype or genotype]	NA	NA	Vaginitis and vulvovaginitis	genitourinary	NA	NA
614.53	PRS	NA	NA	NA	NA	NA	NA	29408	NA	NA	NA	NA	0	[Error: non-varying phenotype or genotype]	NA	NA	Cyst or abscess of Bartholin's gland	genitourinary	NA	NA
614.54	PRS	NA	NA	NA	NA	NA	logistic	29409	1	29408	NA	NA	0	[Error: < 100 cases or controls]	NA	NA	Abscess or ulceration of vulva	genitourinary	NA	NA
615	PRS	NA	NA	NA	NA	NA	NA	29408	NA	NA	NA	NA	0	[Error: non-varying phenotype or genotype]	NA	NA	Endometriosis	genitourinary	NA	NA
618	PRS	NA	NA	NA	NA	NA	logistic	29433	3	29430	NA	NA	0	[Error: < 100 cases or controls]	NA	NA	Genital prolapse	genitourinary	NA	NA
618.1	PRS	NA	NA	NA	NA	NA	NA	29430	NA	NA	NA	NA	0	[Error: non-varying phenotype or genotype]	NA	NA	Prolapse of vaginal walls	genitourinary	NA	NA
618.2	PRS	NA	NA	NA	NA	NA	NA	29430	NA	NA	NA	NA	0	[Error: non-varying phenotype or genotype]	NA	NA	Uterine/Uterovaginal prolapse	genitourinary	NA	NA
618.5	PRS	NA	NA	NA	NA	NA	NA	29430	NA	NA	NA	NA	0	[Error: non-varying phenotype or genotype]	NA	NA	Prolapse of vaginal vault after hysterectomy	genitourinary	NA	NA
618.6	PRS	NA	NA	NA	NA	NA	NA	29430	NA	NA	NA	NA	0	[Error: non-varying phenotype or genotype]	NA	NA	Vaginal enterocele, congenital or acquired	genitourinary	NA	NA
619	PRS	NA	NA	NA	NA	NA	logistic	29426	2	29424	NA	NA	0	[Error: < 100 cases or controls]	NA	NA	Noninflammatory female genital disorders	genitourinary	NA	NA
619.1	PRS	NA	NA	NA	NA	NA	NA	29424	NA	NA	NA	NA	0	[Error: non-varying phenotype or genotype]	NA	NA	Noninflammatory disorders of ovary, fallopian tube, and broad ligament	genitourinary	NA	NA
619.2	PRS	NA	NA	NA	NA	NA	NA	29424	NA	NA	NA	NA	0	[Error: non-varying phenotype or genotype]	NA	NA	Disorders of uterus, NEC	genitourinary	NA	NA
619.3	PRS	NA	NA	NA	NA	NA	NA	29424	NA	NA	NA	NA	0	[Error: non-varying phenotype or genotype]	NA	NA	Noninflammatory disorders of cervix	genitourinary	NA	NA
619.4	PRS	NA	NA	NA	NA	NA	logistic	29425	1	29424	NA	NA	0	[Error: < 100 cases or controls]	NA	NA	Noninflammatory disorders of vagina	genitourinary	NA	NA
619.5	PRS	NA	NA	NA	NA	NA	NA	29424	NA	NA	NA	NA	0	[Error: non-varying phenotype or genotype]	NA	NA	Noninflammatory disorders of vulva and perineum	genitourinary	NA	NA
620	PRS	NA	NA	NA	NA	NA	NA	29435	NA	NA	NA	NA	0	[Error: non-varying phenotype or genotype]	NA	NA	Dysplasia of female genital organs	genitourinary	NA	NA
620.1	PRS	NA	NA	NA	NA	NA	NA	29435	NA	NA	NA	NA	0	[Error: non-varying phenotype or genotype]	NA	NA	Dysplasia of cervix	genitourinary	NA	NA
621	PRS	NA	NA	NA	NA	NA	NA	29435	NA	NA	NA	NA	0	[Error: non-varying phenotype or genotype]	NA	NA	Endometrial hyperplasia	genitourinary	NA	NA
622	PRS	NA	NA	NA	NA	NA	NA	29435	NA	NA	NA	NA	0	[Error: non-varying phenotype or genotype]	NA	NA	Polyp of female genital organs	genitourinary	NA	NA
622.1	PRS	NA	NA	NA	NA	NA	NA	29435	NA	NA	NA	NA	0	[Error: non-varying phenotype or genotype]	NA	NA	Polyp of corpus uteri	genitourinary	NA	NA
622.2	PRS	NA	NA	NA	NA	NA	NA	29435	NA	NA	NA	NA	0	[Error: non-varying phenotype or genotype]	NA	NA	Mucous polyp of cervix	genitourinary	NA	NA
623	PRS	NA	NA	NA	NA	NA	NA	29435	NA	NA	NA	NA	0	[Error: non-varying phenotype or genotype]	NA	NA	Hypertrophy of female genital organs	genitourinary	NA	NA
624	PRS	NA	NA	NA	NA	NA	NA	29333	NA	NA	NA	NA	0	[Error: non-varying phenotype or genotype]	NA	NA	Symptoms involving female genital tract	genitourinary	NA	NA
624.1	PRS	NA	NA	NA	NA	NA	NA	29333	NA	NA	NA	NA	0	[Error: non-varying phenotype or genotype]	NA	NA	Dystrophy of female genital tract	genitourinary	NA	NA
624.2	PRS	NA	NA	NA	NA	NA	NA	29333	NA	NA	NA	NA	0	[Error: non-varying phenotype or genotype]	NA	NA	Atrophy of female genital tract	genitourinary	NA	NA
624.9	PRS	NA	NA	NA	NA	NA	logistic	29372	39	29333	NA	NA	0	[Error: < 100 cases or controls]	NA	NA	stress incontinence, female	genitourinary	NA	NA
625	PRS	NA	NA	NA	NA	NA	logistic	29338	5	29333	NA	NA	0	[Error: < 100 cases or controls]	NA	NA	Pain and other symptoms associated with female genital organs	genitourinary	NA	NA
625.1	PRS	NA	NA	NA	NA	NA	NA	29333	NA	NA	NA	NA	0	[Error: non-varying phenotype or genotype]	NA	NA	Dyspareunia	genitourinary	NA	NA
626	PRS	NA	NA	NA	NA	NA	NA	29361	NA	NA	NA	NA	0	[Error: non-varying phenotype or genotype]	NA	NA	Disorders of menstruation and other abnormal bleeding from female genital tract	genitourinary	NA	NA
626.1	PRS	NA	NA	NA	NA	NA	NA	29361	NA	NA	NA	NA	0	[Error: non-varying phenotype or genotype]	NA	NA	Irregular menstrual cycle/bleeding	genitourinary	NA	NA
626.11	PRS	NA	NA	NA	NA	NA	NA	29361	NA	NA	NA	NA	0	[Error: non-varying phenotype or genotype]	NA	NA	Absent or infrequent menstruation	genitourinary	NA	NA
626.12	PRS	NA	NA	NA	NA	NA	NA	29361	NA	NA	NA	NA	0	[Error: non-varying phenotype or genotype]	NA	NA	Excessive or frequent menstruation	genitourinary	NA	NA
626.13	PRS	NA	NA	NA	NA	NA	NA	29361	NA	NA	NA	NA	0	[Error: non-varying phenotype or genotype]	NA	NA	Irregular menstrual cycle	genitourinary	NA	NA
626.14	PRS	NA	NA	NA	NA	NA	NA	29361	NA	NA	NA	NA	0	[Error: non-varying phenotype or genotype]	NA	NA	Irregular menstrual bleeding	genitourinary	NA	NA
626.15	PRS	NA	NA	NA	NA	NA	NA	29361	NA	NA	NA	NA	0	[Error: non-varying phenotype or genotype]	NA	NA	Infertility, female, associated with anovulation	genitourinary	NA	NA
626.2	PRS	NA	NA	NA	NA	NA	NA	29361	NA	NA	NA	NA	0	[Error: non-varying phenotype or genotype]	NA	NA	Dysmenorrhea	genitourinary	NA	NA
626.21	PRS	NA	NA	NA	NA	NA	NA	29361	NA	NA	NA	NA	0	[Error: non-varying phenotype or genotype]	NA	NA	Mittelschmerz	genitourinary	NA	NA
626.4	PRS	NA	NA	NA	NA	NA	NA	29361	NA	NA	NA	NA	0	[Error: non-varying phenotype or genotype]	NA	NA	Premenstrual tension syndromes	genitourinary	NA	NA
626.8	PRS	NA	NA	NA	NA	NA	NA	29361	NA	NA	NA	NA	0	[Error: non-varying phenotype or genotype]	NA	NA	Infertility, female	genitourinary	NA	NA
627	PRS	NA	NA	NA	NA	NA	logistic	29372	11	29361	NA	NA	0	[Error: < 100 cases or controls]	NA	NA	Menopausal and postmenopausal disorders	genitourinary	NA	NA
627.1	PRS	NA	NA	NA	NA	NA	NA	29361	NA	NA	NA	NA	0	[Error: non-varying phenotype or genotype]	NA	NA	Postmenopausal bleeding	genitourinary	NA	NA
627.2	PRS	NA	NA	NA	NA	NA	logistic	29371	10	29361	NA	NA	0	[Error: < 100 cases or controls]	NA	NA	Symptomatic menopause	genitourinary	NA	NA
627.21	PRS	NA	NA	NA	NA	NA	logistic	29362	1	29361	NA	NA	0	[Error: < 100 cases or controls]	NA	NA	Symptomatic artificial menopause	genitourinary	NA	NA
627.22	PRS	NA	NA	NA	NA	NA	logistic	29370	9	29361	NA	NA	0	[Error: < 100 cases or controls]	NA	NA	Need for Hormone replacement therapy (postmenopausal)	genitourinary	NA	NA
627.3	PRS	NA	NA	NA	NA	NA	NA	29361	NA	NA	NA	NA	0	[Error: non-varying phenotype or genotype]	NA	NA	Postmenopausal atrophic vaginitis	genitourinary	NA	NA
627.4	PRS	NA	NA	NA	NA	NA	NA	29361	NA	NA	NA	NA	0	[Error: non-varying phenotype or genotype]	NA	NA	Premenopausal menorrhagia	genitourinary	NA	NA
627.5	PRS	NA	NA	NA	NA	NA	logistic	29362	1	29361	NA	NA	0	[Error: < 100 cases or controls]	NA	NA	Premature menopause and other ovarian failure	genitourinary	NA	NA
628	PRS	NA	NA	NA	NA	NA	NA	29361	NA	NA	NA	NA	0	[Error: non-varying phenotype or genotype]	NA	NA	Ovarian cyst	genitourinary	NA	NA
634	PRS	NA	NA	NA	NA	NA	NA	29421	NA	NA	NA	NA	0	[Error: non-varying phenotype or genotype]	NA	NA	Miscarriage; stillbirth	pregnancy complications	NA	NA
634.1	PRS	NA	NA	NA	NA	NA	NA	29421	NA	NA	NA	NA	0	[Error: non-varying phenotype or genotype]	NA	NA	Missed abortion/Hydatidiform mole	pregnancy complications	NA	NA
634.3	PRS	NA	NA	NA	NA	NA	NA	29421	NA	NA	NA	NA	0	[Error: non-varying phenotype or genotype]	NA	NA	Ectopic pregnancy	pregnancy complications	NA	NA
635	PRS	NA	NA	NA	NA	NA	NA	29421	NA	NA	NA	NA	0	[Error: non-varying phenotype or genotype]	NA	NA	Hemorrhage during pregnancy; childbirth and postpartum	pregnancy complications	NA	NA
635.2	PRS	NA	NA	NA	NA	NA	NA	29421	NA	NA	NA	NA	0	[Error: non-varying phenotype or genotype]	NA	NA	Antepartum hemorrhage, abruptio placentae, and placenta previa	pregnancy complications	NA	NA
635.3	PRS	NA	NA	NA	NA	NA	NA	29421	NA	NA	NA	NA	0	[Error: non-varying phenotype or genotype]	NA	NA	Placenta previa and abruptio placenta	pregnancy complications	NA	NA
636	PRS	NA	NA	NA	NA	NA	NA	29421	NA	NA	NA	NA	0	[Error: non-varying phenotype or genotype]	NA	NA	Early or threatened labor; hemorrhage in early pregnancy	pregnancy complications	NA	NA
636.1	PRS	NA	NA	NA	NA	NA	NA	29421	NA	NA	NA	NA	0	[Error: non-varying phenotype or genotype]	NA	NA	Threatened premature labor	pregnancy complications	NA	NA
636.2	PRS	NA	NA	NA	NA	NA	NA	29421	NA	NA	NA	NA	0	[Error: non-varying phenotype or genotype]	NA	NA	Early onset of delivery	pregnancy complications	NA	NA
636.3	PRS	NA	NA	NA	NA	NA	NA	29421	NA	NA	NA	NA	0	[Error: non-varying phenotype or genotype]	NA	NA	Hemorrhage in early pregnancy	pregnancy complications	NA	NA
636.8	PRS	NA	NA	NA	NA	NA	NA	29421	NA	NA	NA	NA	0	[Error: non-varying phenotype or genotype]	NA	NA	Cervical incompetence	pregnancy complications	NA	NA
637	PRS	NA	NA	NA	NA	NA	logistic	29347	41	29306	NA	NA	0	[Error: < 100 cases or controls]	NA	NA	Short gestation; low birth weight; and fetal growth retardation	pregnancy complications	NA	NA
642	PRS	NA	NA	NA	NA	NA	NA	29430	NA	NA	NA	NA	0	[Error: non-varying phenotype or genotype]	NA	NA	Hypertension complicating pregnancy, childbirth, and the puerperium	pregnancy complications	NA	NA
642.1	PRS	NA	NA	NA	NA	NA	NA	29430	NA	NA	NA	NA	0	[Error: non-varying phenotype or genotype]	NA	NA	Preeclampsia and eclampsia	pregnancy complications	NA	NA
643	PRS	NA	NA	NA	NA	NA	NA	29435	NA	NA	NA	NA	0	[Error: non-varying phenotype or genotype]	NA	NA	Excessive vomiting in pregnancy	pregnancy complications	NA	NA
643.1	PRS	NA	NA	NA	NA	NA	NA	29435	NA	NA	NA	NA	0	[Error: non-varying phenotype or genotype]	NA	NA	Hyperemesis gravidarum	pregnancy complications	NA	NA
644	PRS	NA	NA	NA	NA	NA	logistic	29429	1	29428	NA	NA	0	[Error: < 100 cases or controls]	NA	NA	Anemia during pregnancy	pregnancy complications	NA	NA
646	PRS	NA	NA	NA	NA	NA	logistic	29433	2	29431	NA	NA	0	[Error: < 100 cases or controls]	NA	NA	Other complications of pregnancy NEC	pregnancy complications	NA	NA
647	PRS	NA	NA	NA	NA	NA	NA	29434	NA	NA	NA	NA	0	[Error: non-varying phenotype or genotype]	NA	NA	Infectious and parasitic complications affecting pregnancy	pregnancy complications	NA	NA
647.1	PRS	NA	NA	NA	NA	NA	NA	29434	NA	NA	NA	NA	0	[Error: non-varying phenotype or genotype]	NA	NA	Infections of genitourinary tract during pregnancy	pregnancy complications	NA	NA
647.3	PRS	NA	NA	NA	NA	NA	NA	29434	NA	NA	NA	NA	0	[Error: non-varying phenotype or genotype]	NA	NA	Major puerperal infection	pregnancy complications	NA	NA
649	PRS	NA	NA	NA	NA	NA	logistic	29430	1	29429	NA	NA	0	[Error: < 100 cases or controls]	NA	NA	Other conditions or status of the mother complicating pregnancy, childbirth, or the puerperium	pregnancy complications	NA	NA
649.1	PRS	NA	NA	NA	NA	NA	NA	29429	NA	NA	NA	NA	0	[Error: non-varying phenotype or genotype]	NA	NA	Diabetes or abnormal glucose tolerance complicating pregnancy	pregnancy complications	NA	NA
653	PRS	NA	NA	NA	NA	NA	NA	29434	NA	NA	NA	NA	0	[Error: non-varying phenotype or genotype]	NA	NA	Problems associated with amniotic cavity and membranes	pregnancy complications	NA	NA
654	PRS	NA	NA	NA	NA	NA	NA	29434	NA	NA	NA	NA	0	[Error: non-varying phenotype or genotype]	NA	NA	Other and unspecified complications of birth; puerperium affecting management of mother	pregnancy complications	NA	NA
654.1	PRS	NA	NA	NA	NA	NA	NA	29434	NA	NA	NA	NA	0	[Error: non-varying phenotype or genotype]	NA	NA	Abnormality of organs and soft tissues of pelvis complicating pregnancy, childbirth, or the puerperium	pregnancy complications	NA	NA
654.2	PRS	NA	NA	NA	NA	NA	NA	29434	NA	NA	NA	NA	0	[Error: non-varying phenotype or genotype]	NA	NA	Rhesus isoimmunization in pregnancy	pregnancy complications	NA	NA
655	PRS	NA	NA	NA	NA	NA	logistic	29416	6	29410	NA	NA	0	[Error: < 100 cases or controls]	NA	NA	Known or suspected fetal abnormality affecting management of mother	pregnancy complications	NA	NA
655.1	PRS	NA	NA	NA	NA	NA	logistic	29415	5	29410	NA	NA	0	[Error: < 100 cases or controls]	NA	NA	Abnormality in fetal heart rate or rhythm	pregnancy complications	NA	NA
656.1	PRS	NA	NA	NA	NA	NA	logistic	28569	19	28550	NA	NA	0	[Error: < 100 cases or controls]	NA	NA	Isoimmunization of fetus or newborn	pregnancy complications	NA	NA
656.22	PRS	NA	NA	NA	NA	NA	logistic	28582	32	28550	NA	NA	0	[Error: < 100 cases or controls]	NA	NA	Interstitial emphysema and related conditions of newborn	pregnancy complications	NA	NA
656.4	PRS	NA	NA	NA	NA	NA	logistic	28622	72	28550	NA	NA	0	[Error: < 100 cases or controls]	NA	NA	Hemorrhage of fetus or newborn	pregnancy complications	NA	NA
656.5	PRS	NA	NA	NA	NA	NA	logistic	28634	84	28550	NA	NA	0	[Error: < 100 cases or controls]	NA	NA	Hematological disorders of newborn	pregnancy complications	NA	NA
656.6	PRS	NA	NA	NA	NA	NA	logistic	28613	63	28550	NA	NA	0	[Error: < 100 cases or controls]	NA	NA	Perinatal disorders of digestive system	pregnancy complications	NA	NA
656.7	PRS	NA	NA	NA	NA	NA	logistic	28626	76	28550	NA	NA	0	[Error: < 100 cases or controls]	NA	NA	Conditions involving the integument and temperature regulation of fetus and newborn	pregnancy complications	NA	NA
656.9	PRS	NA	NA	NA	NA	NA	logistic	28592	42	28550	NA	NA	0	[Error: < 100 cases or controls]	NA	NA	Neonatal bradycardia or tachycardia	pregnancy complications	NA	NA
657	PRS	NA	NA	NA	NA	NA	logistic	29257	71	29186	NA	NA	0	[Error: < 100 cases or controls]	NA	NA	Infections specific to the perinatal period	pregnancy complications	NA	NA
669	PRS	NA	NA	NA	NA	NA	logistic	29435	1	29434	NA	NA	0	[Error: < 100 cases or controls]	NA	NA	Complications of labor and delivery NEC	pregnancy complications	NA	NA
671	PRS	NA	NA	NA	NA	NA	logistic	29416	1	29415	NA	NA	0	[Error: < 100 cases or controls]	NA	NA	Venous/cerebrovascular complications embolism in pregnancy and the puerperium	pregnancy complications	NA	NA
674	PRS	NA	NA	NA	NA	NA	logistic	29416	1	29415	NA	NA	0	[Error: < 100 cases or controls]	NA	NA	Other complications of the puerperium NEC	pregnancy complications	NA	NA
676	PRS	NA	NA	NA	NA	NA	NA	29415	NA	NA	NA	NA	0	[Error: non-varying phenotype or genotype]	NA	NA	Other disorders of the breast associated with childbirth and disorders of lactation	pregnancy complications	NA	NA
686.1	PRS	NA	NA	NA	NA	NA	logistic	24432	85	24347	NA	NA	0	[Error: < 100 cases or controls]	NA	NA	Carbuncle and furuncle	dermatologic	NA	NA
686.2	PRS	NA	NA	NA	NA	NA	logistic	24394	47	24347	NA	NA	0	[Error: < 100 cases or controls]	NA	NA	Impetigo	dermatologic	NA	NA
686.3	PRS	NA	NA	NA	NA	NA	logistic	24379	32	24347	NA	NA	0	[Error: < 100 cases or controls]	NA	NA	Pilonidal cyst	dermatologic	NA	NA
686.4	PRS	NA	NA	NA	NA	NA	logistic	24380	33	24347	NA	NA	0	[Error: < 100 cases or controls]	NA	NA	Pyogenic granuloma	dermatologic	NA	NA
686.5	PRS	NA	NA	NA	NA	NA	logistic	24366	19	24347	NA	NA	0	[Error: < 100 cases or controls]	NA	NA	Pyoderma	dermatologic	NA	NA
687	PRS	NA	NA	NA	NA	NA	logistic	23806	87	23719	NA	NA	0	[Error: < 100 cases or controls]	NA	NA	Symptoms affecting skin	dermatologic	NA	NA
687.3	PRS	NA	NA	NA	NA	NA	logistic	23728	9	23719	NA	NA	0	[Error: < 100 cases or controls]	NA	NA	Changes in skin texture	dermatologic	NA	NA
691	PRS	NA	NA	NA	NA	NA	logistic	25904	65	25839	NA	NA	0	[Error: < 100 cases or controls]	NA	NA	Congenital anomalies of skin	dermatologic	NA	NA
691.1	PRS	NA	NA	NA	NA	NA	logistic	25843	4	25839	NA	NA	0	[Error: < 100 cases or controls]	NA	NA	Ichthyosis congenita	dermatologic	NA	NA
691.3	PRS	NA	NA	NA	NA	NA	logistic	25845	6	25839	NA	NA	0	[Error: < 100 cases or controls]	NA	NA	Congenital pigmentary anomalies of skin	dermatologic	NA	NA
694.1	PRS	NA	NA	NA	NA	NA	logistic	25859	20	25839	NA	NA	0	[Error: < 100 cases or controls]	NA	NA	Vitiligo	dermatologic	NA	NA
694.3	PRS	NA	NA	NA	NA	NA	logistic	25842	3	25839	NA	NA	0	[Error: < 100 cases or controls]	NA	NA	Vascular disorders of skin	dermatologic	NA	NA
695.1	PRS	NA	NA	NA	NA	NA	logistic	25847	8	25839	NA	NA	0	[Error: < 100 cases or controls]	NA	NA	Toxic erythema	dermatologic	NA	NA
695.2	PRS	NA	NA	NA	NA	NA	logistic	25865	26	25839	NA	NA	0	[Error: < 100 cases or controls]	NA	NA	Bullous dermatoses	dermatologic	NA	NA
695.21	PRS	NA	NA	NA	NA	NA	logistic	25845	6	25839	NA	NA	0	[Error: < 100 cases or controls]	NA	NA	Dermatitis herpetiformis	dermatologic	NA	NA
695.22	PRS	NA	NA	NA	NA	NA	logistic	25855	16	25839	NA	NA	0	[Error: < 100 cases or controls]	NA	NA	Pemphigus and pemphigoid	dermatologic	NA	NA
695.41	PRS	NA	NA	NA	NA	NA	logistic	25507	23	25484	NA	NA	0	[Error: < 100 cases or controls]	NA	NA	Cutaneous lupus erythematosus	dermatologic	NA	NA
695.7	PRS	NA	NA	NA	NA	NA	logistic	25897	58	25839	NA	NA	0	[Error: < 100 cases or controls]	NA	NA	Prurigo and Lichen	dermatologic	NA	NA
695.8	PRS	NA	NA	NA	NA	NA	logistic	25912	73	25839	NA	NA	0	[Error: < 100 cases or controls]	NA	NA	Other specified erythematous conditions	dermatologic	NA	NA
695.81	PRS	NA	NA	NA	NA	NA	logistic	25853	14	25839	NA	NA	0	[Error: < 100 cases or controls]	NA	NA	Erythema nodosum	dermatologic	NA	NA
695.9	PRS	NA	NA	NA	NA	NA	logistic	25932	93	25839	NA	NA	0	[Error: < 100 cases or controls]	NA	NA	Unspecified erythematous condition	dermatologic	NA	NA
696.2	PRS	NA	NA	NA	NA	NA	logistic	25841	2	25839	NA	NA	0	[Error: < 100 cases or controls]	NA	NA	Parapsoriasis	dermatologic	NA	NA
696.3	PRS	NA	NA	NA	NA	NA	logistic	25849	10	25839	NA	NA	0	[Error: < 100 cases or controls]	NA	NA	Pityriasis	dermatologic	NA	NA
697	PRS	NA	NA	NA	NA	NA	logistic	25932	93	25839	NA	NA	0	[Error: < 100 cases or controls]	NA	NA	Sarcoidosis	dermatologic	NA	NA
701.1	PRS	NA	NA	NA	NA	NA	logistic	26812	51	26761	NA	NA	0	[Error: < 100 cases or controls]	NA	NA	Keratoderma, acquired	dermatologic	NA	NA
701.3	PRS	NA	NA	NA	NA	NA	logistic	26770	9	26761	NA	NA	0	[Error: < 100 cases or controls]	NA	NA	Circumscribed scleroderma	dermatologic	NA	NA
701.4	PRS	NA	NA	NA	NA	NA	logistic	26819	58	26761	NA	NA	0	[Error: < 100 cases or controls]	NA	NA	Keloid scar	dermatologic	NA	NA
701.5	PRS	NA	NA	NA	NA	NA	logistic	26806	45	26761	NA	NA	0	[Error: < 100 cases or controls]	NA	NA	Abnormal granulation tissue	dermatologic	NA	NA
701.6	PRS	NA	NA	NA	NA	NA	logistic	26785	24	26761	NA	NA	0	[Error: < 100 cases or controls]	NA	NA	Acquired acanthosis nigricans	dermatologic	NA	NA
702.4	PRS	NA	NA	NA	NA	NA	logistic	24492	3	24489	NA	NA	0	[Error: < 100 cases or controls]	NA	NA	Degenerative skin disorders	dermatologic	NA	NA
703	PRS	NA	NA	NA	NA	NA	logistic	27936	90	27846	NA	NA	0	[Error: < 100 cases or controls]	NA	NA	Diseases of nail, NOS	dermatologic	NA	NA
704.1	PRS	NA	NA	NA	NA	NA	logistic	27899	53	27846	NA	NA	0	[Error: < 100 cases or controls]	NA	NA	Alopecia	dermatologic	NA	NA
704.11	PRS	NA	NA	NA	NA	NA	logistic	27863	17	27846	NA	NA	0	[Error: < 100 cases or controls]	NA	NA	Alopecia Areata	dermatologic	NA	NA
704.12	PRS	NA	NA	NA	NA	NA	logistic	27847	1	27846	NA	NA	0	[Error: < 100 cases or controls]	NA	NA	Telogen effluvium	dermatologic	NA	NA
704.2	PRS	NA	NA	NA	NA	NA	logistic	27848	2	27846	NA	NA	0	[Error: < 100 cases or controls]	NA	NA	Hirsutism	dermatologic	NA	NA
705	PRS	NA	NA	NA	NA	NA	logistic	26909	76	26833	NA	NA	0	[Error: < 100 cases or controls]	NA	NA	Disorders of sweat glands	dermatologic	NA	NA
705.1	PRS	NA	NA	NA	NA	NA	logistic	26880	47	26833	NA	NA	0	[Error: < 100 cases or controls]	NA	NA	Dyshidrosis	dermatologic	NA	NA
705.3	PRS	NA	NA	NA	NA	NA	logistic	26859	26	26833	NA	NA	0	[Error: < 100 cases or controls]	NA	NA	Hidradenitis	dermatologic	NA	NA
705.8	PRS	NA	NA	NA	NA	NA	logistic	26915	82	26833	NA	NA	0	[Error: < 100 cases or controls]	NA	NA	Hyperhidrosis	dermatologic	NA	NA
706.3	PRS	NA	NA	NA	NA	NA	logistic	26834	1	26833	NA	NA	0	[Error: < 100 cases or controls]	NA	NA	Seborrhea	dermatologic	NA	NA
709.2	PRS	NA	NA	NA	NA	NA	logistic	25683	27	25656	NA	NA	0	[Error: < 100 cases or controls]	NA	NA	Sicca syndrome	dermatologic	NA	NA
709.3	PRS	NA	NA	NA	NA	NA	logistic	25710	54	25656	NA	NA	0	[Error: < 100 cases or controls]	NA	NA	Systemic sclerosis	dermatologic	NA	NA
709.4	PRS	NA	NA	NA	NA	NA	logistic	25677	21	25656	NA	NA	0	[Error: < 100 cases or controls]	NA	NA	Polymyositis	dermatologic	NA	NA
709.5	PRS	NA	NA	NA	NA	NA	logistic	25687	31	25656	NA	NA	0	[Error: < 100 cases or controls]	NA	NA	Dermatomyositis	dermatologic	NA	NA
709.6	PRS	NA	NA	NA	NA	NA	logistic	25684	28	25656	NA	NA	0	[Error: < 100 cases or controls]	NA	NA	Other specified diffuse diseases of connective tissue	dermatologic	NA	NA
709.7	PRS	NA	NA	NA	NA	NA	logistic	25676	20	25656	NA	NA	0	[Error: < 100 cases or controls]	NA	NA	Unspecified diffuse connective tissue disease	dermatologic	NA	NA
710.2	PRS	NA	NA	NA	NA	NA	logistic	24727	1	24726	NA	NA	0	[Error: < 100 cases or controls]	NA	NA	Periostitis	musculoskeletal	NA	NA
710.3	PRS	NA	NA	NA	NA	NA	logistic	24727	1	24726	NA	NA	0	[Error: < 100 cases or controls]	NA	NA	Osteopathy resulting from poliomyelitis	musculoskeletal	NA	NA
711.2	PRS	NA	NA	NA	NA	NA	logistic	24736	10	24726	NA	NA	0	[Error: < 100 cases or controls]	NA	NA	Reiter's disease	musculoskeletal	NA	NA
711.3	PRS	NA	NA	NA	NA	NA	logistic	24738	12	24726	NA	NA	0	[Error: < 100 cases or controls]	NA	NA	Behcet's syndrome	musculoskeletal	NA	NA
712	PRS	NA	NA	NA	NA	NA	logistic	24825	99	24726	NA	NA	0	[Error: < 100 cases or controls]	NA	NA	Infective connective tissue disorders	musculoskeletal	NA	NA
713.5	PRS	NA	NA	NA	NA	NA	logistic	24806	80	24726	NA	NA	0	[Error: < 100 cases or controls]	NA	NA	Arthropathy associated with neurological disorders	musculoskeletal	NA	NA
714.2	PRS	NA	NA	NA	NA	NA	logistic	25671	78	25593	NA	NA	0	[Error: < 100 cases or controls]	NA	NA	Juvenile rheumatoid arthritis	musculoskeletal	NA	NA
715.2	PRS	NA	NA	NA	NA	NA	logistic	25668	75	25593	NA	NA	0	[Error: < 100 cases or controls]	NA	NA	Ankylosing spondylitis	musculoskeletal	NA	NA
715.3	PRS	NA	NA	NA	NA	NA	logistic	25610	17	25593	NA	NA	0	[Error: < 100 cases or controls]	NA	NA	Spinal enthesopathy	musculoskeletal	NA	NA
716.1	PRS	NA	NA	NA	NA	NA	logistic	24740	14	24726	NA	NA	0	[Error: < 100 cases or controls]	NA	NA	Unspecified polyarthropathy or polyarthritis	musculoskeletal	NA	NA
716.2	PRS	NA	NA	NA	NA	NA	logistic	24734	8	24726	NA	NA	0	[Error: < 100 cases or controls]	NA	NA	Unspecified monoarthritis	musculoskeletal	NA	NA
716.3	PRS	NA	NA	NA	NA	NA	NA	24726	NA	NA	NA	NA	0	[Error: non-varying phenotype or genotype]	NA	NA	Kaschin-Beck disease	musculoskeletal	NA	NA
716.8	PRS	NA	NA	NA	NA	NA	logistic	24730	4	24726	NA	NA	0	[Error: < 100 cases or controls]	NA	NA	Palindromic rheumatism	musculoskeletal	NA	NA
721.8	PRS	NA	NA	NA	NA	NA	logistic	23694	20	23674	NA	NA	0	[Error: < 100 cases or controls]	NA	NA	Other allied disorders of spine	musculoskeletal	NA	NA
722.3	PRS	NA	NA	NA	NA	NA	logistic	23675	1	23674	NA	NA	0	[Error: < 100 cases or controls]	NA	NA	Schmorl's nodes	musculoskeletal	NA	NA
722.7	PRS	NA	NA	NA	NA	NA	logistic	23759	85	23674	NA	NA	0	[Error: < 100 cases or controls]	NA	NA	Intervertebral disc disorder with myelopathy	musculoskeletal	NA	NA
722.9	PRS	NA	NA	NA	NA	NA	logistic	23736	62	23674	NA	NA	0	[Error: < 100 cases or controls]	NA	NA	Other and unspecified disc disorder	musculoskeletal	NA	NA
723.1	PRS	NA	NA	NA	NA	NA	logistic	23701	27	23674	NA	NA	0	[Error: < 100 cases or controls]	NA	NA	Torticollis	musculoskeletal	NA	NA
724.1	PRS	NA	NA	NA	NA	NA	logistic	23718	44	23674	NA	NA	0	[Error: < 100 cases or controls]	NA	NA	Disorders of sacrum	musculoskeletal	NA	NA
724.2	PRS	NA	NA	NA	NA	NA	logistic	23716	42	23674	NA	NA	0	[Error: < 100 cases or controls]	NA	NA	Disorders of coccyx	musculoskeletal	NA	NA
724.8	PRS	NA	NA	NA	NA	NA	logistic	23751	77	23674	NA	NA	0	[Error: < 100 cases or controls]	NA	NA	Other symptoms referable to back	musculoskeletal	NA	NA
724.9	PRS	NA	NA	NA	NA	NA	logistic	23705	31	23674	NA	NA	0	[Error: < 100 cases or controls]	NA	NA	Other unspecified back disorders	musculoskeletal	NA	NA
726.2	PRS	NA	NA	NA	NA	NA	logistic	23246	46	23200	NA	NA	0	[Error: < 100 cases or controls]	NA	NA	Synoviopathy	musculoskeletal	NA	NA
726.4	PRS	NA	NA	NA	NA	NA	logistic	23248	48	23200	NA	NA	0	[Error: < 100 cases or controls]	NA	NA	Calcaneal spur; Exostosis NOS	musculoskeletal	NA	NA
727.2	PRS	NA	NA	NA	NA	NA	logistic	23254	54	23200	NA	NA	0	[Error: < 100 cases or controls]	NA	NA	Bursitis disorders	musculoskeletal	NA	NA
727.4	PRS	NA	NA	NA	NA	NA	logistic	23298	98	23200	NA	NA	0	[Error: < 100 cases or controls]	NA	NA	Ganglion and cyst of synovium, tendon, and bursa	musculoskeletal	NA	NA
727.5	PRS	NA	NA	NA	NA	NA	logistic	23223	23	23200	NA	NA	0	[Error: < 100 cases or controls]	NA	NA	Rupture of synovium	musculoskeletal	NA	NA
727.7	PRS	NA	NA	NA	NA	NA	logistic	23286	86	23200	NA	NA	0	[Error: < 100 cases or controls]	NA	NA	Contracture of tendon (sheath)	musculoskeletal	NA	NA
727.8	PRS	NA	NA	NA	NA	NA	logistic	23220	20	23200	NA	NA	0	[Error: < 100 cases or controls]	NA	NA	Plica syndrome	musculoskeletal	NA	NA
728	PRS	NA	NA	NA	NA	NA	logistic	23274	74	23200	NA	NA	0	[Error: < 100 cases or controls]	NA	NA	Disorders of muscle, ligament, and fascia	musculoskeletal	NA	NA
728.1	PRS	NA	NA	NA	NA	NA	logistic	23227	27	23200	NA	NA	0	[Error: < 100 cases or controls]	NA	NA	Muscular calcification and ossification	musculoskeletal	NA	NA
728.2	PRS	NA	NA	NA	NA	NA	logistic	23236	36	23200	NA	NA	0	[Error: < 100 cases or controls]	NA	NA	Laxity of ligament or hypermobility syndrome	musculoskeletal	NA	NA
728.71	PRS	NA	NA	NA	NA	NA	logistic	23287	87	23200	NA	NA	0	[Error: < 100 cases or controls]	NA	NA	Contracture of palmar fascia [Dupuytren's disease]	musculoskeletal	NA	NA
729.1	PRS	NA	NA	NA	NA	NA	logistic	23202	2	23200	NA	NA	0	[Error: < 100 cases or controls]	NA	NA	Rheumatism, unspecified and fibrositis	musculoskeletal	NA	NA
729.3	PRS	NA	NA	NA	NA	NA	logistic	23209	9	23200	NA	NA	0	[Error: < 100 cases or controls]	NA	NA	Panniculitis	musculoskeletal	NA	NA
729.7	PRS	NA	NA	NA	NA	NA	logistic	23226	26	23200	NA	NA	0	[Error: < 100 cases or controls]	NA	NA	Nontraumatic compartment syndrome	musculoskeletal	NA	NA
731	PRS	NA	NA	NA	NA	NA	logistic	24861	48	24813	NA	NA	0	[Error: < 100 cases or controls]	NA	NA	Osteitis deformans and osteopathies associated with other disorders classified elsewhere	musculoskeletal	NA	NA
731.1	PRS	NA	NA	NA	NA	NA	logistic	24823	10	24813	NA	NA	0	[Error: < 100 cases or controls]	NA	NA	Osteitis deformans [Paget's disease of bone]	musculoskeletal	NA	NA
732	PRS	NA	NA	NA	NA	NA	logistic	24894	81	24813	NA	NA	0	[Error: < 100 cases or controls]	NA	NA	Osteochondropathies	musculoskeletal	NA	NA
732.1	PRS	NA	NA	NA	NA	NA	logistic	24854	41	24813	NA	NA	0	[Error: < 100 cases or controls]	NA	NA	Juvenile osteochondrosis	musculoskeletal	NA	NA
732.7	PRS	NA	NA	NA	NA	NA	logistic	24846	33	24813	NA	NA	0	[Error: < 100 cases or controls]	NA	NA	Osteochondritis dissecans	musculoskeletal	NA	NA
733.2	PRS	NA	NA	NA	NA	NA	logistic	24841	28	24813	NA	NA	0	[Error: < 100 cases or controls]	NA	NA	Cyst of bone	musculoskeletal	NA	NA
733.6	PRS	NA	NA	NA	NA	NA	logistic	24830	17	24813	NA	NA	0	[Error: < 100 cases or controls]	NA	NA	Costochondritis	musculoskeletal	NA	NA
733.9	PRS	NA	NA	NA	NA	NA	logistic	24828	15	24813	NA	NA	0	[Error: < 100 cases or controls]	NA	NA	Chondromalacia	musculoskeletal	NA	NA
735.1	PRS	NA	NA	NA	NA	NA	logistic	26265	93	26172	NA	NA	0	[Error: < 100 cases or controls]	NA	NA	Flat foot	musculoskeletal	NA	NA
735.22	PRS	NA	NA	NA	NA	NA	logistic	26186	14	26172	NA	NA	0	[Error: < 100 cases or controls]	NA	NA	Claw toe (acquired)	musculoskeletal	NA	NA
735.23	PRS	NA	NA	NA	NA	NA	logistic	26235	63	26172	NA	NA	0	[Error: < 100 cases or controls]	NA	NA	Hallux rigidus	musculoskeletal	NA	NA
735.3	PRS	NA	NA	NA	NA	NA	logistic	26241	69	26172	NA	NA	0	[Error: < 100 cases or controls]	NA	NA	Hallux valgus (Bunion)	musculoskeletal	NA	NA
736.1	PRS	NA	NA	NA	NA	NA	logistic	26178	6	26172	NA	NA	0	[Error: < 100 cases or controls]	NA	NA	Acquired deformities of forearm	musculoskeletal	NA	NA
736.2	PRS	NA	NA	NA	NA	NA	logistic	26215	43	26172	NA	NA	0	[Error: < 100 cases or controls]	NA	NA	Acquired deformities of finger	musculoskeletal	NA	NA
736.3	PRS	NA	NA	NA	NA	NA	logistic	26182	10	26172	NA	NA	0	[Error: < 100 cases or controls]	NA	NA	Acquired deformities of hip	musculoskeletal	NA	NA
736.4	PRS	NA	NA	NA	NA	NA	logistic	26192	20	26172	NA	NA	0	[Error: < 100 cases or controls]	NA	NA	Genu valgum or varum (acquired)	musculoskeletal	NA	NA
736.5	PRS	NA	NA	NA	NA	NA	logistic	26173	1	26172	NA	NA	0	[Error: < 100 cases or controls]	NA	NA	Acquired deformities of knee	musculoskeletal	NA	NA
736.6	PRS	NA	NA	NA	NA	NA	logistic	26204	32	26172	NA	NA	0	[Error: < 100 cases or controls]	NA	NA	Unequal leg length (acquired)	musculoskeletal	NA	NA
737.1	PRS	NA	NA	NA	NA	NA	logistic	26252	80	26172	NA	NA	0	[Error: < 100 cases or controls]	NA	NA	Kyphosis (acquired)	musculoskeletal	NA	NA
737.2	PRS	NA	NA	NA	NA	NA	NA	26172	NA	NA	NA	NA	0	[Error: non-varying phenotype or genotype]	NA	NA	Lordosis (acquired)	musculoskeletal	NA	NA
740.12	PRS	NA	NA	NA	NA	NA	logistic	23734	47	23687	NA	NA	0	[Error: < 100 cases or controls]	NA	NA	Osteoarthrosis, localized, secondary	musculoskeletal	NA	NA
740.3	PRS	NA	NA	NA	NA	NA	logistic	23715	28	23687	NA	NA	0	[Error: < 100 cases or controls]	NA	NA	Osteoarthrosis involving more than one site, but not specified as generalized	musculoskeletal	NA	NA
741.1	PRS	NA	NA	NA	NA	NA	logistic	24986	18	24968	NA	NA	0	[Error: < 100 cases or controls]	NA	NA	Ankylosis of joint	musculoskeletal	NA	NA
741.5	PRS	NA	NA	NA	NA	NA	logistic	24996	28	24968	NA	NA	0	[Error: < 100 cases or controls]	NA	NA	Hemarthrosis	musculoskeletal	NA	NA
741.6	PRS	NA	NA	NA	NA	NA	logistic	24976	8	24968	NA	NA	0	[Error: < 100 cases or controls]	NA	NA	Villonodular synovitis	musculoskeletal	NA	NA
742.1	PRS	NA	NA	NA	NA	NA	logistic	24989	21	24968	NA	NA	0	[Error: < 100 cases or controls]	NA	NA	Loose body in joint	musculoskeletal	NA	NA
742.2	PRS	NA	NA	NA	NA	NA	logistic	24995	27	24968	NA	NA	0	[Error: < 100 cases or controls]	NA	NA	Pathological, developmental or recurrent dislocation	musculoskeletal	NA	NA
742.8	PRS	NA	NA	NA	NA	NA	logistic	24974	6	24968	NA	NA	0	[Error: < 100 cases or controls]	NA	NA	Articular cartilage disorder	musculoskeletal	NA	NA
743.21	PRS	NA	NA	NA	NA	NA	logistic	26223	88	26135	NA	NA	0	[Error: < 100 cases or controls]	NA	NA	Pathologic fracture of vertebrae	musculoskeletal	NA	NA
743.22	PRS	NA	NA	NA	NA	NA	logistic	26193	58	26135	NA	NA	0	[Error: < 100 cases or controls]	NA	NA	Pathologic fracture of femur	musculoskeletal	NA	NA
743.4	PRS	NA	NA	NA	NA	NA	logistic	26162	27	26135	NA	NA	0	[Error: < 100 cases or controls]	NA	NA	Stress fracture	musculoskeletal	NA	NA
747.2	PRS	NA	NA	NA	NA	NA	logistic	27228	84	27144	NA	NA	0	[Error: < 100 cases or controls]	NA	NA	Congenital anomalies of peripheral vascular system	congenital anomalies	NA	NA
749.1	PRS	NA	NA	NA	NA	NA	logistic	23690	31	23659	NA	NA	0	[Error: < 100 cases or controls]	NA	NA	Cleft palate	congenital anomalies	NA	NA
750.1	PRS	NA	NA	NA	NA	NA	logistic	27326	69	27257	NA	NA	0	[Error: < 100 cases or controls]	NA	NA	Upper gastrointestinal congenital anomalies	congenital anomalies	NA	NA
750.11	PRS	NA	NA	NA	NA	NA	logistic	27270	13	27257	NA	NA	0	[Error: < 100 cases or controls]	NA	NA	Esophageal atresia/tracheoesophageal fistula	congenital anomalies	NA	NA
750.13	PRS	NA	NA	NA	NA	NA	logistic	27305	48	27257	NA	NA	0	[Error: < 100 cases or controls]	NA	NA	Congenital anomalies of mouth/tongue	congenital anomalies	NA	NA
750.14	PRS	NA	NA	NA	NA	NA	logistic	27261	4	27257	NA	NA	0	[Error: < 100 cases or controls]	NA	NA	Congenital anomalies of esophagus	congenital anomalies	NA	NA
750.15	PRS	NA	NA	NA	NA	NA	logistic	27258	1	27257	NA	NA	0	[Error: < 100 cases or controls]	NA	NA	Congenital anomalies of stomach	congenital anomalies	NA	NA
750.21	PRS	NA	NA	NA	NA	NA	logistic	27347	90	27257	NA	NA	0	[Error: < 100 cases or controls]	NA	NA	Congenital anomalies of intestine	congenital anomalies	NA	NA
750.22	PRS	NA	NA	NA	NA	NA	logistic	27293	36	27257	NA	NA	0	[Error: < 100 cases or controls]	NA	NA	Congenital anomaly of gallbladder, bile ducts, liver, pancreas	congenital anomalies	NA	NA
750.5	PRS	NA	NA	NA	NA	NA	logistic	27279	22	27257	NA	NA	0	[Error: < 100 cases or controls]	NA	NA	Congenital hypertrophic pyloric stenosis	congenital anomalies	NA	NA
751.11	PRS	NA	NA	NA	NA	NA	NA	27257	NA	NA	NA	NA	0	[Error: non-varying phenotype or genotype]	NA	NA	Congenital anomalies of female genital organs	congenital anomalies	NA	NA
751.3	PRS	NA	NA	NA	NA	NA	logistic	27348	91	27257	NA	NA	0	[Error: < 100 cases or controls]	NA	NA	Obstructive genitourinary defect	congenital anomalies	NA	NA
752.1	PRS	NA	NA	NA	NA	NA	logistic	28754	78	28676	NA	NA	0	[Error: < 100 cases or controls]	NA	NA	Neural tube defects	congenital anomalies	NA	NA
752.11	PRS	NA	NA	NA	NA	NA	logistic	28741	65	28676	NA	NA	0	[Error: < 100 cases or controls]	NA	NA	Spina bifida	congenital anomalies	NA	NA
753	PRS	NA	NA	NA	NA	NA	logistic	28721	45	28676	NA	NA	0	[Error: < 100 cases or controls]	NA	NA	Congenital anomalies of the eye	congenital anomalies	NA	NA
753.1	PRS	NA	NA	NA	NA	NA	logistic	28682	6	28676	NA	NA	0	[Error: < 100 cases or controls]	NA	NA	Congenital cataract and lens anomalies	congenital anomalies	NA	NA
753.2	PRS	NA	NA	NA	NA	NA	logistic	28699	23	28676	NA	NA	0	[Error: < 100 cases or controls]	NA	NA	Congenital anomalies of posterior segment of eye	congenital anomalies	NA	NA
754	PRS	NA	NA	NA	NA	NA	logistic	28483	65	28418	NA	NA	0	[Error: < 100 cases or controls]	NA	NA	Congenital musculoskeletal deformities of spine	congenital anomalies	NA	NA
754.1	PRS	NA	NA	NA	NA	NA	logistic	28424	6	28418	NA	NA	0	[Error: < 100 cases or controls]	NA	NA	Lumbosacral spondylolysis, congenital	congenital anomalies	NA	NA
754.2	PRS	NA	NA	NA	NA	NA	logistic	28451	33	28418	NA	NA	0	[Error: < 100 cases or controls]	NA	NA	Spondylolisthesis, congenital	congenital anomalies	NA	NA
755.1	PRS	NA	NA	NA	NA	NA	logistic	28484	66	28418	NA	NA	0	[Error: < 100 cases or controls]	NA	NA	Congenital deformities of feet	congenital anomalies	NA	NA
755.3	PRS	NA	NA	NA	NA	NA	logistic	28435	17	28418	NA	NA	0	[Error: < 100 cases or controls]	NA	NA	Congenital anomaly of fingers/toes	congenital anomalies	NA	NA
755.4	PRS	NA	NA	NA	NA	NA	logistic	28437	19	28418	NA	NA	0	[Error: < 100 cases or controls]	NA	NA	Congenital anomalies of upper limb, including shoulder girdle	congenital anomalies	NA	NA
755.6	PRS	NA	NA	NA	NA	NA	logistic	28495	77	28418	NA	NA	0	[Error: < 100 cases or controls]	NA	NA	Other congenital anomalies of lower limb, including pelvic girdle	congenital anomalies	NA	NA
755.61	PRS	NA	NA	NA	NA	NA	logistic	28489	71	28418	NA	NA	0	[Error: < 100 cases or controls]	NA	NA	Congenital hip dysplasia and deformity	congenital anomalies	NA	NA
756.1	PRS	NA	NA	NA	NA	NA	logistic	28450	32	28418	NA	NA	0	[Error: < 100 cases or controls]	NA	NA	Congenital anomalies of abdominal wall; diaphram	congenital anomalies	NA	NA
756.2	PRS	NA	NA	NA	NA	NA	logistic	28472	54	28418	NA	NA	0	[Error: < 100 cases or controls]	NA	NA	Pectus and other congenital anomalies of ribs/sternum	congenital anomalies	NA	NA
756.21	PRS	NA	NA	NA	NA	NA	logistic	28453	35	28418	NA	NA	0	[Error: < 100 cases or controls]	NA	NA	Pectus excavatum	congenital anomalies	NA	NA
756.22	PRS	NA	NA	NA	NA	NA	logistic	28432	14	28418	NA	NA	0	[Error: < 100 cases or controls]	NA	NA	Pectus carinatum	congenital anomalies	NA	NA
756.3	PRS	NA	NA	NA	NA	NA	logistic	28440	22	28418	NA	NA	0	[Error: < 100 cases or controls]	NA	NA	Congenital anomalies of muscle, tendon, fascia, and connective tissue	congenital anomalies	NA	NA
756.5	PRS	NA	NA	NA	NA	NA	logistic	28444	26	28418	NA	NA	0	[Error: < 100 cases or controls]	NA	NA	Congenital osteodystrophies	congenital anomalies	NA	NA
757	PRS	NA	NA	NA	NA	NA	logistic	28038	16	28022	NA	NA	0	[Error: < 100 cases or controls]	NA	NA	Congenital anomalies of the integument	congenital anomalies	NA	NA
759.1	PRS	NA	NA	NA	NA	NA	logistic	28034	12	28022	NA	NA	0	[Error: < 100 cases or controls]	NA	NA	Anomalies of endocrine glands, congenital	congenital anomalies	NA	NA
767	PRS	NA	NA	NA	NA	NA	logistic	26515	21	26494	NA	NA	0	[Error: < 100 cases or controls]	NA	NA	Cervicocranial/Cervicobrachial syndrome	symptoms	NA	NA
769	PRS	NA	NA	NA	NA	NA	logistic	29384	17	29367	NA	NA	0	[Error: < 100 cases or controls]	NA	NA	Nonallopathic lesions NEC	symptoms	NA	NA
771.2	PRS	NA	NA	NA	NA	NA	logistic	25827	65	25762	NA	NA	0	[Error: < 100 cases or controls]	NA	NA	Cramp of limb	symptoms	NA	NA
772.1	PRS	NA	NA	NA	NA	NA	logistic	26023	40	25983	NA	NA	0	[Error: < 100 cases or controls]	NA	NA	Muscular wasting and disuse atrophy	symptoms	NA	NA
772.6	PRS	NA	NA	NA	NA	NA	logistic	26052	69	25983	NA	NA	0	[Error: < 100 cases or controls]	NA	NA	Facial weakness	symptoms	NA	NA
780	PRS	NA	NA	NA	NA	NA	logistic	29174	73	29101	NA	NA	0	[Error: < 100 cases or controls]	NA	NA	Hypothermia/Chills	symptoms	NA	NA
781.1	PRS	NA	NA	NA	NA	NA	logistic	28228	7	28221	NA	NA	0	[Error: < 100 cases or controls]	NA	NA	Loss of height	symptoms	NA	NA
782.6	PRS	NA	NA	NA	NA	NA	logistic	24400	36	24364	NA	NA	0	[Error: < 100 cases or controls]	NA	NA	Pallor and flushing	symptoms	NA	NA
783.1	PRS	NA	NA	NA	NA	NA	logistic	22347	53	22294	NA	NA	0	[Error: < 100 cases or controls]	NA	NA	Postprocedural fever	symptoms	NA	NA
789.1	PRS	NA	NA	NA	NA	NA	logistic	22555	29	22526	NA	NA	0	[Error: < 100 cases or controls]	NA	NA	Persistent vomiting	symptoms	NA	NA
790	PRS	NA	NA	NA	NA	NA	logistic	28250	10	28240	NA	NA	0	[Error: < 100 cases or controls]	NA	NA	Nonspecific findings on examination of blood	symptoms	NA	NA
790.1	PRS	NA	NA	NA	NA	NA	logistic	28267	27	28240	NA	NA	0	[Error: < 100 cases or controls]	NA	NA	Elevated sedimentation rate	symptoms	NA	NA
790.8	PRS	NA	NA	NA	NA	NA	logistic	28288	48	28240	NA	NA	0	[Error: < 100 cases or controls]	NA	NA	Elevated C-reactive protein (CRP)	symptoms	NA	NA
790.9	PRS	NA	NA	NA	NA	NA	logistic	28242	2	28240	NA	NA	0	[Error: < 100 cases or controls]	NA	NA	Abnormal arterial blood gases	symptoms	NA	NA
792	PRS	NA	NA	NA	NA	NA	logistic	29026	1	29025	NA	NA	0	[Error: < 100 cases or controls]	NA	NA	Abnormal Papanicolaou smear of cervix and cervical HPV	genitourinary	NA	NA
792.1	PRS	NA	NA	NA	NA	NA	logistic	29026	1	29025	NA	NA	0	[Error: < 100 cases or controls]	NA	NA	Papanicolaou smear of cervix or vagina with atypical squamous cells	genitourinary	NA	NA
794	PRS	NA	NA	NA	NA	NA	logistic	29379	10	29369	NA	NA	0	[Error: < 100 cases or controls]	NA	NA	Abnormal results of other function studies (bladder, pancreas, placenta, spleen, etc)	symptoms	NA	NA
795	PRS	NA	NA	NA	NA	NA	NA	29339	NA	NA	NA	NA	0	[Error: non-varying phenotype or genotype]	NA	NA	Other and nonspecific abnormal cytological, histological and immunological findings	symptoms	NA	NA
795.8	PRS	NA	NA	NA	NA	NA	logistic	29403	64	29339	NA	NA	0	[Error: < 100 cases or controls]	NA	NA	Abnormal tumor markers	symptoms	NA	NA
795.81	PRS	NA	NA	NA	NA	NA	logistic	29378	39	29339	NA	NA	0	[Error: < 100 cases or controls]	NA	NA	Elevated carcinoembryonic antigen [CEA]	symptoms	NA	NA
795.82	PRS	NA	NA	NA	NA	NA	NA	29339	NA	NA	NA	NA	0	[Error: non-varying phenotype or genotype]	NA	NA	Elevated cancer antigen 125 [CA 125]	symptoms	NA	NA
803.21	PRS	NA	NA	NA	NA	NA	logistic	24418	34	24384	NA	NA	0	[Error: < 100 cases or controls]	NA	NA	Colles' fracture	injuries & poisonings	NA	NA
816	PRS	NA	NA	NA	NA	NA	logistic	28048	27	28021	NA	NA	0	[Error: < 100 cases or controls]	NA	NA	Cerebral laceration and contusion	injuries & poisonings	NA	NA
817	PRS	NA	NA	NA	NA	NA	logistic	28072	51	28021	NA	NA	0	[Error: < 100 cases or controls]	NA	NA	Concussion	injuries & poisonings	NA	NA
818.2	PRS	NA	NA	NA	NA	NA	logistic	28104	83	28021	NA	NA	0	[Error: < 100 cases or controls]	NA	NA	Subarachnoid hemorrhage (injury)	injuries & poisonings	NA	NA
823	PRS	NA	NA	NA	NA	NA	logistic	23768	1	23767	NA	NA	0	[Error: < 100 cases or controls]	NA	NA	Torus fracture	injuries & poisonings	NA	NA
836	PRS	NA	NA	NA	NA	NA	logistic	27564	56	27508	NA	NA	0	[Error: < 100 cases or controls]	NA	NA	Traumatic arthropathy	injuries & poisonings	NA	NA
840.1	PRS	NA	NA	NA	NA	NA	logistic	26321	30	26291	NA	NA	0	[Error: < 100 cases or controls]	NA	NA	Muscle/tendon sprain	injuries & poisonings	NA	NA
842	PRS	NA	NA	NA	NA	NA	logistic	26322	31	26291	NA	NA	0	[Error: < 100 cases or controls]	NA	NA	Other sprains and strains	injuries & poisonings	NA	NA
856	PRS	NA	NA	NA	NA	NA	logistic	24745	48	24697	NA	NA	0	[Error: < 100 cases or controls]	NA	NA	Vascular complications of surgery and medical procedures	injuries & poisonings	NA	NA
857	PRS	NA	NA	NA	NA	NA	logistic	24731	34	24697	NA	NA	0	[Error: < 100 cases or controls]	NA	NA	Mechanical complication of unspecified genitourinary device, implant, and graft	injuries & poisonings	NA	NA
870.1	PRS	NA	NA	NA	NA	NA	logistic	25808	32	25776	NA	NA	0	[Error: < 100 cases or controls]	NA	NA	Open wound or laceration of eye or eyelid	injuries & poisonings	NA	NA
870.2	PRS	NA	NA	NA	NA	NA	logistic	25784	8	25776	NA	NA	0	[Error: < 100 cases or controls]	NA	NA	Open wound of ear	injuries & poisonings	NA	NA
870.4	PRS	NA	NA	NA	NA	NA	logistic	25793	17	25776	NA	NA	0	[Error: < 100 cases or controls]	NA	NA	Open wound of nose and sinus	injuries & poisonings	NA	NA
870.5	PRS	NA	NA	NA	NA	NA	logistic	25812	36	25776	NA	NA	0	[Error: < 100 cases or controls]	NA	NA	Open wound of lip and mouth	injuries & poisonings	NA	NA
870.6	PRS	NA	NA	NA	NA	NA	logistic	25792	16	25776	NA	NA	0	[Error: < 100 cases or controls]	NA	NA	Open wound of neck	injuries & poisonings	NA	NA
870.8	PRS	NA	NA	NA	NA	NA	logistic	25782	6	25776	NA	NA	0	[Error: < 100 cases or controls]	NA	NA	Open wound of genital organs	injuries & poisonings	NA	NA
871.3	PRS	NA	NA	NA	NA	NA	logistic	25850	74	25776	NA	NA	0	[Error: < 100 cases or controls]	NA	NA	Open wound of foot except toe(s) alone	injuries & poisonings	NA	NA
871.4	PRS	NA	NA	NA	NA	NA	logistic	25790	14	25776	NA	NA	0	[Error: < 100 cases or controls]	NA	NA	Open wound of toe(s)	injuries & poisonings	NA	NA
872	PRS	NA	NA	NA	NA	NA	logistic	25850	74	25776	NA	NA	0	[Error: < 100 cases or controls]	NA	NA	Traumatic amputation	injuries & poisonings	NA	NA
874	PRS	NA	NA	NA	NA	NA	logistic	25857	81	25776	NA	NA	0	[Error: < 100 cases or controls]	NA	NA	Complication of amputation stump	injuries & poisonings	NA	NA
875	PRS	NA	NA	NA	NA	NA	logistic	25871	95	25776	NA	NA	0	[Error: < 100 cases or controls]	NA	NA	Non-healing surgical wound	injuries & poisonings	NA	NA
876	PRS	NA	NA	NA	NA	NA	logistic	25801	25	25776	NA	NA	0	[Error: < 100 cases or controls]	NA	NA	Posttraumatic wound infection not elsewhere classified	injuries & poisonings	NA	NA
905	PRS	NA	NA	NA	NA	NA	logistic	28985	5	28980	NA	NA	0	[Error: < 100 cases or controls]	NA	NA	Late effects of musculoskeletal and connective tissue injuries	injuries & poisonings	NA	NA
910	PRS	NA	NA	NA	NA	NA	logistic	29388	5	29383	NA	NA	0	[Error: < 100 cases or controls]	NA	NA	Superficial injury, infected	injuries & poisonings	NA	NA
911	PRS	NA	NA	NA	NA	NA	logistic	29341	13	29328	NA	NA	0	[Error: < 100 cases or controls]	NA	NA	Blister	injuries & poisonings	NA	NA
912	PRS	NA	NA	NA	NA	NA	logistic	28707	57	28650	NA	NA	0	[Error: < 100 cases or controls]	NA	NA	Insect bite	injuries & poisonings	NA	NA
913	PRS	NA	NA	NA	NA	NA	logistic	28680	30	28650	NA	NA	0	[Error: < 100 cases or controls]	NA	NA	Toxic effect of venom	injuries & poisonings	NA	NA
931	PRS	NA	NA	NA	NA	NA	logistic	24076	25	24051	NA	NA	0	[Error: < 100 cases or controls]	NA	NA	Contact dermatitis and other eczema due to plants [except food]	dermatologic	NA	NA
938.1	PRS	NA	NA	NA	NA	NA	logistic	24060	9	24051	NA	NA	0	[Error: < 100 cases or controls]	NA	NA	Acute dermatitis due to solar radiation	dermatologic	NA	NA
939.1	PRS	NA	NA	NA	NA	NA	logistic	24053	2	24051	NA	NA	0	[Error: < 100 cases or controls]	NA	NA	Contact and allergic dermatitis of eyelid	dermatologic	NA	NA
941	PRS	NA	NA	NA	NA	NA	logistic	24074	23	24051	NA	NA	0	[Error: < 100 cases or controls]	NA	NA	Adverse reaction to serum or vaccine	injuries & poisonings	NA	NA
942	PRS	NA	NA	NA	NA	NA	logistic	24079	28	24051	NA	NA	0	[Error: < 100 cases or controls]	NA	NA	Infusion and transfusion reaction	injuries & poisonings	NA	NA
946	PRS	NA	NA	NA	NA	NA	logistic	24107	56	24051	NA	NA	0	[Error: < 100 cases or controls]	NA	NA	Anaphylactic shock NOS	injuries & poisonings	NA	NA
949.1	PRS	NA	NA	NA	NA	NA	logistic	24103	52	24051	NA	NA	0	[Error: < 100 cases or controls]	NA	NA	Diaper or napkin rash	injuries & poisonings	NA	NA
952	PRS	NA	NA	NA	NA	NA	logistic	29363	43	29320	NA	NA	0	[Error: < 100 cases or controls]	NA	NA	Spinal cord injury without evidence of spinal bone injury	injuries & poisonings	NA	NA
957	PRS	NA	NA	NA	NA	NA	NA	29320	NA	NA	NA	NA	0	[Error: non-varying phenotype or genotype]	NA	NA	Injury to other and unspecified nerves	injuries & poisonings	NA	NA
958.1	PRS	NA	NA	NA	NA	NA	logistic	28547	65	28482	NA	NA	0	[Error: < 100 cases or controls]	NA	NA	Postoperative shock	injuries & poisonings	NA	NA
960.1	PRS	NA	NA	NA	NA	NA	logistic	22746	2	22744	NA	NA	0	[Error: < 100 cases or controls]	NA	NA	Adverse effects of antibacterials (not penicillins)	injuries & poisonings	NA	NA
960.3	PRS	NA	NA	NA	NA	NA	logistic	22745	1	22744	NA	NA	0	[Error: < 100 cases or controls]	NA	NA	Poisoning by antifungal antibiotics	injuries & poisonings	NA	NA
961	PRS	NA	NA	NA	NA	NA	logistic	22779	35	22744	NA	NA	0	[Error: < 100 cases or controls]	NA	NA	Poisoning by other anti-infectives	injuries & poisonings	NA	NA
962.1	PRS	NA	NA	NA	NA	NA	logistic	22827	83	22744	NA	NA	0	[Error: < 100 cases or controls]	NA	NA	Adrenal cortical steroids causing adverse effects in therapeutic use	injuries & poisonings	NA	NA
962.2	PRS	NA	NA	NA	NA	NA	logistic	22762	18	22744	NA	NA	0	[Error: < 100 cases or controls]	NA	NA	Insulins and antidiabetic agents causing adverse effects in therapeutic use	injuries & poisonings	NA	NA
962.3	PRS	NA	NA	NA	NA	NA	NA	22744	NA	NA	NA	NA	0	[Error: non-varying phenotype or genotype]	NA	NA	Hormones and synthetic substitutes causing adverse effects in therapeutic use	injuries & poisonings	NA	NA
964	PRS	NA	NA	NA	NA	NA	logistic	22783	39	22744	NA	NA	0	[Error: < 100 cases or controls]	NA	NA	Poisoning by agents primarily affecting blood constituents	injuries & poisonings	NA	NA
964.1	PRS	NA	NA	NA	NA	NA	logistic	22783	39	22744	NA	NA	0	[Error: < 100 cases or controls]	NA	NA	Anticoagulants causing adverse effects	injuries & poisonings	NA	NA
965.2	PRS	NA	NA	NA	NA	NA	logistic	22745	1	22744	NA	NA	0	[Error: < 100 cases or controls]	NA	NA	Antirheumatics causing adverse effects in therapeutic use	injuries & poisonings	NA	NA
965.3	PRS	NA	NA	NA	NA	NA	logistic	22748	4	22744	NA	NA	0	[Error: < 100 cases or controls]	NA	NA	Salicylates causing adverse effects in therapeutic use	injuries & poisonings	NA	NA
966	PRS	NA	NA	NA	NA	NA	logistic	22759	15	22744	NA	NA	0	[Error: < 100 cases or controls]	NA	NA	Poisoning by anticonvulsants and anti-Parkinsonism drugs	injuries & poisonings	NA	NA
967	PRS	NA	NA	NA	NA	NA	logistic	22777	33	22744	NA	NA	0	[Error: < 100 cases or controls]	NA	NA	Adverse effects of sedatives or other central nervous system depressants and anesthetics	injuries & poisonings	NA	NA
969	PRS	NA	NA	NA	NA	NA	logistic	22790	46	22744	NA	NA	0	[Error: < 100 cases or controls]	NA	NA	Poisoning by psychotropic agents	injuries & poisonings	NA	NA
971	PRS	NA	NA	NA	NA	NA	logistic	22747	3	22744	NA	NA	0	[Error: < 100 cases or controls]	NA	NA	Poisoning by drugs primarily affecting the autonomic nervous system	injuries & poisonings	NA	NA
972	PRS	NA	NA	NA	NA	NA	logistic	22836	92	22744	NA	NA	0	[Error: < 100 cases or controls]	NA	NA	Poisoning by agents primarily affecting the cardiovascular system	injuries & poisonings	NA	NA
972.1	PRS	NA	NA	NA	NA	NA	logistic	22755	11	22744	NA	NA	0	[Error: < 100 cases or controls]	NA	NA	Cardiac rhythm regulators causing adverse effects in therapeutic use	injuries & poisonings	NA	NA
972.2	PRS	NA	NA	NA	NA	NA	NA	22744	NA	NA	NA	NA	0	[Error: non-varying phenotype or genotype]	NA	NA	Antilipemic and antiarteriosclerotic drugs causing adverse effects in therapeutic use	injuries & poisonings	NA	NA
972.6	PRS	NA	NA	NA	NA	NA	logistic	22752	8	22744	NA	NA	0	[Error: < 100 cases or controls]	NA	NA	Antihypertensive agents causing adverse effects	injuries & poisonings	NA	NA
973	PRS	NA	NA	NA	NA	NA	logistic	22751	7	22744	NA	NA	0	[Error: < 100 cases or controls]	NA	NA	Poisoning by agents primarily affecting the gastrointestinal system	injuries & poisonings	NA	NA
974	PRS	NA	NA	NA	NA	NA	logistic	22797	53	22744	NA	NA	0	[Error: < 100 cases or controls]	NA	NA	Poisoning by water, mineral, and uric acid metabolism drugs	injuries & poisonings	NA	NA
975	PRS	NA	NA	NA	NA	NA	logistic	22749	5	22744	NA	NA	0	[Error: < 100 cases or controls]	NA	NA	Poisoning by agents primarily acting on the smooth and skeletal muscles and respiratory system	injuries & poisonings	NA	NA
976	PRS	NA	NA	NA	NA	NA	logistic	22747	3	22744	NA	NA	0	[Error: < 100 cases or controls]	NA	NA	Poisoning by agents primarily affecting skin & mucous membrane, ophthalmological, otorhinolaryngological, & dental drugs	injuries & poisonings	NA	NA
981	PRS	NA	NA	NA	NA	NA	logistic	29261	2	29259	NA	NA	0	[Error: < 100 cases or controls]	NA	NA	Toxic effect of (non-ethyl) alcohol and petroleum and other solvents	injuries & poisonings	NA	NA
983	PRS	NA	NA	NA	NA	NA	logistic	29262	3	29259	NA	NA	0	[Error: < 100 cases or controls]	NA	NA	Toxic effect of corrosive aromatics, acids, and caustic alkalis	injuries & poisonings	NA	NA
984	PRS	NA	NA	NA	NA	NA	logistic	29261	2	29259	NA	NA	0	[Error: < 100 cases or controls]	NA	NA	Toxic effect of lead and its compounds (including fumes)	injuries & poisonings	NA	NA
985	PRS	NA	NA	NA	NA	NA	logistic	29265	6	29259	NA	NA	0	[Error: < 100 cases or controls]	NA	NA	Toxic effect of other metals	injuries & poisonings	NA	NA
986	PRS	NA	NA	NA	NA	NA	logistic	29261	2	29259	NA	NA	0	[Error: < 100 cases or controls]	NA	NA	Toxic effect of carbon monoxide	injuries & poisonings	NA	NA
987	PRS	NA	NA	NA	NA	NA	logistic	29261	2	29259	NA	NA	0	[Error: < 100 cases or controls]	NA	NA	Toxic effect of other gases, fumes, or vapors	injuries & poisonings	NA	NA
988	PRS	NA	NA	NA	NA	NA	logistic	29261	2	29259	NA	NA	0	[Error: < 100 cases or controls]	NA	NA	Toxic effect of noxious substances eaten as food	injuries & poisonings	NA	NA
989	PRS	NA	NA	NA	NA	NA	logistic	29276	17	29259	NA	NA	0	[Error: < 100 cases or controls]	NA	NA	Toxic effect of other substances, chiefly nonmedicinal as to source	injuries & poisonings	NA	NA
512.3	PRS	NA	NA	NA	NA	NA	NA	14805	NA	NA	NA	NA	0	[Error: non-varying phenotype or genotype]	NA	NA	Abnormal chest sounds	respiratory	NA	NA
598.4	PRS	NA	NA	NA	NA	NA	NA	29034	NA	NA	NA	NA	0	[Error: non-varying phenotype or genotype]	NA	NA	Other cells and casts in urine	genitourinary	NA	NA

### Sheet: EUR Males - BMI Adj
outcome	predictor	adjustment	beta	SE	OR	p	type	n_total	n_cases	n_controls	HWE_p	allele_freq	n_no_snp	note	bonferroni	fdr	description	group	lower	upper
401.21	PRS	NA	0.116841	0.0349665	1.12394	0.00083328	logistic	14277	1493	12784	NA	NA	0		FALSE	FALSE	Hypertensive heart disease	circulatory system	1.04949	1.20367
580	PRS	NA	-0.167956	0.053175	0.845391	0.00158554	logistic	19744	476	19268	NA	NA	0		FALSE	FALSE	Nephritis; nephrosis; renal sclerosis	genitourinary	0.761718	0.938255
401	PRS	NA	0.0476241	0.0171409	1.04878	0.00546294	logistic	25080	12296	12784	NA	NA	0		FALSE	FALSE	Hypertension	circulatory system	1.01413	1.08461
701.2	PRS	NA	-0.1827	0.0670486	0.833018	0.00643219	logistic	25456	291	25165	NA	NA	0		FALSE	FALSE	Scar conditions and fibrosis of skin	dermatologic	0.730435	0.950008
585.34	PRS	NA	-0.11926	0.0442533	0.887577	0.00704035	logistic	19970	702	19268	NA	NA	0		FALSE	FALSE	Chronic Kidney Disease, Stage IV	genitourinary	0.813836	0.968
292.5	PRS	NA	0.245188	0.0929069	1.27786	0.00831346	logistic	21678	152	21526	NA	NA	0		FALSE	FALSE	Transient alteration of awareness	mental disorders	1.06512	1.53309
426.24	PRS	NA	0.14175	0.0540773	1.15229	0.00876088	logistic	16774	468	16306	NA	NA	0		FALSE	FALSE	Atrioventricular block, complete	circulatory system	1.03641	1.28113
401.1	PRS	NA	0.0444819	0.0172536	1.04549	0.00993385	logistic	24850	12066	12784	NA	NA	0		FALSE	FALSE	Essential hypertension	circulatory system	1.01072	1.08145
521.1	PRS	NA	-0.125912	0.0491562	0.881693	0.0104232	logistic	26157	550	25607	NA	NA	0		FALSE	FALSE	Dental caries	digestive	0.800709	0.970867
521	PRS	NA	-0.125376	0.0490206	0.882165	0.0105392	logistic	26160	553	25607	NA	NA	0		FALSE	FALSE	Diseases of hard tissues of teeth	digestive	0.801351	0.971129
260.1	PRS	NA	0.2807	0.110185	1.32406	0.0108484	logistic	19950	114	19836	NA	NA	0		FALSE	FALSE	Cachexia	endocrine/metabolic	1.06688	1.64323
411.4	PRS	NA	0.0492522	0.0195232	1.05049	0.0116442	logistic	24364	5868	18496	NA	NA	0		FALSE	FALSE	Coronary atherosclerosis	circulatory system	1.01105	1.09146
333	PRS	NA	-0.124644	0.0494458	0.882812	0.0117085	logistic	21478	549	20929	NA	NA	0		FALSE	FALSE	Extrapyramidal disease and abnormal movement disorders	neurological	0.80127	0.972651
264	PRS	NA	0.101601	0.0417639	1.10694	0.0149847	logistic	20921	1085	19836	NA	NA	0		FALSE	FALSE	Lack of normal physiological development	endocrine/metabolic	1.01994	1.20136
333.1	PRS	NA	-0.177819	0.0735621	0.837094	0.0156378	logistic	21174	245	20929	NA	NA	0		FALSE	FALSE	Essential tremor	neurological	0.724698	0.966922
250.12	PRS	NA	-0.227951	0.0946191	0.796163	0.0159901	logistic	20446	149	20297	NA	NA	0		FALSE	FALSE	Type 1 diabetes with renal manifestations	endocrine/metabolic	0.661395	0.958393
512.9	PRS	NA	0.0502808	0.0209437	1.05157	0.0163612	logistic	17579	3973	13606	NA	NA	0		FALSE	FALSE	Other dyspnea	respiratory	1.00927	1.09563
710.12	PRS	NA	0.16136	0.0676027	1.17511	0.0169915	logistic	23503	285	23218	NA	NA	0		FALSE	FALSE	Chronic osteomyelitis	musculoskeletal	1.02928	1.3416
580.1	PRS	NA	-0.223067	0.093615	0.800061	0.0171809	logistic	19420	152	19268	NA	NA	0		FALSE	FALSE	Glomerulonephritis	genitourinary	0.665942	0.961191
264.2	PRS	NA	0.139922	0.059039	1.15018	0.0177882	logistic	20329	493	19836	NA	NA	0		FALSE	FALSE	Failure to thrive (childhood)	endocrine/metabolic	1.0245	1.29129
562.1	PRS	NA	0.0774975	0.0332736	1.08058	0.019854	logistic	19909	1292	18617	NA	NA	0		FALSE	FALSE	Diverticulosis	digestive	1.01236	1.1534
562	PRS	NA	0.073117	0.0319158	1.07586	0.0219672	logistic	20032	1415	18617	NA	NA	0		FALSE	FALSE	Diverticulosis and diverticulitis	digestive	1.01062	1.14531
288.1	PRS	NA	-0.0847153	0.0376048	0.918774	0.024273	logistic	20749	958	19791	NA	NA	0		FALSE	FALSE	Decreased white blood cell count	hematopoietic	0.853491	0.98905
315	PRS	NA	0.0985512	0.043787	1.10357	0.0244048	logistic	25839	745	25094	NA	NA	0		FALSE	FALSE	Develomental delays and disorders	mental disorders	1.01281	1.20247
512	PRS	NA	0.0363294	0.0161792	1.037	0.0247395	logistic	22125	8519	13606	NA	NA	0		FALSE	FALSE	Other symptoms of respiratory system	respiratory	1.00463	1.07041
401.2	PRS	NA	0.0589106	0.0266171	1.06068	0.0268795	logistic	15704	2920	12784	NA	NA	0		FALSE	FALSE	Hypertensive heart and/or renal disease	circulatory system	1.00676	1.11748
530	PRS	NA	0.0392804	0.0178091	1.04006	0.0274099	logistic	22181	5462	16719	NA	NA	0		FALSE	FALSE	Diseases of esophagus	digestive	1.00438	1.07701
343	PRS	NA	0.169157	0.0770485	1.18431	0.0281304	logistic	21154	225	20929	NA	NA	0		FALSE	FALSE	Infantile cerebral palsy	neurological	1.01831	1.37736
426.2	PRS	NA	0.101245	0.0464567	1.10655	0.029306	logistic	16956	650	16306	NA	NA	0		FALSE	FALSE	Atrioventricular [AV] block	circulatory system	1.01024	1.21203
599.3	PRS	NA	0.113995	0.052328	1.12075	0.0293706	logistic	21354	479	20875	NA	NA	0		FALSE	FALSE	Dysuria	genitourinary	1.0115	1.2418
355.1	PRS	NA	-0.131588	0.060757	0.876702	0.0303259	logistic	24831	358	24473	NA	NA	0		FALSE	FALSE	Chronic pain syndrome	neurological	0.778278	0.987574
506	PRS	NA	0.0737742	0.0345842	1.07656	0.0329103	logistic	18746	1184	17562	NA	NA	0		FALSE	FALSE	Empyema and pneumothorax	respiratory	1.00601	1.15207
512.7	PRS	NA	0.0419133	0.0197706	1.0428	0.0340077	logistic	18676	5070	13606	NA	NA	0		FALSE	FALSE	Shortness of breath	respiratory	1.00317	1.08401
250.22	PRS	NA	-0.0848978	0.0402245	0.918606	0.0348069	logistic	21196	899	20297	NA	NA	0		FALSE	FALSE	Type 2 diabetes with renal manifestations	endocrine/metabolic	0.848964	0.993961
729	PRS	NA	0.14935	0.0714254	1.16108	0.0365285	logistic	21962	255	21707	NA	NA	0		FALSE	FALSE	Other disorders of soft tissues	musculoskeletal	1.0094	1.33555
781	PRS	NA	0.153917	0.0738217	1.16639	0.0370712	logistic	26816	238	26578	NA	NA	0		FALSE	FALSE	Symptoms involving nervous and musculoskeletal systems	symptoms	1.00927	1.34798
389.2	PRS	NA	-0.14469	0.0696986	0.86529	0.0378995	logistic	24321	276	24045	NA	NA	0		FALSE	FALSE	Conductive hearing loss	sense organs	0.754802	0.991952
264.3	PRS	NA	0.136685	0.0659649	1.14647	0.0382569	logistic	20182	346	19836	NA	NA	0		FALSE	FALSE	Delayed milestones	endocrine/metabolic	1.00742	1.3047
710	PRS	NA	0.0946462	0.0457752	1.09927	0.0386747	logistic	23850	632	23218	NA	NA	0		FALSE	FALSE	Osteomyelitis, periostitis, and other infections involving bone	musculoskeletal	1.00494	1.20246
251	PRS	NA	-0.189477	0.091684	0.827391	0.0387685	logistic	23939	155	23784	NA	NA	0		FALSE	FALSE	Other disorders of pancreatic internal secretion	endocrine/metabolic	0.691302	0.990271
296.1	PRS	NA	0.0957689	0.0465774	1.1005	0.0397704	logistic	18907	625	18282	NA	NA	0		FALSE	FALSE	Bipolar	mental disorders	1.00449	1.2057
172.21	PRS	NA	-0.100714	0.0490287	0.904192	0.0399579	logistic	23577	566	23011	NA	NA	0		FALSE	FALSE	Basal cell carcinoma	neoplasms	0.821346	0.995393
710.1	PRS	NA	0.100215	0.0490012	1.10541	0.0408395	logistic	23767	549	23218	NA	NA	0		FALSE	FALSE	Osteomyelitis	musculoskeletal	1.00418	1.21684
351	PRS	NA	-0.0765659	0.0374501	0.926292	0.0409063	logistic	25434	961	24473	NA	NA	0		FALSE	FALSE	Other peripheral nerve disorders	neurological	0.860736	0.996841
411	PRS	NA	0.0386483	0.0189665	1.0394	0.0415786	logistic	24752	6256	18496	NA	NA	0		FALSE	FALSE	Ischemic Heart Disease	circulatory system	1.00148	1.07877
782	PRS	NA	0.222702	0.109791	1.24945	0.0425164	logistic	22912	107	22805	NA	NA	0		FALSE	FALSE	Symptoms involving skin and other integumentary tissue	symptoms	1.00754	1.54944
345	PRS	NA	0.0603364	0.029797	1.06219	0.0428763	logistic	22545	1616	20929	NA	NA	0		FALSE	FALSE	Epilepsy, recurrent seizures, convulsions	neurological	1.00194	1.12608
157	PRS	NA	-0.128816	0.0640656	0.879136	0.0443584	logistic	23696	321	23375	NA	NA	0		FALSE	FALSE	Pancreatic cancer	neoplasms	0.775393	0.996758
802	PRS	NA	-0.164584	0.0819343	0.848246	0.0445653	logistic	23121	195	22926	NA	NA	0		FALSE	FALSE	Fracture of pelvis	injuries & poisonings	0.722401	0.996015
510	PRS	NA	0.0495	0.0246767	1.05075	0.0448631	logistic	25020	2371	22649	NA	NA	0		FALSE	FALSE	Other diseases of lung	respiratory	1.00113	1.10282
269	PRS	NA	-0.0897074	0.0447557	0.914199	0.0450294	logistic	26444	667	25777	NA	NA	0		FALSE	FALSE	Proteinuria	endocrine/metabolic	0.837421	0.998016
345.3	PRS	NA	0.0642696	0.032073	1.06638	0.0450859	logistic	22304	1375	20929	NA	NA	0		FALSE	FALSE	Convulsions	neurological	1.00141	1.13557
426.91	PRS	NA	0.0804824	0.0402747	1.08381	0.0456802	logistic	17196	890	16306	NA	NA	0		FALSE	FALSE	Cardiac pacemaker in situ	circulatory system	1.00155	1.17283
253.4	PRS	NA	-0.201543	0.101102	0.817468	0.0462107	logistic	23912	128	23784	NA	NA	0		FALSE	FALSE	Anterior pituitary disorders	endocrine/metabolic	0.670519	0.996623
426.23	PRS	NA	0.185404	0.0945294	1.2037	0.0498403	logistic	16452	146	16306	NA	NA	0		FALSE	FALSE	Second degree AV block	circulatory system	1.00013	1.44872
509.3	PRS	NA	0.0753788	0.0385442	1.07829	0.0505067	logistic	18488	926	17562	NA	NA	0		FALSE	FALSE	Pulmonary insufficiency or respiratory failure following trauma and surgery	respiratory	0.999832	1.16291
288.11	PRS	NA	-0.0821683	0.0421517	0.921117	0.0512542	logistic	20545	754	19791	NA	NA	0		FALSE	FALSE	Neutropenia	hematopoietic	0.848075	1.00045
737.3	PRS	NA	0.131355	0.0680586	1.14037	0.053603	logistic	24889	283	24606	NA	NA	0		FALSE	FALSE	Kyphoscoliosis and scoliosis	musculoskeletal	0.997962	1.30311
427.7	PRS	NA	0.0494894	0.0256929	1.05073	0.0540805	logistic	18590	2284	16306	NA	NA	0		FALSE	FALSE	Tachycardia NOS	circulatory system	0.999132	1.105
481	PRS	NA	0.153588	0.0803906	1.16601	0.056066	logistic	21070	201	20869	NA	NA	0		FALSE	FALSE	Influenza	respiratory	0.99603	1.365
315.3	PRS	NA	0.161157	0.0846002	1.17487	0.0567892	logistic	25279	185	25094	NA	NA	0		FALSE	FALSE	Mental retardation	mental disorders	0.995352	1.38677
578.8	PRS	NA	-0.0990021	0.0519721	0.905741	0.0567918	logistic	22163	492	21671	NA	NA	0		FALSE	FALSE	Hemorrhage of rectum and anus	digestive	0.818021	1.00287
530.1	PRS	NA	0.0349692	0.0184351	1.03559	0.0578436	logistic	21702	4983	16719	NA	NA	0		FALSE	FALSE	Esophagitis, GERD and related diseases	digestive	0.998837	1.07369
525	PRS	NA	-0.202466	0.109072	0.816714	0.0634169	logistic	25717	110	25607	NA	NA	0		FALSE	FALSE	Other diseases of the teeth and supporting structures	digestive	0.659517	1.01138
509	PRS	NA	0.0396806	0.02139	1.04048	0.0635811	logistic	21047	3485	17562	NA	NA	0		FALSE	FALSE	Respiratory failure, insufficiency, arrest	respiratory	0.997759	1.08503
530.11	PRS	NA	0.0349772	0.0188944	1.0356	0.0641422	logistic	21379	4660	16719	NA	NA	0		FALSE	FALSE	GERD	digestive	0.997946	1.07467
187.2	PRS	NA	-0.204623	0.110605	0.814954	0.0643073	logistic	25590	107	25483	NA	NA	0		FALSE	FALSE	Malignant neoplasm of testis	neoplasms	0.656122	1.01224
480.11	PRS	NA	0.179025	0.0968212	1.19605	0.0644546	logistic	21007	138	20869	NA	NA	0		FALSE	FALSE	Pneumococcal pneumonia	respiratory	0.989312	1.44599
594.1	PRS	NA	-0.0663393	0.0358836	0.935813	0.0644961	logistic	25764	1050	24714	NA	NA	0		FALSE	FALSE	Calculus of kidney	genitourinary	0.872257	1.004
707.1	PRS	NA	-0.109045	0.0591892	0.89669	0.0654304	logistic	26373	373	26000	NA	NA	0		FALSE	FALSE	Decubitus ulcer	dermatologic	0.798472	1.00699
285.21	PRS	NA	-0.0912607	0.0499335	0.91278	0.067603	logistic	18217	545	17672	NA	NA	0		FALSE	FALSE	Anemia in chronic kidney disease	hematopoietic	0.827679	1.00663
739	PRS	NA	-0.158157	0.0869087	0.853716	0.068789	logistic	24780	174	24606	NA	NA	0		FALSE	FALSE	Contracture of joint	musculoskeletal	0.720005	1.01226
292.1	PRS	NA	0.0885021	0.0489287	1.09254	0.0704826	logistic	22081	555	21526	NA	NA	0		FALSE	FALSE	Aphasia/speech disturbance	mental disorders	0.992629	1.2025
840.2	PRS	NA	-0.133596	0.0738899	0.874944	0.0706007	logistic	24970	239	24731	NA	NA	0		FALSE	FALSE	Rotator cuff (capsule) sprain	injuries & poisonings	0.756979	1.01129
483	PRS	NA	0.0696715	0.0387443	1.07216	0.0721395	logistic	21769	900	20869	NA	NA	0		FALSE	FALSE	Acute bronchitis and bronchiolitis	respiratory	0.993752	1.15675
415.21	PRS	NA	0.161808	0.0904994	1.17563	0.0737851	logistic	21549	159	21390	NA	NA	0		FALSE	FALSE	Primary pulmonary hypertension	circulatory system	0.98455	1.40381
508	PRS	NA	0.0327982	0.0184889	1.03334	0.0760739	logistic	22675	5113	17562	NA	NA	0		FALSE	FALSE	Pulmonary collapse; interstitial and compensatory emphysema	respiratory	0.996566	1.07148
415.11	PRS	NA	-0.0859249	0.0484779	0.917663	0.0763188	logistic	21960	570	21390	NA	NA	0		FALSE	FALSE	Pulmonary embolism and infarction, acute	circulatory system	0.834484	1.00913
395.2	PRS	NA	0.0561841	0.0317232	1.05779	0.0765483	logistic	23418	1416	22002	NA	NA	0		FALSE	FALSE	Nonrheumatic aortic valve disorders	circulatory system	0.994025	1.12565
369.5	PRS	NA	-0.176497	0.099733	0.838201	0.0767775	logistic	24514	131	24383	NA	NA	0		FALSE	FALSE	Conjunctivitis, infectious	sense organs	0.689372	1.01916
519	PRS	NA	0.063309	0.0358548	1.06536	0.077445	logistic	25543	1046	24497	NA	NA	0		FALSE	FALSE	Other diseases of respiratory system, not elsewhere classified	respiratory	0.993058	1.14292
535.8	PRS	NA	-0.157582	0.0892882	0.854207	0.0775855	logistic	23930	166	23764	NA	NA	0		FALSE	FALSE	Other specified gastritis	digestive	0.717066	1.01758
362.29	PRS	NA	-0.18048	0.102947	0.834869	0.0795785	logistic	25083	127	24956	NA	NA	0		FALSE	FALSE	Macular degeneration (senile) of retina NOS	sense organs	0.68232	1.02152
550.4	PRS	NA	-0.115142	0.0665026	0.891239	0.0833813	logistic	23878	295	23583	NA	NA	0		FALSE	FALSE	Umbilical hernia	digestive	0.782323	1.01532
394.7	PRS	NA	0.097867	0.0566053	1.10282	0.0838204	logistic	22410	408	22002	NA	NA	0		FALSE	FALSE	Disease of tricuspid valve	circulatory system	0.987006	1.23221
501	PRS	NA	0.094813	0.0549326	1.09945	0.0843494	logistic	18006	444	17562	NA	NA	0		FALSE	FALSE	Pneumonitis due to inhalation of food or vomitus	respiratory	0.987227	1.22444
519.9	PRS	NA	0.0688805	0.0400089	1.07131	0.0851365	logistic	25331	834	24497	NA	NA	0		FALSE	FALSE	Symptoms involving respiratory system and other chest symptoms	respiratory	0.990508	1.1587
285.1	PRS	NA	0.0435862	0.0253461	1.04455	0.0854971	logistic	20031	2359	17672	NA	NA	0		FALSE	FALSE	Acute posthemorrhagic anemia	hematopoietic	0.993926	1.09775
280.1	PRS	NA	0.0659813	0.0383919	1.06821	0.0856828	logistic	18616	944	17672	NA	NA	0		FALSE	FALSE	Iron deficiency anemias, unspecified or not due to blood loss	hematopoietic	0.990776	1.15169
594	PRS	NA	-0.0572939	0.0333774	0.944317	0.0860623	logistic	25938	1224	24714	NA	NA	0		FALSE	FALSE	Urinary calculus	genitourinary	0.884517	1.00816
594.3	PRS	NA	-0.101131	0.0593117	0.903815	0.0881806	logistic	25088	374	24714	NA	NA	0		FALSE	FALSE	Calculus of ureter	genitourinary	0.804623	1.01523
250.3	PRS	NA	0.0539655	0.0317979	1.05545	0.0896702	logistic	21753	1456	20297	NA	NA	0		FALSE	FALSE	Insulin pump user	endocrine/metabolic	0.991676	1.12332
558	PRS	NA	-0.0656428	0.0387136	0.936465	0.0899616	logistic	19536	919	18617	NA	NA	0		FALSE	FALSE	Noninfectious gastroenteritis	digestive	0.868037	1.01029
586	PRS	NA	0.0432668	0.0255503	1.04422	0.0903797	logistic	21546	2278	19268	NA	NA	0		FALSE	FALSE	Other disorders of the kidney and ureters	genitourinary	0.993211	1.09784
415.1	PRS	NA	-0.0760256	0.0450361	0.926792	0.0913913	logistic	22055	665	21390	NA	NA	0		FALSE	FALSE	Acute pulmonary heart disease	circulatory system	0.84849	1.01232
345.1	PRS	NA	0.0722983	0.0428708	1.07498	0.0917141	logistic	21677	748	20929	NA	NA	0		FALSE	FALSE	Epilepsy	neurological	0.98834	1.16921
573.2	PRS	NA	0.0965091	0.0572312	1.10132	0.0917373	logistic	21801	402	21399	NA	NA	0		FALSE	FALSE	Liver replaced by transplant	digestive	0.984458	1.23205
281.1	PRS	NA	0.136844	0.0812953	1.14665	0.0923182	logistic	17872	200	17672	NA	NA	0		FALSE	FALSE	Megaloblastic anemia	hematopoietic	0.977756	1.34472
800.2	PRS	NA	-0.140504	0.0834977	0.86892	0.0924264	logistic	23114	188	22926	NA	NA	0		FALSE	FALSE	Fracture of unspecified part of femur	injuries & poisonings	0.737743	1.02342
338	PRS	NA	-0.0342431	0.0203764	0.966337	0.0928551	logistic	25077	3716	21361	NA	NA	0		FALSE	FALSE	Pain	neurological	0.928504	1.00571
514	PRS	NA	0.0530159	0.0320423	1.05445	0.0980141	logistic	26007	1329	24678	NA	NA	0		FALSE	FALSE	Abnormal findings examination of lungs	respiratory	0.990261	1.12279
426.21	PRS	NA	0.159889	0.0968655	1.17338	0.0988154	logistic	16444	138	16306	NA	NA	0		FALSE	FALSE	First degree AV block	circulatory system	0.970477	1.41871
441	PRS	NA	0.155136	0.0939897	1.16782	0.098827	logistic	21942	148	21794	NA	NA	0		FALSE	FALSE	Vascular insufficiency of intestine	circulatory system	0.971335	1.40404
781.2	PRS	NA	0.13729	0.0832328	1.14716	0.0990522	logistic	26767	189	26578	NA	NA	0		FALSE	FALSE	Abnormal posture	symptoms	0.974485	1.35043
280	PRS	NA	0.0578246	0.0351361	1.05953	0.0998189	logistic	18814	1142	17672	NA	NA	0		FALSE	FALSE	Iron deficiency anemias	hematopoietic	0.989019	1.13507
580.3	PRS	NA	-0.112944	0.0688778	0.893201	0.101053	logistic	19548	280	19268	NA	NA	0		FALSE	FALSE	Nephritis and nephropathy without mention of glomerulonephritis	genitourinary	0.780404	1.0223
588.1	PRS	NA	-0.0854197	0.0520988	0.918127	0.101095	logistic	19763	495	19268	NA	NA	0		FALSE	FALSE	Renal osteodystrophy	genitourinary	0.829001	1.01683
748	PRS	NA	0.158067	0.0964334	1.17124	0.101186	logistic	27252	145	27107	NA	NA	0		FALSE	FALSE	Anomalies of respiratory system, congenital	congenital anomalies	0.969532	1.41493
696.4	PRS	NA	0.0969614	0.0591872	1.10182	0.101377	logistic	23886	374	23512	NA	NA	0		FALSE	FALSE	Psoriasis	dermatologic	0.981135	1.23735
512.8	PRS	NA	0.0350508	0.0214709	1.03567	0.102579	logistic	17263	3657	13606	NA	NA	0		FALSE	FALSE	Cough	respiratory	0.992992	1.08019
112	PRS	NA	0.0737653	0.0452095	1.07655	0.102757	logistic	24701	650	24051	NA	NA	0		FALSE	FALSE	Candidiasis	infectious diseases	0.985264	1.1763
427.5	PRS	NA	0.0444398	0.0274269	1.04544	0.105168	logistic	18330	2024	16306	NA	NA	0		FALSE	FALSE	Arrhythmia (cardiac) NOS	circulatory system	0.990726	1.10318
70.4	PRS	NA	-0.177402	0.110088	0.837443	0.107079	logistic	22442	109	22333	NA	NA	0		FALSE	FALSE	Chronic hepatitis	infectious diseases	0.674911	1.03912
427.8	PRS	NA	0.0667941	0.0415284	1.06908	0.107749	logistic	17170	864	16306	NA	NA	0		FALSE	FALSE	Sinoatrial node dysfunction (Bradycardia)	circulatory system	0.985504	1.15973
519.8	PRS	NA	0.151246	0.0940497	1.16328	0.107803	logistic	24643	146	24497	NA	NA	0		FALSE	FALSE	Other diseases of respiratory system, NEC	respiratory	0.96745	1.39876
278	PRS	NA	0.044716	0.0278222	1.04573	0.10801	logistic	24465	2597	21868	NA	NA	0		FALSE	FALSE	Overweight, obesity and other hyperalimentation	endocrine/metabolic	0.990232	1.10434
722.8	PRS	NA	0.116303	0.0724974	1.12334	0.108663	logistic	22394	248	22146	NA	NA	0		FALSE	FALSE	Postlaminectomy syndrome	musculoskeletal	0.974538	1.29485
516.1	PRS	NA	0.0939668	0.0589938	1.09852	0.111199	logistic	27340	376	26964	NA	NA	0		FALSE	FALSE	Hemoptysis	respiratory	0.978572	1.23318
532	PRS	NA	0.0397148	0.0251248	1.04051	0.113946	logistic	19129	2410	16719	NA	NA	0		FALSE	FALSE	Dysphagia	digestive	0.990516	1.09304
580.31	PRS	NA	-0.144185	0.0918547	0.865728	0.116484	logistic	19424	156	19268	NA	NA	0		FALSE	FALSE	Nephritis and nephropathy in diseases classified elsewhere	genitourinary	0.723091	1.0365
798.1	PRS	NA	0.155238	0.0991487	1.16794	0.117417	logistic	17528	133	17395	NA	NA	0		FALSE	FALSE	Chronic fatigue syndrome	symptoms	0.961661	1.41846
245.2	PRS	NA	-0.171931	0.110311	0.842037	0.119089	logistic	24059	107	23952	NA	NA	0		FALSE	FALSE	Chronic thyroiditis	endocrine/metabolic	0.678317	1.04527
245.21	PRS	NA	-0.171931	0.110311	0.842037	0.119089	logistic	24059	107	23952	NA	NA	0		FALSE	FALSE	Chronic lymphocytic thyroiditis	endocrine/metabolic	0.678317	1.04527
474.2	PRS	NA	0.0887707	0.0574396	1.09283	0.122235	logistic	19917	440	19477	NA	NA	0		FALSE	FALSE	Chronic tonsillitis and adenoiditis	respiratory	0.97647	1.22306
250	PRS	NA	0.0300167	0.0194384	1.03047	0.122541	logistic	25146	4849	20297	NA	NA	0		FALSE	FALSE	Diabetes mellitus	endocrine/metabolic	0.99195	1.07049
426.3	PRS	NA	0.0798755	0.0518527	1.08315	0.123455	logistic	16815	509	16306	NA	NA	0		FALSE	FALSE	Bundle branch block	circulatory system	0.978479	1.19902
737	PRS	NA	0.0967693	0.0630432	1.10161	0.124792	logistic	24936	330	24606	NA	NA	0		FALSE	FALSE	Curvature of spine	musculoskeletal	0.97356	1.24649
241.2	PRS	NA	-0.128356	0.0840513	0.87954	0.126731	logistic	24137	185	23952	NA	NA	0		FALSE	FALSE	Nontoxic multinodular goiter	endocrine/metabolic	0.74595	1.03705
338.2	PRS	NA	-0.0496781	0.0326441	0.951536	0.128057	logistic	22669	1308	21361	NA	NA	0		FALSE	FALSE	Chronic pain	neurological	0.892561	1.01441
285	PRS	NA	0.0265344	0.0174672	1.02689	0.128738	logistic	23656	5984	17672	NA	NA	0		FALSE	FALSE	Other anemias	hematopoietic	0.992328	1.06265
287.31	PRS	NA	0.158335	0.104239	1.17156	0.128771	logistic	20712	120	20592	NA	NA	0		FALSE	FALSE	Primary thrombocytopenia	hematopoietic	0.955068	1.43712
859	PRS	NA	0.10036	0.0663354	1.10557	0.130299	logistic	23495	296	23199	NA	NA	0		FALSE	FALSE	Complication due to other implant and internal device	injuries & poisonings	0.970778	1.25908
751.1	PRS	NA	-0.112155	0.0745502	0.893905	0.132471	logistic	25893	247	25646	NA	NA	0		FALSE	FALSE	Congenital anomalies of genital organs	congenital anomalies	0.772384	1.03455
275.1	PRS	NA	-0.151986	0.101262	0.859	0.133378	logistic	24428	127	24301	NA	NA	0		FALSE	FALSE	Disorders of iron metabolism	hematopoietic	0.704364	1.04759
345.12	PRS	NA	0.0762006	0.0508288	1.07918	0.133831	logistic	21449	520	20929	NA	NA	0		FALSE	FALSE	Partial epilepsy	neurological	0.976848	1.19223
362	PRS	NA	-0.062334	0.0416092	0.939569	0.134112	logistic	25735	779	24956	NA	NA	0		FALSE	FALSE	Other retinal disorders	sense organs	0.865985	1.01941
569	PRS	NA	0.0536607	0.0358582	1.05513	0.134531	logistic	23675	1053	22622	NA	NA	0		FALSE	FALSE	Other disorders of intestine	digestive	0.983516	1.13195
509.1	PRS	NA	0.0372763	0.025012	1.03798	0.136136	logistic	19952	2390	17562	NA	NA	0		FALSE	FALSE	Respiratory failure	respiratory	0.988322	1.09013
195.1	PRS	NA	-0.0588882	0.039532	0.942812	0.13632	logistic	20883	883	20000	NA	NA	0		FALSE	FALSE	Malignant neoplasm, other	neoplasms	0.872519	1.01877
149.5	PRS	NA	-0.090591	0.0608613	0.913391	0.136624	logistic	26868	356	26512	NA	NA	0		FALSE	FALSE	Hx of malignant neoplasm of oral cavity and pharynx	neoplasms	0.810682	1.02911
600	PRS	NA	0.0404725	0.0272392	1.0413	0.137328	logistic	23526	2242	21284	NA	NA	0		FALSE	FALSE	Hyperplasia of prostate	genitourinary	0.987167	1.09841
770	PRS	NA	0.0704171	0.0474082	1.07296	0.137455	logistic	26676	590	26086	NA	NA	0		FALSE	FALSE	Myalgia and myositis unspecified	symptoms	0.977748	1.17743
555.1	PRS	NA	-0.0604706	0.0408314	0.941321	0.138612	logistic	19449	832	18617	NA	NA	0		FALSE	FALSE	Regional enteritis	digestive	0.868923	1.01975
281	PRS	NA	0.0977914	0.0660709	1.10273	0.138847	logistic	17977	305	17672	NA	NA	0		FALSE	FALSE	Other deficiency anemia	hematopoietic	0.96879	1.25519
696	PRS	NA	0.0867201	0.0586521	1.09059	0.139261	logistic	23893	381	23512	NA	NA	0		FALSE	FALSE	Psoriasis and related disorders	dermatologic	0.972157	1.22345
588	PRS	NA	-0.0692271	0.0470059	0.933115	0.140823	logistic	19879	611	19268	NA	NA	0		FALSE	FALSE	Disorders resulting from impaired renal function	genitourinary	0.850987	1.02317
474	PRS	NA	0.0816046	0.0558146	1.08503	0.143723	logistic	19943	466	19477	NA	NA	0		FALSE	FALSE	Acute and chronic tonsillitis	respiratory	0.972591	1.21046
573.3	PRS	NA	-0.151232	0.103642	0.859648	0.144516	logistic	21521	122	21399	NA	NA	0		FALSE	FALSE	Hepatomegaly	digestive	0.701616	1.05328
427.3	PRS	NA	0.0443763	0.0305405	1.04538	0.146214	logistic	17863	1557	16306	NA	NA	0		FALSE	FALSE	Other specified cardiac dysrhythmias	circulatory system	0.984636	1.10986
264.9	PRS	NA	0.0867198	0.0597213	1.09059	0.146481	logistic	20265	429	19836	NA	NA	0		FALSE	FALSE	Lack of normal physiological development, unspecified	endocrine/metabolic	0.970122	1.22602
350.3	PRS	NA	0.0728424	0.0503456	1.07556	0.147939	logistic	24770	519	24251	NA	NA	0		FALSE	FALSE	Lack of coordination	neurological	0.974496	1.18711
428.2	PRS	NA	0.0513871	0.0356701	1.05273	0.149692	logistic	22551	1096	21455	NA	NA	0		FALSE	FALSE	Heart failure NOS	circulatory system	0.981644	1.12896
742.9	PRS	NA	-0.108525	0.0753692	0.897156	0.149891	logistic	23654	232	23422	NA	NA	0		FALSE	FALSE	Other derangement of joint	musculoskeletal	0.773949	1.03998
599.4	PRS	NA	0.0714071	0.0496966	1.07402	0.150757	logistic	21408	533	20875	NA	NA	0		FALSE	FALSE	Urinary incontinence	genitourinary	0.974337	1.1839
317.11	PRS	NA	0.0866458	0.0603246	1.09051	0.15091	logistic	20667	361	20306	NA	NA	0		FALSE	FALSE	Alcoholic liver damage	mental disorders	0.968903	1.22738
302	PRS	NA	-0.148933	0.103734	0.861627	0.15108	logistic	18404	122	18282	NA	NA	0		FALSE	FALSE	Sexual and gender identity disorders	mental disorders	0.703104	1.05589
250.2	PRS	NA	0.0285313	0.0199471	1.02894	0.152619	logistic	24957	4660	20297	NA	NA	0		FALSE	FALSE	Type 2 diabetes	endocrine/metabolic	0.98949	1.06997
