## Supplementary Data for "Sex Modifies the Effect of Genetic Risk Scores for Polycystic Ovary Syndrome on Metabolic Phenotypes" (part 3 of 3)

### Sheet: EUR Males - BMI Adj (continued)
outcome	predictor	adjustment	beta	SE	OR	p	type	n_total	n_cases	n_controls	HWE_p	allele_freq	n_no_snp	note	bonferroni	fdr	description	group	lower	upper
430	PRS	NA	0.0698678	0.0490869	1.07237	0.154635	logistic	23151	549	22602	NA	NA	0		FALSE	FALSE	Intracranial hemorrhage	circulatory system	0.974001	1.18067
573.6	PRS	NA	-0.127341	0.0897152	0.880433	0.155785	logistic	21562	163	21399	NA	NA	0		FALSE	FALSE	Nonspecific elevation of levels of transaminase or lactic acid dehydrogenase [LDH]	digestive	0.738464	1.0497
726.3	PRS	NA	-0.0923282	0.0650823	0.911806	0.156005	logistic	22016	309	21707	NA	NA	0		FALSE	FALSE	Bursitis	musculoskeletal	0.802607	1.03586
228.1	PRS	NA	-0.133227	0.0942172	0.875267	0.157351	logistic	27034	146	26888	NA	NA	0		FALSE	FALSE	Hemangioma of skin and subcutaneous tissue	neoplasms	0.727681	1.05278
958	PRS	NA	0.0901571	0.0639204	1.09435	0.158404	logistic	27186	319	26867	NA	NA	0		FALSE	FALSE	Certain early complications of trauma or procedure	injuries & poisonings	0.965483	1.24041
577	PRS	NA	-0.0629624	0.0447461	0.938979	0.159396	logistic	27225	665	26560	NA	NA	0		FALSE	FALSE	Diseases of pancreas	digestive	0.860136	1.02505
509.8	PRS	NA	0.0701929	0.0501099	1.07272	0.16128	logistic	18095	533	17562	NA	NA	0		FALSE	FALSE	Dependence on respirator [Ventilator] or supplemental oxygen	respiratory	0.972367	1.18342
345.11	PRS	NA	0.0848319	0.060583	1.08853	0.161435	logistic	21294	365	20929	NA	NA	0		FALSE	FALSE	Generalized convulsive epilepsy	neurological	0.966658	1.22578
596	PRS	NA	0.0576331	0.0411743	1.05933	0.161593	logistic	25584	787	24797	NA	NA	0		FALSE	FALSE	Other disorders of bladder	genitourinary	0.977196	1.14836
599.2	PRS	NA	0.0509463	0.0365254	1.05227	0.16307	logistic	21911	1036	20875	NA	NA	0		FALSE	FALSE	Retention of urine	genitourinary	0.979568	1.13036
255.21	PRS	NA	-0.0866723	0.0621799	0.916978	0.163349	logistic	24126	342	23784	NA	NA	0		FALSE	FALSE	Glucocorticoid deficiency	endocrine/metabolic	0.811765	1.03583
338.1	PRS	NA	-0.0313306	0.0226916	0.969155	0.167366	logistic	24250	2889	21361	NA	NA	0		FALSE	FALSE	Acute pain	neurological	0.926996	1.01323
244.4	PRS	NA	-0.038022	0.0276095	0.962692	0.16847	logistic	25802	1850	23952	NA	NA	0		FALSE	FALSE	Hypothyroidism NOS	endocrine/metabolic	0.911981	1.01622
369	PRS	NA	-0.108312	0.0787483	0.897347	0.169	logistic	24593	210	24383	NA	NA	0		FALSE	FALSE	Infection of the eye	sense organs	0.769004	1.04711
191	PRS	NA	0.0786122	0.0571643	1.08178	0.16907	logistic	27066	400	26666	NA	NA	0		FALSE	FALSE	Manlignant and unknown neoplasms of brain and nervous system	neoplasms	0.967123	1.21004
380.4	PRS	NA	0.0644224	0.0471517	1.06654	0.171851	logistic	26311	600	25711	NA	NA	0		FALSE	FALSE	Impacted cerumen	sense organs	0.972393	1.16981
335	PRS	NA	-0.0927868	0.068297	0.911388	0.17428	logistic	21211	282	20929	NA	NA	0		FALSE	FALSE	Multiple sclerosis	neurological	0.797201	1.04193
198.3	PRS	NA	-0.0714322	0.052605	0.931059	0.174496	logistic	20482	482	20000	NA	NA	0		FALSE	FALSE	Secondary malignant neoplasm of digestive systems	neoplasms	0.839845	1.03218
555	PRS	NA	-0.0505259	0.0372617	0.950729	0.175107	logistic	19622	1005	18617	NA	NA	0		FALSE	FALSE	Inflammatory bowel disease and other gastroenteritis and colitis	digestive	0.88377	1.02276
586.12	PRS	NA	-0.15221	0.112982	0.858808	0.177913	logistic	19373	105	19268	NA	NA	0		FALSE	FALSE	Vesicoureteral reflux	genitourinary	0.688214	1.07169
414.2	PRS	NA	0.110153	0.0817941	1.11645	0.178073	logistic	18693	197	18496	NA	NA	0		FALSE	FALSE	ASCVD	circulatory system	0.951074	1.31058
253.2	PRS	NA	-0.132113	0.0982609	0.876242	0.178784	logistic	23921	137	23784	NA	NA	0		FALSE	FALSE	Pituitary hypofunction	endocrine/metabolic	0.722741	1.06234
285.2	PRS	NA	-0.0399192	0.0297086	0.960867	0.179048	logistic	19331	1659	17672	NA	NA	0		FALSE	FALSE	Anemia of chronic disease	hematopoietic	0.906515	1.01848
804	PRS	NA	-0.0855653	0.0637608	0.917993	0.179605	logistic	23251	325	22926	NA	NA	0		FALSE	FALSE	Fracture of hand or wrist	injuries & poisonings	0.81015	1.04019
350.2	PRS	NA	-0.0467262	0.0348631	0.954349	0.180155	logistic	25372	1121	24251	NA	NA	0		FALSE	FALSE	Abnormality of gait	neurological	0.891315	1.02184
572	PRS	NA	0.0447537	0.0334983	1.04577	0.181549	logistic	22612	1213	21399	NA	NA	0		FALSE	FALSE	Ascites (non malignant)	digestive	0.979314	1.11674
41.12	PRS	NA	-0.0697142	0.0522828	0.93266	0.182399	logistic	22927	486	22441	NA	NA	0		FALSE	FALSE	Methicillin resistant Staphylococcus aureus	infectious diseases	0.841821	1.0333
172.22	PRS	NA	-0.0681719	0.051205	0.9341	0.183073	logistic	23527	516	23011	NA	NA	0		FALSE	FALSE	Squamous cell carcinoma	neoplasms	0.844903	1.03271
165.1	PRS	NA	0.0455155	0.0341933	1.04657	0.183148	logistic	27211	1184	26027	NA	NA	0		FALSE	FALSE	Cancer of bronchus; lung	neoplasms	0.978726	1.11911
348.9	PRS	NA	-0.0587483	0.0441845	0.942944	0.183646	logistic	21612	683	20929	NA	NA	0		FALSE	FALSE	Other conditions of brain, NOS	neurological	0.86472	1.02824
430.3	PRS	NA	0.111442	0.0839158	1.11789	0.184172	logistic	22787	185	22602	NA	NA	0		FALSE	FALSE	Subdural hemorrhage	circulatory system	0.948348	1.31774
535.2	PRS	NA	-0.105225	0.0793221	0.900122	0.184656	logistic	23973	209	23764	NA	NA	0		FALSE	FALSE	Atrophic gastritis	digestive	0.770515	1.05153
270	PRS	NA	-0.0771364	0.0581851	0.925764	0.184937	logistic	26167	390	25777	NA	NA	0		FALSE	FALSE	Disorders of protein plasma/amino-acid transport and metabolism	endocrine/metabolic	0.825985	1.0376
516	PRS	NA	0.0770412	0.0583889	1.08009	0.187019	logistic	27348	384	26964	NA	NA	0		FALSE	FALSE	Abnormal sputum	respiratory	0.96329	1.21104
250.23	PRS	NA	0.088641	0.0673271	1.09269	0.187982	logistic	20598	301	20297	NA	NA	0		FALSE	FALSE	Type 2 diabetes with ophthalmic manifestations	endocrine/metabolic	0.957605	1.24683
557	PRS	NA	0.130496	0.0993176	1.13939	0.188872	logistic	18750	133	18617	NA	NA	0		FALSE	FALSE	Intestinal malabsorption (non-celiac)	digestive	0.937849	1.38425
246	PRS	NA	-0.129207	0.0984399	0.878792	0.189334	logistic	24086	134	23952	NA	NA	0		FALSE	FALSE	Other disorders of thyroid	endocrine/metabolic	0.72459	1.06581
165	PRS	NA	0.0442976	0.0339904	1.04529	0.192494	logistic	27225	1198	26027	NA	NA	0		FALSE	FALSE	Cancer within the respiratory system	neoplasms	0.977924	1.1173
370	PRS	NA	0.110647	0.0849455	1.117	0.192722	logistic	24563	180	24383	NA	NA	0		FALSE	FALSE	Keratitis	sense organs	0.945685	1.31935
377	PRS	NA	0.107229	0.0824729	1.11319	0.193544	logistic	24418	192	24226	NA	NA	0		FALSE	FALSE	Disorders of optic nerve and visual pathways	sense organs	0.947036	1.30849
196	PRS	NA	-0.0547245	0.0421192	0.946746	0.193849	logistic	20769	769	20000	NA	NA	0		FALSE	FALSE	Radiotherapy	neoplasms	0.871728	1.02822
204.22	PRS	NA	0.120425	0.0928856	1.12798	0.194807	logistic	26329	151	26178	NA	NA	0		FALSE	FALSE	Myeloid leukemia, chronic	neoplasms	0.94023	1.35321
427.4	PRS	NA	-0.0797429	0.0616907	0.923354	0.196141	logistic	16654	348	16306	NA	NA	0		FALSE	FALSE	Cardiac arrest and ventricular fibrillation	circulatory system	0.818193	1.04203
418.1	PRS	NA	-0.0699283	0.0541071	0.932461	0.196217	logistic	18214	458	17756	NA	NA	0		FALSE	FALSE	Precordial pain	circulatory system	0.838636	1.03678
368.2	PRS	NA	-0.0934845	0.0724719	0.910752	0.197071	logistic	25950	247	25703	NA	NA	0		FALSE	FALSE	Diplopia and disorders of binocular vision	sense organs	0.790152	1.04976
696.41	PRS	NA	0.0854255	0.0664662	1.08918	0.198706	logistic	23807	295	23512	NA	NA	0		FALSE	FALSE	Psoriasis vulgaris	dermatologic	0.956143	1.24073
214.1	PRS	NA	-0.140253	0.109151	0.869139	0.198811	logistic	27097	109	26988	NA	NA	0		FALSE	FALSE	Lipoma of skin and subcutaneous tissue	neoplasms	0.701743	1.07647
261.2	PRS	NA	0.0751987	0.0586008	1.0781	0.199409	logistic	20225	389	19836	NA	NA	0		FALSE	FALSE	Vitamin B-complex deficiencies	endocrine/metabolic	0.961117	1.20932
195	PRS	NA	-0.0359451	0.0280917	0.964693	0.200698	logistic	21864	1864	20000	NA	NA	0		FALSE	FALSE	Cancer, suspected or other	neoplasms	0.913013	1.0193
599	PRS	NA	0.0325395	0.0254632	1.03307	0.201283	logistic	23140	2265	20875	NA	NA	0		FALSE	FALSE	Other symptoms/disorders or the urinary system	genitourinary	0.982782	1.08594
290.3	PRS	NA	0.0856124	0.0673134	1.08938	0.203427	logistic	21817	291	21526	NA	NA	0		FALSE	FALSE	Other persistent mental disorders due to conditions classified elsewhere	mental disorders	0.954735	1.24302
159	PRS	NA	-0.072885	0.0573315	0.929708	0.203625	logistic	23778	403	23375	NA	NA	0		FALSE	FALSE	Malignant neoplasm of other and ill-defined sites within the digestive organs and peritoneum	neoplasms	0.830893	1.04027
297	PRS	NA	0.0831733	0.065569	1.08673	0.204624	logistic	18593	311	18282	NA	NA	0		FALSE	FALSE	Suicidal ideation or attempt	mental disorders	0.955671	1.23576
455	PRS	NA	-0.0645551	0.0510514	0.937484	0.206046	logistic	20926	505	20421	NA	NA	0		FALSE	FALSE	Hemorrhoids	circulatory system	0.848219	1.03614
204.12	PRS	NA	-0.134309	0.10632	0.87432	0.206496	logistic	26293	115	26178	NA	NA	0		FALSE	FALSE	Lymphoid leukemia, chronic	neoplasms	0.709854	1.07689
710.19	PRS	NA	0.0720618	0.0571006	1.07472	0.206944	logistic	23620	402	23218	NA	NA	0		FALSE	FALSE	Unspecified osteomyelitis	musculoskeletal	0.960928	1.20199
854	PRS	NA	0.0656106	0.0520024	1.06781	0.207063	logistic	23686	487	23199	NA	NA	0		FALSE	FALSE	Complications of cardiac/vascular device, implant, and graft	injuries & poisonings	0.964337	1.18239
560	PRS	NA	-0.0441397	0.0350109	0.95682	0.207402	logistic	19735	1118	18617	NA	NA	0		FALSE	FALSE	Intestinal obstruction without mention of hernia	digestive	0.893364	1.02478
751.12	PRS	NA	-0.0965639	0.0766193	0.907952	0.207558	logistic	25880	234	25646	NA	NA	0		FALSE	FALSE	Congenital anomalies of male genital organs	congenital anomalies	0.781346	1.05507
475.9	PRS	NA	0.127223	0.101277	1.13567	0.209047	logistic	19605	128	19477	NA	NA	0		FALSE	FALSE	Postnasal drip	respiratory	0.931202	1.38504
807	PRS	NA	-0.0818432	0.0651586	0.921416	0.209094	logistic	23234	308	22926	NA	NA	0		FALSE	FALSE	Fracture of ribs	injuries & poisonings	0.810946	1.04694
696.42	PRS	NA	0.116309	0.0927133	1.12334	0.20966	logistic	23663	151	23512	NA	NA	0		FALSE	FALSE	Psoriatic arthropathy	dermatologic	0.936684	1.3472
702.1	PRS	NA	-0.0379584	0.0303548	0.962753	0.21112	logistic	25870	1599	24271	NA	NA	0		FALSE	FALSE	Actinic keratosis	dermatologic	0.907144	1.02177
291.8	PRS	NA	0.0457787	0.0366145	1.04684	0.211194	logistic	22541	1015	21526	NA	NA	0		FALSE	FALSE	Alteration of consciousness	mental disorders	0.974349	1.12473
327.71	PRS	NA	-0.0868242	0.069447	0.916838	0.211219	logistic	20854	271	20583	NA	NA	0		FALSE	FALSE	Restless legs syndrome	neurological	0.800163	1.05053
722.1	PRS	NA	-0.0688199	0.0551067	0.933495	0.21172	logistic	22582	436	22146	NA	NA	0		FALSE	FALSE	Displacement of intervertebral disc	musculoskeletal	0.837923	1.03997
574.2	PRS	NA	0.128186	0.102907	1.13676	0.212894	logistic	25072	122	24950	NA	NA	0		FALSE	FALSE	Calculus of bile duct	digestive	0.929125	1.39081
426.32	PRS	NA	0.0842174	0.0676509	1.08787	0.213175	logistic	16598	292	16306	NA	NA	0		FALSE	FALSE	Left bundle branch block	circulatory system	0.952773	1.24211
214	PRS	NA	-0.115785	0.0930735	0.890666	0.213492	logistic	27138	150	26988	NA	NA	0		FALSE	FALSE	Lipoma	neoplasms	0.742146	1.06891
578.2	PRS	NA	0.0479919	0.0386361	1.04916	0.214181	logistic	22571	900	21671	NA	NA	0		FALSE	FALSE	Blood in stool	digestive	0.972646	1.1317
803.3	PRS	NA	-0.100955	0.0813802	0.903973	0.214776	logistic	23123	197	22926	NA	NA	0		FALSE	FALSE	Fracture of clavicle or scapula	injuries & poisonings	0.770697	1.0603
513	PRS	NA	0.0503192	0.0405674	1.05161	0.214833	logistic	25928	816	25112	NA	NA	0		FALSE	FALSE	Respiratory abnormalities	respiratory	0.971229	1.13864
255	PRS	NA	-0.0622825	0.0502777	0.939617	0.21543	logistic	24310	526	23784	NA	NA	0		FALSE	FALSE	Disorders of adrenal glands	endocrine/metabolic	0.85144	1.03693
707	PRS	NA	-0.0508126	0.0410199	0.950457	0.215444	logistic	26791	791	26000	NA	NA	0		FALSE	FALSE	Chronic ulcer of skin	dermatologic	0.877032	1.03003
840	PRS	NA	-0.0496712	0.0402529	0.951542	0.217211	logistic	25562	831	24731	NA	NA	0		FALSE	FALSE	Sprains and strains	injuries & poisonings	0.879355	1.02966
278.1	PRS	NA	0.0373675	0.0303666	1.03807	0.218493	logistic	24147	2279	21868	NA	NA	0		FALSE	FALSE	Obesity	endocrine/metabolic	0.978092	1.10173
695.3	PRS	NA	-0.102052	0.0830197	0.902982	0.218977	logistic	24441	187	24254	NA	NA	0		FALSE	FALSE	Rosacea	dermatologic	0.767382	1.06254
317.1	PRS	NA	0.0534384	0.0435046	1.05489	0.21932	logistic	21014	708	20306	NA	NA	0		FALSE	FALSE	Alcoholism	mental disorders	0.968671	1.14879
578.9	PRS	NA	-0.0497136	0.0405861	0.951502	0.220616	logistic	22490	819	21671	NA	NA	0		FALSE	FALSE	Hemorrhage of gastrointestinal tract	digestive	0.878743	1.03028
288.3	PRS	NA	-0.138644	0.113887	0.870538	0.223459	logistic	19891	100	19791	NA	NA	0		FALSE	FALSE	Eosinophilia	hematopoietic	0.696378	1.08825
433.6	PRS	NA	0.080943	0.0666637	1.08431	0.224672	logistic	22898	296	22602	NA	NA	0		FALSE	FALSE	Acute, but ill-defined cerebrovascular disease	circulatory system	0.951498	1.23566
274.11	PRS	NA	0.0708949	0.0584651	1.07347	0.225282	logistic	25953	385	25568	NA	NA	0		FALSE	FALSE	Gouty arthropathy	endocrine/metabolic	0.957244	1.2038
565	PRS	NA	0.0514394	0.0424855	1.05279	0.225991	logistic	23364	742	22622	NA	NA	0		FALSE	FALSE	Anal and rectal conditions	digestive	0.968669	1.14421
255.2	PRS	NA	-0.0721584	0.0596191	0.930384	0.226155	logistic	24156	372	23784	NA	NA	0		FALSE	FALSE	Adrenal hypofunction	endocrine/metabolic	0.827777	1.04571
427.42	PRS	NA	-0.0884401	0.0731182	0.915358	0.226452	logistic	16552	246	16306	NA	NA	0		FALSE	FALSE	Cardiac arrest	circulatory system	0.793143	1.0564
395.4	PRS	NA	-0.137824	0.114572	0.871252	0.228999	logistic	22102	100	22002	NA	NA	0		FALSE	FALSE	Nonrheumatic pulmonary valve disorders	circulatory system	0.696014	1.09061
596.1	PRS	NA	0.120196	0.0999706	1.12772	0.229242	logistic	24926	129	24797	NA	NA	0		FALSE	FALSE	Bladder neck obstruction	genitourinary	0.927051	1.37182
575.2	PRS	NA	0.0858686	0.0714726	1.08966	0.229589	logistic	25205	255	24950	NA	NA	0		FALSE	FALSE	Obstruction of bile duct	digestive	0.947226	1.25352
706.8	PRS	NA	-0.129558	0.108129	0.878484	0.230848	logistic	25321	112	25209	NA	NA	0		FALSE	FALSE	Other specified diseases of sebaceous glands	dermatologic	0.71071	1.08586
264.1	PRS	NA	0.0765793	0.064035	1.07959	0.231737	logistic	20196	360	19836	NA	NA	0		FALSE	FALSE	Short stature	endocrine/metabolic	0.952248	1.22396
414	PRS	NA	0.0387945	0.0325231	1.03956	0.232937	logistic	19855	1359	18496	NA	NA	0		FALSE	FALSE	Other forms of chronic heart disease	circulatory system	0.975358	1.10798
225.1	PRS	NA	0.109965	0.0924302	1.11624	0.23416	logistic	26818	152	26666	NA	NA	0		FALSE	FALSE	Benign neoplasm of brain, cranial nerves, meninges	neoplasms	0.931278	1.33794
916	PRS	NA	0.0818373	0.0690338	1.08528	0.235833	logistic	25948	275	25673	NA	NA	0		FALSE	FALSE	Contusion	injuries & poisonings	0.947935	1.24252
241	PRS	NA	-0.076002	0.0643702	0.926814	0.237721	logistic	24268	316	23952	NA	NA	0		FALSE	FALSE	Nontoxic nodular goiter	endocrine/metabolic	0.816958	1.05144
386.9	PRS	NA	-0.0366714	0.0310868	0.963993	0.238141	logistic	25579	1455	24124	NA	NA	0		FALSE	FALSE	Dizziness and giddiness (Light-headedness and vertigo)	sense organs	0.90701	1.02456
539	PRS	NA	0.0902993	0.0767905	1.0945	0.239628	logistic	27687	237	27450	NA	NA	0		FALSE	FALSE	Bariatric surgery	digestive	0.941567	1.27228
291	PRS	NA	0.040992	0.0348774	1.04184	0.239868	logistic	22652	1126	21526	NA	NA	0		FALSE	FALSE	Other specified nonpsychotic and/or transient mental disorders	mental disorders	0.973003	1.11555
38	PRS	NA	0.0284009	0.0242136	1.02881	0.240824	logistic	24919	2478	22441	NA	NA	0		FALSE	FALSE	Septicemia	infectious diseases	0.981123	1.07881
560.1	PRS	NA	-0.0556053	0.0474185	0.945912	0.240936	logistic	19210	593	18617	NA	NA	0		FALSE	FALSE	Paralytic ileus	digestive	0.861961	1.03804
244.2	PRS	NA	0.0938985	0.0801286	1.09845	0.241258	logistic	24155	203	23952	NA	NA	0		FALSE	FALSE	Acquired hypothyroidism	endocrine/metabolic	0.938799	1.28525
961.1	PRS	NA	-0.103241	0.0881588	0.90191	0.241567	logistic	21371	168	21203	NA	NA	0		FALSE	FALSE	Poisoning/allergy of sulfonamides	injuries & poisonings	0.758789	1.07203
588.2	PRS	NA	-0.0991672	0.0848293	0.905591	0.242395	logistic	19451	183	19268	NA	NA	0		FALSE	FALSE	Secondary hyperparathyroidism (of renal origin)	genitourinary	0.766874	1.0694
700	PRS	NA	0.118748	0.101737	1.12609	0.243125	logistic	25291	126	25165	NA	NA	0		FALSE	FALSE	Corns and callosities	dermatologic	0.922511	1.37458
401.3	PRS	NA	0.0547542	0.0469935	1.05628	0.24396	logistic	13425	641	12784	NA	NA	0		FALSE	FALSE	Other hypertensive complications	circulatory system	0.963336	1.15819
426.7	PRS	NA	-0.113644	0.0979598	0.892575	0.246004	logistic	16442	136	16306	NA	NA	0		FALSE	FALSE	Abnormal electrocardiogram [ECG] [EKG]	circulatory system	0.736648	1.08151
851	PRS	NA	-0.0804319	0.0693814	0.922718	0.246345	logistic	23471	272	23199	NA	NA	0		FALSE	FALSE	Complications of transplants and reattached limbs	injuries & poisonings	0.805397	1.05713
586.4	PRS	NA	0.0768001	0.06627	1.07983	0.246499	logistic	19571	303	19268	NA	NA	0		FALSE	FALSE	Stricture/obstruction of ureter	genitourinary	0.948295	1.2296
374.3	PRS	NA	-0.11903	0.102843	0.887781	0.24711	logistic	24505	122	24383	NA	NA	0		FALSE	FALSE	Ptosis of eyelid	sense organs	0.725712	1.08604
276.42	PRS	NA	0.0923073	0.0798245	1.0967	0.247527	logistic	17376	207	17169	NA	NA	0		FALSE	FALSE	Alkalosis	endocrine/metabolic	0.937865	1.28244
204.1	PRS	NA	-0.0969468	0.0840252	0.907604	0.248589	logistic	26363	185	26178	NA	NA	0		FALSE	FALSE	Lymphoid leukemia	neoplasms	0.769791	1.07009
593.1	PRS	NA	0.0650171	0.0564044	1.06718	0.249036	logistic	22810	412	22398	NA	NA	0		FALSE	FALSE	Gross hematuria	genitourinary	0.955486	1.19193
447.7	PRS	NA	0.0837703	0.0729393	1.08738	0.250765	logistic	22042	248	21794	NA	NA	0		FALSE	FALSE	Aortic ectasia	circulatory system	0.942527	1.25449
195.3	PRS	NA	-0.0482406	0.0420797	0.952904	0.251626	logistic	20782	782	20000	NA	NA	0		FALSE	FALSE	Malignant neoplasm of head, face, and neck	neoplasms	0.877466	1.03483
251.1	PRS	NA	0.0927715	0.0810414	1.09721	0.252316	logistic	18441	202	18239	NA	NA	0		FALSE	FALSE	Hypoglycemia	endocrine/metabolic	0.936066	1.2861
580.2	PRS	NA	-0.127464	0.112149	0.880325	0.255721	logistic	19373	105	19268	NA	NA	0		FALSE	FALSE	Nephrotic syndrome without mention of glomerulonephritis	genitourinary	0.706611	1.09675
172.2	PRS	NA	-0.0315894	0.0278554	0.968904	0.256774	logistic	24964	1953	23011	NA	NA	0		FALSE	FALSE	Other non-epithelial cancer of skin	neoplasms	0.917424	1.02327
287	PRS	NA	0.0313516	0.0276611	1.03185	0.257039	logistic	22446	1854	20592	NA	NA	0		FALSE	FALSE	Purpura and other hemorrhagic conditions	hematopoietic	0.977395	1.08933
318	PRS	NA	0.0245603	0.0216915	1.02486	0.257526	logistic	23578	3272	20306	NA	NA	0		FALSE	FALSE	Tobacco use disorder	mental disorders	0.982205	1.06938
287.3	PRS	NA	0.0316849	0.0280412	1.03219	0.2585	logistic	22390	1798	20592	NA	NA	0		FALSE	FALSE	Thrombocytopenia	hematopoietic	0.976993	1.09051
596.5	PRS	NA	0.0584212	0.0517429	1.06016	0.25887	logistic	25289	492	24797	NA	NA	0		FALSE	FALSE	Functional disorders of bladder	genitourinary	0.957916	1.17332
592.1	PRS	NA	0.112416	0.0999201	1.11898	0.260564	logistic	22526	128	22398	NA	NA	0		FALSE	FALSE	Cystitis	genitourinary	0.919958	1.36105
772.3	PRS	NA	0.040447	0.0359724	1.04128	0.260847	logistic	25424	1042	24382	NA	NA	0		FALSE	FALSE	Muscle weakness	symptoms	0.970388	1.11734
761	PRS	NA	-0.0346544	0.0308718	0.965939	0.261638	logistic	26330	1442	24888	NA	NA	0		FALSE	FALSE	Cervicalgia	symptoms	0.909225	1.02619
801	PRS	NA	0.0618788	0.0551515	1.06383	0.261872	logistic	23361	435	22926	NA	NA	0		FALSE	FALSE	Fracture of ankle and foot	injuries & poisonings	0.954834	1.18528
290.2	PRS	NA	0.0703128	0.062706	1.07284	0.262157	logistic	21862	336	21526	NA	NA	0		FALSE	FALSE	Delirium due to conditions classified elsewhere	mental disorders	0.948768	1.21315
706	PRS	NA	-0.0461736	0.0412961	0.954876	0.26352	logistic	25995	786	25209	NA	NA	0		FALSE	FALSE	Diseases of sebaceous glands	dermatologic	0.880633	1.03538
782.3	PRS	NA	-0.0283747	0.025387	0.972024	0.263702	logistic	25081	2276	22805	NA	NA	0		FALSE	FALSE	Edema	symptoms	0.924841	1.02161
840.3	PRS	NA	-0.086997	0.0778445	0.91668	0.263749	logistic	24948	217	24731	NA	NA	0		FALSE	FALSE	Joint/ligament sprain	injuries & poisonings	0.786964	1.06778
458	PRS	NA	0.0272828	0.0245653	1.02766	0.266729	logistic	24117	2463	21654	NA	NA	0		FALSE	FALSE	Hypotension	circulatory system	0.979351	1.07835
577.3	PRS	NA	-0.0951496	0.085759	0.909237	0.267214	logistic	26738	178	26560	NA	NA	0		FALSE	FALSE	Cyst and pseudocyst of pancreas	digestive	0.76856	1.07566
316	PRS	NA	0.0421394	0.0380177	1.04304	0.267683	logistic	21245	939	20306	NA	NA	0		FALSE	FALSE	Substance addiction and disorders	mental disorders	0.968143	1.12373
818.1	PRS	NA	-0.11822	0.10679	0.888501	0.268281	logistic	26565	114	26451	NA	NA	0		FALSE	FALSE	Subdural hemorrhage (injury)	injuries & poisonings	0.720703	1.09537
800.1	PRS	NA	-0.0780821	0.0707579	0.924888	0.269806	logistic	23187	261	22926	NA	NA	0		FALSE	FALSE	Fracture of neck of femur	injuries & poisonings	0.805117	1.06248
350.1	PRS	NA	0.0532053	0.0482802	1.05465	0.270457	logistic	24820	569	24251	NA	NA	0		FALSE	FALSE	Abnormal involuntary movements	neurological	0.959422	1.15932
395.1	PRS	NA	0.0354253	0.0322236	1.03606	0.271611	logistic	23351	1349	22002	NA	NA	0		FALSE	FALSE	Nonrheumatic mitral valve disorders	circulatory system	0.972648	1.10361
197	PRS	NA	-0.0238051	0.0216596	0.976476	0.271744	logistic	23357	3357	20000	NA	NA	0		FALSE	FALSE	Chemotherapy	neoplasms	0.935889	1.01882
250.11	PRS	NA	-0.117969	0.107342	0.888723	0.271764	logistic	20412	115	20297	NA	NA	0		FALSE	FALSE	Type 1 diabetes with ketoacidosis	endocrine/metabolic	0.720105	1.09683
557.1	PRS	NA	-0.125232	0.113973	0.882292	0.271862	logistic	18719	102	18617	NA	NA	0		FALSE	FALSE	Celiac disease	digestive	0.705662	1.10313
381.9	PRS	NA	0.117281	0.10761	1.12443	0.275773	logistic	24591	113	24478	NA	NA	0		FALSE	FALSE	Otorrhea	sense organs	0.910615	1.38846
994	PRS	NA	0.0285575	0.0262103	1.02897	0.27591	logistic	26503	2053	24450	NA	NA	0		FALSE	FALSE	Sepsis and SIRS	injuries & poisonings	0.977444	1.08321
760	PRS	NA	0.0228849	0.0210087	1.02315	0.27602	logistic	24797	3514	21283	NA	NA	0		FALSE	FALSE	Back pain	symptoms	0.981874	1.06616
524	PRS	NA	0.117519	0.10791	1.1247	0.276132	logistic	25719	112	25607	NA	NA	0		FALSE	FALSE	Dentofacial anomalies, including malocclusion	digestive	0.910297	1.38961
228	PRS	NA	-0.0912943	0.0840933	0.912749	0.277642	logistic	27072	184	26888	NA	NA	0		FALSE	FALSE	Hemangioma and lymphangioma, any site	neoplasms	0.774051	1.0763
740.1	PRS	NA	0.0317245	0.0292855	1.03223	0.278683	logistic	23922	1741	22181	NA	NA	0		FALSE	FALSE	Osteoarthritis; localized	musculoskeletal	0.974652	1.09322
601.3	PRS	NA	0.108351	0.100055	1.11444	0.278848	logistic	21413	129	21284	NA	NA	0		FALSE	FALSE	Orchitis and epididymitis	genitourinary	0.915983	1.35589
477	PRS	NA	-0.0690605	0.0639754	0.93327	0.280372	logistic	19797	320	19477	NA	NA	0		FALSE	FALSE	Epistaxis or throat hemorrhage	respiratory	0.823286	1.05795
284	PRS	NA	-0.0465406	0.0433687	0.954526	0.28321	logistic	18395	723	17672	NA	NA	0		FALSE	FALSE	Aplastic anemia	hematopoietic	0.876741	1.03921
797	PRS	NA	-0.0454551	0.0424009	0.955562	0.283706	logistic	26917	742	26175	NA	NA	0		FALSE	FALSE	Shock	symptoms	0.87936	1.03837
608	PRS	NA	0.0638837	0.0596137	1.06597	0.283887	logistic	20495	367	20128	NA	NA	0		FALSE	FALSE	Other disorders of male genital organs	genitourinary	0.948419	1.19809
270.3	PRS	NA	-0.0686916	0.0642809	0.933615	0.285243	logistic	26096	319	25777	NA	NA	0		FALSE	FALSE	Disorders of plasma protein metabolism	endocrine/metabolic	0.823096	1.05897
740.11	PRS	NA	0.0322951	0.0302521	1.03282	0.28573	logistic	23793	1612	22181	NA	NA	0		FALSE	FALSE	Osteoarthrosis, localized, primary	musculoskeletal	0.973362	1.09591
327.7	PRS	NA	-0.0689421	0.0646188	0.933381	0.286015	logistic	20897	314	20583	NA	NA	0		FALSE	FALSE	Sleep related movement disorders	neurological	0.822345	1.05941
428.1	PRS	NA	0.0250456	0.0235508	1.02536	0.287569	logistic	24252	2797	21455	NA	NA	0		FALSE	FALSE	Congestive heart failure (CHF) NOS	circulatory system	0.979107	1.0738
871.1	PRS	NA	-0.11688	0.110238	0.889692	0.289032	logistic	24396	108	24288	NA	NA	0		FALSE	FALSE	Open wound of hand except finger(s)	injuries & poisonings	0.716809	1.10427
446	PRS	NA	0.0888185	0.0842124	1.09288	0.291565	logistic	21979	185	21794	NA	NA	0		FALSE	FALSE	Polyarteritis nodosa and allied conditions	circulatory system	0.926596	1.28901
367.9	PRS	NA	-0.0950768	0.090448	0.909303	0.293177	logistic	25867	159	25708	NA	NA	0		FALSE	FALSE	Blindness and low vision	sense organs	0.761584	1.08567
750	PRS	NA	0.0843815	0.080366	1.08804	0.293734	logistic	25853	207	25646	NA	NA	0		FALSE	FALSE	Digestive congenital anomalies	congenital anomalies	0.929475	1.27367
187	PRS	NA	-0.0985217	0.0941098	0.906176	0.295155	logistic	25630	147	25483	NA	NA	0		FALSE	FALSE	Cancer of other male genital organs	neoplasms	0.753537	1.08973
427.41	PRS	NA	-0.0939467	0.0897417	0.910331	0.295166	logistic	16467	161	16306	NA	NA	0		FALSE	FALSE	Ventricular fibrillation and flutter	circulatory system	0.763501	1.0854
288.2	PRS	NA	-0.0289701	0.0280809	0.971445	0.302228	logistic	21585	1794	19791	NA	NA	0		FALSE	FALSE	Elevated white blood cell count	hematopoietic	0.919423	1.02641
357	PRS	NA	-0.0498111	0.0483827	0.951409	0.303234	logistic	25226	570	24656	NA	NA	0		FALSE	FALSE	Inflammatory and toxic neuropathy	neurological	0.865333	1.04605
949	PRS	NA	0.0788697	0.0766475	1.08206	0.303483	logistic	22689	222	22467	NA	NA	0		FALSE	FALSE	Allergies, other	injuries & poisonings	0.931127	1.25747
577.1	PRS	NA	-0.0681116	0.0662863	0.934156	0.304168	logistic	26859	299	26560	NA	NA	0		FALSE	FALSE	Acute pancreatitis	digestive	0.820343	1.06376
172.11	PRS	NA	0.0469239	0.0456882	1.04804	0.304398	logistic	23648	637	23011	NA	NA	0		FALSE	FALSE	Melanomas of skin	neoplasms	0.958271	1.14622
473	PRS	NA	-0.0416945	0.0406219	0.959163	0.3047	logistic	20294	817	19477	NA	NA	0		FALSE	FALSE	Diseases of the larynx and vocal cords	respiratory	0.885756	1.03865
370.3	PRS	NA	0.109733	0.107322	1.11598	0.306558	logistic	24495	112	24383	NA	NA	0		FALSE	FALSE	Keratoconjunctivitis	sense organs	0.904279	1.37724
850	PRS	NA	0.0613793	0.0601487	1.0633	0.30751	logistic	23561	362	23199	NA	NA	0		FALSE	FALSE	Hemorrhage or hematoma complicating a procedure	injuries & poisonings	0.945055	1.19634
110.12	PRS	NA	-0.0983821	0.0964907	0.906303	0.307917	logistic	24192	141	24051	NA	NA	0		FALSE	FALSE	Althete's foot	infectious diseases	0.750134	1.09498
284.1	PRS	NA	-0.0472474	0.0464858	0.953851	0.309448	logistic	18299	627	17672	NA	NA	0		FALSE	FALSE	Pancytopenia	hematopoietic	0.870786	1.04484
200.1	PRS	NA	-0.108652	0.106946	0.897042	0.309649	logistic	22884	114	22770	NA	NA	0		FALSE	FALSE	Polycythemia vera	neoplasms	0.727409	1.10623
601	PRS	NA	0.0559776	0.0552652	1.05757	0.311112	logistic	21717	433	21284	NA	NA	0		FALSE	FALSE	Inflammatory diseases of prostate	genitourinary	0.949004	1.17856
783	PRS	NA	0.0202454	0.0200286	1.02045	0.312099	logistic	24661	3860	20801	NA	NA	0		FALSE	FALSE	Fever of unknown origin	symptoms	0.981169	1.06131
586.1	PRS	NA	-0.112877	0.111871	0.893261	0.312981	logistic	19375	107	19268	NA	NA	0		FALSE	FALSE	Anatomical abnormatilies of kidney and ureters	genitourinary	0.717383	1.11226
333.4	PRS	NA	-0.109542	0.108687	0.896245	0.313519	logistic	21039	110	20929	NA	NA	0		FALSE	FALSE	Torsion dystonia	neurological	0.724286	1.10903
480	PRS	NA	0.0222711	0.0221295	1.02252	0.314223	logistic	23924	3055	20869	NA	NA	0		FALSE	FALSE	Pneumonia	respiratory	0.979118	1.06785
426.31	PRS	NA	0.0802726	0.0799961	1.08358	0.315641	logistic	16511	205	16306	NA	NA	0		FALSE	FALSE	Right bundle branch block	circulatory system	0.926335	1.26752
427.1	PRS	NA	-0.0319521	0.0318728	0.968553	0.316107	logistic	17741	1435	16306	NA	NA	0		FALSE	FALSE	Paroxysmal tachycardia, unspecified	circulatory system	0.909898	1.03099
444	PRS	NA	0.0755517	0.0754187	1.07848	0.316458	logistic	22025	231	21794	NA	NA	0		FALSE	FALSE	Arterial embolism and thrombosis	circulatory system	0.930281	1.25029
458.9	PRS	NA	0.0260597	0.0260873	1.0264	0.317821	logistic	23793	2139	21654	NA	NA	0		FALSE	FALSE	Hypotension NOS	circulatory system	0.97524	1.08025
252	PRS	NA	-0.0876899	0.0878641	0.916045	0.318271	logistic	23953	169	23784	NA	NA	0		FALSE	FALSE	Disorders of parathyroid gland	endocrine/metabolic	0.771126	1.0882
958.2	PRS	NA	0.101809	0.102057	1.10717	0.318486	logistic	26991	124	26867	NA	NA	0		FALSE	FALSE	Traumatic and surgical subcutaneous emphysema	injuries & poisonings	0.906448	1.35235
860	PRS	NA	-0.107403	0.107774	0.898164	0.318978	logistic	27681	112	27569	NA	NA	0		FALSE	FALSE	Bone marrow or stem cell transplant	neoplasms	0.727137	1.10942
426	PRS	NA	0.0260875	0.0261808	1.02643	0.319039	logistic	18623	2317	16306	NA	NA	0		FALSE	FALSE	Cardiac conduction disorders	circulatory system	0.975089	1.08048
244	PRS	NA	-0.0263549	0.0264716	0.973989	0.319448	logistic	25975	2023	23952	NA	NA	0		FALSE	FALSE	Hypothyroidism	endocrine/metabolic	0.924743	1.02586
550.1	PRS	NA	0.0412247	0.0414507	1.04209	0.319956	logistic	24362	779	23583	NA	NA	0		FALSE	FALSE	Inguinal hernia	digestive	0.960772	1.13028
281.12	PRS	NA	0.0911125	0.0920668	1.09539	0.322353	logistic	17827	155	17672	NA	NA	0		FALSE	FALSE	Other vitamin B12 deficiency anemia	hematopoietic	0.914536	1.31201
427.6	PRS	NA	0.0504478	0.0510232	1.05174	0.322799	logistic	16820	514	16306	NA	NA	0		FALSE	FALSE	Premature beats	circulatory system	0.95165	1.16236
853	PRS	NA	0.0987411	0.0998949	1.10378	0.322932	logistic	23329	130	23199	NA	NA	0		FALSE	FALSE	Complication of colostomy or enterostomy	injuries & poisonings	0.907508	1.3425
536.7	PRS	NA	0.0759384	0.0768661	1.0789	0.323187	logistic	23987	223	23764	NA	NA	0		FALSE	FALSE	Complications of gastrostomy, colostomy and enterostomy	digestive	0.928004	1.25432
801.1	PRS	NA	0.0688071	0.0700003	1.07123	0.32563	logistic	23194	268	22926	NA	NA	0		FALSE	FALSE	Fracture of foot	injuries & poisonings	0.933893	1.22876
313.1	PRS	NA	0.0478084	0.0487784	1.04897	0.32703	logistic	25688	594	25094	NA	NA	0		FALSE	FALSE	Attention deficit hyperactivity disorder	mental disorders	0.953327	1.15421
327	PRS	NA	-0.0261149	0.0266995	0.974223	0.328021	logistic	22583	2000	20583	NA	NA	0		FALSE	FALSE	Sleep disorders	neurological	0.924552	1.02656
535	PRS	NA	-0.0512885	0.0524844	0.950005	0.328463	logistic	24249	485	23764	NA	NA	0		FALSE	FALSE	Gastritis and duodenitis	digestive	0.857137	1.05293
70	PRS	NA	-0.0383055	0.0392037	0.962419	0.328525	logistic	23217	884	22333	NA	NA	0		FALSE	FALSE	Viral hepatitis	infectious diseases	0.891237	1.03929
428	PRS	NA	0.0209358	0.0215039	1.02116	0.330265	logistic	24916	3461	21455	NA	NA	0		FALSE	FALSE	Congestive heart failure; nonhypertensive	circulatory system	0.979012	1.06512
592	PRS	NA	0.0872227	0.090121	1.09114	0.333124	logistic	22556	158	22398	NA	NA	0		FALSE	FALSE	Cystitis and urethritis	genitourinary	0.914466	1.30195
427.9	PRS	NA	-0.0300371	0.0310454	0.97041	0.333283	logistic	17802	1496	16306	NA	NA	0		FALSE	FALSE	Palpitations	circulatory system	0.913122	1.03129
701	PRS	NA	-0.0440004	0.045492	0.956954	0.333438	logistic	25807	642	25165	NA	NA	0		FALSE	FALSE	Other hypertrophic and atrophic conditions of skin	dermatologic	0.875321	1.0462
293.1	PRS	NA	0.041505	0.0430404	1.04238	0.334881	logistic	26414	716	25698	NA	NA	0		FALSE	FALSE	Swelling, mass, or lump in head and neck [Space-occupying lesion, intracranial NOS]	mental disorders	0.958051	1.13413
930	PRS	NA	0.0759861	0.0789694	1.07895	0.335938	logistic	22678	211	22467	NA	NA	0		FALSE	FALSE	Allergic reaction to food	injuries & poisonings	0.92423	1.25956
297.1	PRS	NA	0.0668498	0.0694817	1.06913	0.335989	logistic	18559	277	18282	NA	NA	0		FALSE	FALSE	Suicidal ideation	mental disorders	0.933015	1.22511
433.8	PRS	NA	0.0508958	0.0531202	1.05221	0.338	logistic	23072	470	22602	NA	NA	0		FALSE	FALSE	Late effects of cerebrovascular disease	circulatory system	0.948172	1.16767
470	PRS	NA	-0.0415923	0.043439	0.959261	0.338321	logistic	20189	712	19477	NA	NA	0		FALSE	FALSE	Septal Deviations/Turbinate Hypertrophy	respiratory	0.880969	1.04451
379.2	PRS	NA	-0.0440069	0.0461325	0.956947	0.340123	logistic	24858	632	24226	NA	NA	0		FALSE	FALSE	Disorders of vitreous body	sense organs	0.874217	1.04751
526	PRS	NA	0.0757299	0.0794844	1.07867	0.34071	logistic	25813	206	25607	NA	NA	0		FALSE	FALSE	Diseases of the jaws	digestive	0.923061	1.26051
415.2	PRS	NA	0.0357826	0.0377683	1.03643	0.343422	logistic	22340	950	21390	NA	NA	0		FALSE	FALSE	Chronic pulmonary heart disease	circulatory system	0.962479	1.11606
751.21	PRS	NA	0.0736443	0.077932	1.07642	0.344668	logistic	25861	215	25646	NA	NA	0		FALSE	FALSE	Cystic kidney disease	congenital anomalies	0.923945	1.25407
681.7	PRS	NA	-0.0527389	0.0559098	0.948628	0.345535	logistic	23225	419	22806	NA	NA	0		FALSE	FALSE	Cellulitis and abscess of trunk	dermatologic	0.850167	1.05849
426.9	PRS	NA	0.0298724	0.0317134	1.03032	0.346219	logistic	17817	1511	16306	NA	NA	0		FALSE	FALSE	Cardiac pacemaker/device in situ	circulatory system	0.96823	1.0964
334	PRS	NA	0.0651777	0.0692989	1.06735	0.346946	logistic	21201	272	20929	NA	NA	0		FALSE	FALSE	Degenerative disease of the spinal cord	neurological	0.93179	1.22263
536.8	PRS	NA	-0.0794577	0.0845815	0.923617	0.347514	logistic	23947	183	23764	NA	NA	0		FALSE	FALSE	Dyspepsia and other specified disorders of function of stomach	digestive	0.782519	1.09016
378.1	PRS	NA	0.0694866	0.0739678	1.07196	0.347516	logistic	24468	242	24226	NA	NA	0		FALSE	FALSE	Strabismus (not specified as paralytic)	sense organs	0.927289	1.2392
362.3	PRS	NA	-0.0871599	0.0930318	0.916531	0.348819	logistic	25106	150	24956	NA	NA	0		FALSE	FALSE	Other nondiabetic retinopathy	sense organs	0.763759	1.09986
242	PRS	NA	0.0725666	0.077638	1.07526	0.349953	logistic	24168	216	23952	NA	NA	0		FALSE	FALSE	Thyrotoxicosis with or without goiter	endocrine/metabolic	0.923482	1.25199
272.12	PRS	NA	0.0713244	0.0765928	1.07393	0.351742	logistic	16466	221	16245	NA	NA	0		FALSE	FALSE	Hyperglyceridemia	endocrine/metabolic	0.924227	1.24788
599.1	PRS	NA	0.0791744	0.0852445	1.08239	0.352997	logistic	21052	177	20875	NA	NA	0		FALSE	FALSE	Urinary obstruction	genitourinary	0.915848	1.27922
751.2	PRS	NA	0.0567851	0.0612545	1.05843	0.353908	logistic	25997	351	25646	NA	NA	0		FALSE	FALSE	Congenital anomalies of urinary system	congenital anomalies	0.938686	1.19344
550.2	PRS	NA	-0.0420178	0.0453993	0.958853	0.354697	logistic	24228	645	23583	NA	NA	0		FALSE	FALSE	Diaphragmatic hernia	digestive	0.877217	1.04809
495.1	PRS	NA	0.0921171	0.0996369	1.09649	0.355212	logistic	21730	130	21600	NA	NA	0		FALSE	FALSE	Chronic obstructive asthma	respiratory	0.901972	1.33296
275.6	PRS	NA	0.0613776	0.0664468	1.0633	0.355637	logistic	24598	297	24301	NA	NA	0		FALSE	FALSE	Hypercalcemia	endocrine/metabolic	0.933459	1.2112
153	PRS	NA	0.0330864	0.0361105	1.03364	0.359533	logistic	22592	1045	21547	NA	NA	0		FALSE	FALSE	Colorectal cancer	neoplasms	0.963011	1.10945
741.2	PRS	NA	-0.0509861	0.0557534	0.950292	0.360458	logistic	23849	427	23422	NA	NA	0		FALSE	FALSE	Stiffness of joint	musculoskeletal	0.85192	1.06002
442.11	PRS	NA	0.0497747	0.0545279	1.05103	0.361332	logistic	22267	473	21794	NA	NA	0		FALSE	FALSE	Abdominal aortic aneurysm	circulatory system	0.9445	1.16959
841	PRS	NA	-0.0683969	0.0753446	0.93389	0.36399	logistic	24962	231	24731	NA	NA	0		FALSE	FALSE	Sprains and strains of back and neck	injuries & poisonings	0.805677	1.08251
741.4	PRS	NA	0.0513807	0.0570637	1.05272	0.367902	logistic	23827	405	23422	NA	NA	0		FALSE	FALSE	Joint effusions	musculoskeletal	0.941328	1.1773
994.21	PRS	NA	-0.0385793	0.0429184	0.962155	0.368706	logistic	25175	725	24450	NA	NA	0		FALSE	FALSE	Septic shock	injuries & poisonings	0.884529	1.04659
153.3	PRS	NA	0.0427588	0.0476514	1.04369	0.369546	logistic	22130	583	21547	NA	NA	0		FALSE	FALSE	Malignant neoplasm of rectum, rectosigmoid junction, and anus	neoplasms	0.950623	1.14586
367.8	PRS	NA	-0.0960741	0.107345	0.908397	0.370787	logistic	25822	114	25708	NA	NA	0		FALSE	FALSE	Hypermetropia	sense organs	0.73604	1.12111
90	PRS	NA	-0.0870874	0.0975104	0.916597	0.371799	logistic	27655	137	27518	NA	NA	0		FALSE	FALSE	Sexually transmitted infections (not HIV or hepatitis)	infectious diseases	0.757139	1.10964
362.2	PRS	NA	-0.0499093	0.0560929	0.951316	0.373594	logistic	25386	430	24956	NA	NA	0		FALSE	FALSE	Degeneration of macula and posterior pole of retina	sense organs	0.85227	1.06187
963.1	PRS	NA	-0.0456391	0.0515703	0.955387	0.376164	logistic	21700	497	21203	NA	NA	0		FALSE	FALSE	Antineoplastic and immunosuppressive drugs causing adverse effects	injuries & poisonings	0.863538	1.057
963	PRS	NA	-0.045446	0.0513657	0.955571	0.37629	logistic	21704	501	21203	NA	NA	0		FALSE	FALSE	Poisoning by primarily systemic agents	injuries & poisonings	0.864052	1.05678
289.8	PRS	NA	-0.0800239	0.0905052	0.923094	0.376593	logistic	19776	160	19616	NA	NA	0		FALSE	FALSE	Polycythemia, secondary	hematopoietic	0.773048	1.10226
513.4	PRS	NA	0.0508968	0.0576321	1.05221	0.377165	logistic	25507	395	25112	NA	NA	0		FALSE	FALSE	Hyperventilation	respiratory	0.939824	1.17804
315.2	PRS	NA	0.0606041	0.0687357	1.06248	0.37794	logistic	25396	302	25094	NA	NA	0		FALSE	FALSE	Speech and language disorder	mental disorders	0.928562	1.21571
713	PRS	NA	0.0992403	0.113045	1.10433	0.380006	logistic	23319	101	23218	NA	NA	0		FALSE	FALSE	Arthropathy associated with other disorders classified elsewhere	musculoskeletal	0.884859	1.37824
225	PRS	NA	0.0771768	0.0879815	1.08023	0.380382	logistic	26834	168	26666	NA	NA	0		FALSE	FALSE	Benign neoplasm of brain and other parts of nervous system	neoplasms	0.90913	1.28354
575.8	PRS	NA	0.0570169	0.0650137	1.05867	0.380487	logistic	25259	309	24950	NA	NA	0		FALSE	FALSE	Other disorders of biliary tract	digestive	0.932012	1.20255
742	PRS	NA	-0.0601943	0.0688985	0.941582	0.3823	logistic	23700	278	23422	NA	NA	0		FALSE	FALSE	Derangement of joint, non-traumatic	musculoskeletal	0.822641	1.07772
702.2	PRS	NA	-0.0292476	0.0335041	0.971176	0.382686	logistic	25532	1261	24271	NA	NA	0		FALSE	FALSE	Seborrheic keratosis	dermatologic	0.90945	1.03709
524.3	PRS	NA	0.0978215	0.113129	1.10277	0.38721	logistic	25709	102	25607	NA	NA	0		FALSE	FALSE	Anomalies of tooth position/malocclusion	digestive	0.883458	1.37651
117	PRS	NA	-0.0583197	0.0676326	0.943348	0.388522	logistic	24337	286	24051	NA	NA	0		FALSE	FALSE	Mycoses	infectious diseases	0.826232	1.07707
151	PRS	NA	0.0522047	0.0606682	1.05359	0.389516	logistic	23733	358	23375	NA	NA	0		FALSE	FALSE	Cancer of stomach	neoplasms	0.935471	1.18663
276	PRS	NA	0.0146571	0.0170488	1.01477	0.389946	logistic	23397	6228	17169	NA	NA	0		FALSE	FALSE	Disorders of fluid, electrolyte, and acid-base balance	endocrine/metabolic	0.981416	1.04925
317	PRS	NA	0.0326769	0.0380455	1.03322	0.390402	logistic	21243	937	20306	NA	NA	0		FALSE	FALSE	Alcohol-related disorders	mental disorders	0.958973	1.11321
411.3	PRS	NA	0.0304487	0.0356828	1.03092	0.393484	logistic	19653	1157	18496	NA	NA	0		FALSE	FALSE	Angina pectoris	circulatory system	0.96128	1.1056
288	PRS	NA	-0.0221764	0.0261082	0.978068	0.395657	logistic	21902	2111	19791	NA	NA	0		FALSE	FALSE	Diseases of white blood cells	hematopoietic	0.929277	1.02942
216	PRS	NA	0.0354633	0.042016	1.0361	0.398646	logistic	25804	753	25051	NA	NA	0		FALSE	FALSE	Benign neoplasm of skin	neoplasms	0.954194	1.12504
710.11	PRS	NA	0.0693981	0.0829495	1.07186	0.4028	logistic	23406	188	23218	NA	NA	0		FALSE	FALSE	Acute osteomyelitis	musculoskeletal	0.911027	1.26109
395	PRS	NA	0.0204361	0.0244436	1.02065	0.403125	logistic	24515	2513	22002	NA	NA	0		FALSE	FALSE	Heart valve disorders	circulatory system	0.972901	1.07074
809	PRS	NA	-0.0301766	0.0361025	0.970274	0.403235	logistic	23963	1037	22926	NA	NA	0		FALSE	FALSE	Fracture of unspecified bones	injuries & poisonings	0.90399	1.04142
681.6	PRS	NA	0.0696584	0.0835344	1.07214	0.404344	logistic	22990	184	22806	NA	NA	0		FALSE	FALSE	Cellulitis and abscess of foot, toe	dermatologic	0.91022	1.26287
303	PRS	NA	0.0916826	0.110261	1.09602	0.405688	logistic	18390	108	18282	NA	NA	0		FALSE	FALSE	Psychogenic and somatoform disorders	mental disorders	0.883001	1.36042
593	PRS	NA	0.0276606	0.0332848	1.02805	0.405958	logistic	23635	1237	22398	NA	NA	0		FALSE	FALSE	Hematuria	genitourinary	0.96312	1.09735
153.2	PRS	NA	0.035187	0.0423502	1.03581	0.406053	logistic	22296	749	21547	NA	NA	0		FALSE	FALSE	Colon cancer	neoplasms	0.953306	1.12546
514.2	PRS	NA	0.0384584	0.0463196	1.03921	0.406379	logistic	25298	620	24678	NA	NA	0		FALSE	FALSE	Solitary pulmonary nodule	respiratory	0.949017	1.13797
394.1	PRS	NA	-0.0753694	0.0907933	0.927401	0.406471	logistic	22158	156	22002	NA	NA	0		FALSE	FALSE	Mitral valve stenosis and aortic valve stenosis	circulatory system	0.776216	1.10803
703.1	PRS	NA	0.06824	0.0822928	1.07062	0.406972	logistic	26397	191	26206	NA	NA	0		FALSE	FALSE	Ingrowing nail	dermatologic	0.911144	1.25801
172.1	PRS	NA	0.0349097	0.0422422	1.03553	0.408567	logistic	23764	753	23011	NA	NA	0		FALSE	FALSE	Melanomas of skin, dx or hx	neoplasms	0.953243	1.12491
367.2	PRS	NA	-0.0665244	0.0804978	0.93564	0.40857	logistic	25910	202	25708	NA	NA	0		FALSE	FALSE	Astigmatism	sense organs	0.799075	1.09554
364	PRS	NA	-0.084693	0.102607	0.918794	0.409139	logistic	25332	123	25209	NA	NA	0		FALSE	FALSE	Corneal opacity and other disorders of cornea	sense organs	0.75141	1.12346
800.4	PRS	NA	0.0895521	0.108644	1.09368	0.409785	logistic	23036	110	22926	NA	NA	0		FALSE	FALSE	Fracture of patella	injuries & poisonings	0.883919	1.35323
277.7	PRS	NA	-0.0749679	0.0912433	0.927773	0.41129	logistic	26394	159	26235	NA	NA	0		FALSE	FALSE	Dysmetabolic syndrome X	endocrine/metabolic	0.775843	1.10946
327.41	PRS	NA	0.0915809	0.111491	1.09591	0.411408	logistic	20687	104	20583	NA	NA	0		FALSE	FALSE	Organic or persistent insomnia	neurological	0.880785	1.36357
70.3	PRS	NA	-0.034125	0.0416465	0.966451	0.412559	logistic	23112	779	22333	NA	NA	0		FALSE	FALSE	Viral hepatitis C	infectious diseases	0.890696	1.04865
858	PRS	NA	0.0562485	0.0686728	1.05786	0.412741	logistic	23475	276	23199	NA	NA	0		FALSE	FALSE	Complication of internal orthopedic device	injuries & poisonings	0.924641	1.21027
512.2	PRS	NA	0.0563241	0.0688071	1.05794	0.413027	logistic	13889	283	13606	NA	NA	0		FALSE	FALSE	Painful respiration	respiratory	0.924467	1.21068
342	PRS	NA	-0.055899	0.068436	0.945635	0.414039	logistic	21208	279	20929	NA	NA	0		FALSE	FALSE	Hemiplegia	neurological	0.826931	1.08138
523	PRS	NA	0.0608227	0.0745404	1.06271	0.414517	logistic	25843	236	25607	NA	NA	0		FALSE	FALSE	Gingival and periodontal diseases	digestive	0.918258	1.22989
656	PRS	NA	0.0482563	0.0591622	1.04944	0.414694	logistic	27414	515	26899	NA	NA	0		FALSE	FALSE	Other perinatal conditions of fetus or newborn	pregnancy complications	0.934539	1.17847
276.6	PRS	NA	0.0262421	0.0324619	1.02659	0.418862	logistic	18524	1355	17169	NA	NA	0		FALSE	FALSE	Fluid overload	endocrine/metabolic	0.963307	1.09403
433.5	PRS	NA	-0.0855736	0.105864	0.917986	0.418896	logistic	22717	115	22602	NA	NA	0		FALSE	FALSE	Cerebral aneurysm	circulatory system	0.745973	1.12966
366.2	PRS	NA	0.0230946	0.0290613	1.02336	0.426797	logistic	26479	1743	24736	NA	NA	0		FALSE	FALSE	Senile cataract	sense organs	0.966701	1.08335
598	PRS	NA	0.0865058	0.109068	1.09036	0.427699	logistic	27487	109	27378	NA	NA	0		FALSE	FALSE	Abnormal findings on examination of urine	genitourinary	0.880498	1.35024
429	PRS	NA	-0.0407929	0.051444	0.960028	0.427804	logistic	21960	505	21455	NA	NA	0		FALSE	FALSE	Ill-defined descriptions and complications of heart disease	circulatory system	0.867948	1.06188
442.1	PRS	NA	0.0339426	0.0428623	1.03453	0.428419	logistic	22558	764	21794	NA	NA	0		FALSE	FALSE	Aortic aneurysm	circulatory system	0.951165	1.12519
277.4	PRS	NA	0.0889639	0.112365	1.09304	0.428513	logistic	26338	103	26235	NA	NA	0		FALSE	FALSE	Disorders of bilirubin excretion	endocrine/metabolic	0.876979	1.36233
401.22	PRS	NA	0.0246876	0.0313983	1.02499	0.431707	logistic	14536	1752	12784	NA	NA	0		FALSE	FALSE	Hypertensive chronic kidney disease	circulatory system	0.963818	1.09006
38.1	PRS	NA	0.047053	0.0600092	1.04818	0.432984	logistic	22808	367	22441	NA	NA	0		FALSE	FALSE	Gram negative septicemia	infectious diseases	0.931867	1.17901
277	PRS	NA	0.0547532	0.0701807	1.05628	0.435288	logistic	26502	267	26235	NA	NA	0		FALSE	FALSE	Other disorders of metabolism	endocrine/metabolic	0.920534	1.21204
296	PRS	NA	0.0164166	0.0210492	1.01655	0.435441	logistic	21797	3515	18282	NA	NA	0		FALSE	FALSE	Mood disorders	mental disorders	0.975466	1.05937
253	PRS	NA	-0.0454057	0.0583146	0.95561	0.436195	logistic	24174	390	23784	NA	NA	0		FALSE	FALSE	Disorders of the pituitary gland and its hypothalamic control	endocrine/metabolic	0.852397	1.07132
715.1	PRS	NA	0.0751944	0.0967958	1.07809	0.437256	logistic	24200	138	24062	NA	NA	0		FALSE	FALSE	Sacroiliitis NEC	musculoskeletal	0.891789	1.30332
585.2	PRS	NA	0.0403099	0.0520035	1.04113	0.438258	logistic	19763	495	19268	NA	NA	0		FALSE	FALSE	Renal failure NOS	genitourinary	0.940243	1.15285
8.52	PRS	NA	0.0481923	0.0622942	1.04937	0.439154	logistic	26863	337	26526	NA	NA	0		FALSE	FALSE	Intestinal infection due to C. difficile	infectious diseases	0.92876	1.18565
320	PRS	NA	-0.073743	0.0953583	0.92891	0.43933	logistic	27282	143	27139	NA	NA	0		FALSE	FALSE	Meningitis	neurological	0.770554	1.11981
567	PRS	NA	-0.0397671	0.0515568	0.961013	0.440514	logistic	23117	495	22622	NA	NA	0		FALSE	FALSE	Peritonitis and retroperitoneal infections	digestive	0.868647	1.0632
8.6	PRS	NA	-0.0863677	0.11213	0.917257	0.441152	logistic	26630	104	26526	NA	NA	0		FALSE	FALSE	Viral Enteritis	infectious diseases	0.736282	1.14271
473.4	PRS	NA	-0.0363577	0.0473026	0.964295	0.44212	logistic	20073	596	19477	NA	NA	0		FALSE	FALSE	Voice disturbance	respiratory	0.878912	1.05797
772	PRS	NA	0.076412	0.0995065	1.07941	0.442541	logistic	24514	132	24382	NA	NA	0		FALSE	FALSE	Symptoms of the muscles	symptoms	0.888145	1.31186
356	PRS	NA	-0.0316632	0.0412659	0.968833	0.442905	logistic	25446	790	24656	NA	NA	0		FALSE	FALSE	Hereditary and idiopathic peripheral neuropathy	neurological	0.893558	1.05045
656.2	PRS	NA	0.0551455	0.0719744	1.05669	0.443568	logistic	27227	328	26899	NA	NA	0		FALSE	FALSE	Respiratory conditions of fetus and newborn	pregnancy complications	0.917664	1.21679
289.5	PRS	NA	-0.0825093	0.107852	0.920803	0.444257	logistic	19903	112	19791	NA	NA	0		FALSE	FALSE	Diseases of spleen	hematopoietic	0.745352	1.13755
709	PRS	NA	0.0670776	0.0877302	1.06938	0.444516	logistic	24244	168	24076	NA	NA	0		FALSE	FALSE	Diffuse diseases of connective tissue	dermatologic	0.900438	1.27001
242.1	PRS	NA	0.0853288	0.111609	1.08908	0.44455	logistic	24056	104	23952	NA	NA	0		FALSE	FALSE	Graves' disease	endocrine/metabolic	0.875093	1.35538
562.2	PRS	NA	0.0541321	0.0711396	1.05562	0.4467	logistic	18876	259	18617	NA	NA	0		FALSE	FALSE	Diverticulitis	digestive	0.918235	1.21357
427.21	PRS	NA	-0.0178386	0.0234643	0.98232	0.447107	logistic	19877	3571	16306	NA	NA	0		FALSE	FALSE	Atrial fibrillation	circulatory system	0.938166	1.02855
375.1	PRS	NA	0.032676	0.043107	1.03322	0.448438	logistic	24955	729	24226	NA	NA	0		FALSE	FALSE	Dry eyes	sense organs	0.949506	1.12431
714	PRS	NA	0.034432	0.0455502	1.03503	0.449701	logistic	24701	639	24062	NA	NA	0		FALSE	FALSE	Rheumatoid arthritis and other inflammatory polyarthropathies	musculoskeletal	0.946631	1.13169
185	PRS	NA	0.0242826	0.0321935	1.02458	0.450688	logistic	22772	1488	21284	NA	NA	0		FALSE	FALSE	Cancer of prostate	neoplasms	0.961927	1.09131
81	PRS	NA	0.032793	0.0435298	1.03334	0.451242	logistic	26194	698	25496	NA	NA	0		FALSE	FALSE	Infection/inflammation of internal prosthetic device; implant; and graft	infectious diseases	0.94883	1.12537
788	PRS	NA	-0.02197	0.0292691	0.97827	0.45288	logistic	26412	1626	24786	NA	NA	0		FALSE	FALSE	Syncope and collapse	symptoms	0.923728	1.03603
605	PRS	NA	0.0232029	0.0309258	1.02347	0.45309	logistic	21627	1499	20128	NA	NA	0		FALSE	FALSE	Erectile dysfunction [ED]	genitourinary	0.963279	1.08743
478	PRS	NA	0.0647467	0.0863301	1.06689	0.453261	logistic	19651	174	19477	NA	NA	0		FALSE	FALSE	Throat pain	respiratory	0.900811	1.26359
595	PRS	NA	0.0332162	0.0445157	1.03377	0.455566	logistic	25382	668	24714	NA	NA	0		FALSE	FALSE	Hydronephrosis	genitourinary	0.947399	1.12802
374.6	PRS	NA	0.0489626	0.0656916	1.05018	0.456066	logistic	24685	302	24383	NA	NA	0		FALSE	FALSE	Dermatochalasis	sense organs	0.923307	1.19449
41	PRS	NA	0.0180419	0.0242306	1.01821	0.456518	logistic	24895	2454	22441	NA	NA	0		FALSE	FALSE	Bacterial infection NOS	infectious diseases	0.970979	1.06773
994.2	PRS	NA	0.020424	0.0278136	1.02063	0.462757	logistic	26258	1808	24450	NA	NA	0		FALSE	FALSE	Sepsis	injuries & poisonings	0.966484	1.07782
568	PRS	NA	-0.0483289	0.0658624	0.95282	0.463079	logistic	22923	301	22622	NA	NA	0		FALSE	FALSE	Other disorders of peritoneum	digestive	0.837429	1.08411
503	PRS	NA	0.0272012	0.0371326	1.02757	0.463838	logistic	18560	998	17562	NA	NA	0		FALSE	FALSE	Pulmonary congestion and hypostasis	respiratory	0.955444	1.10515
575	PRS	NA	0.0338457	0.0465001	1.03443	0.466697	logistic	25563	613	24950	NA	NA	0		FALSE	FALSE	Other biliary tract disease	digestive	0.944316	1.13313
362.26	PRS	NA	-0.0637833	0.0877095	0.938208	0.467097	logistic	25125	169	24956	NA	NA	0		FALSE	FALSE	Macular puckering of retina	sense organs	0.790023	1.11419
245	PRS	NA	-0.0600938	0.0827923	0.941676	0.467938	logistic	24143	191	23952	NA	NA	0		FALSE	FALSE	Thyroiditis	endocrine/metabolic	0.800622	1.10758
597	PRS	NA	0.0453755	0.0626192	1.04642	0.468682	logistic	25129	332	24797	NA	NA	0		FALSE	FALSE	Other disorders of urethra and urinary tract	genitourinary	0.925558	1.18307
274.1	PRS	NA	0.0234105	0.0324275	1.02369	0.470334	logistic	26904	1336	25568	NA	NA	0		FALSE	FALSE	Gout	endocrine/metabolic	0.960648	1.09086
855	PRS	NA	0.0611191	0.0856164	1.06303	0.475307	logistic	23377	178	23199	NA	NA	0		FALSE	FALSE	Complication of nervous system device, implant, and graft	injuries & poisonings	0.898805	1.25725
585	PRS	NA	0.0131701	0.0184559	1.01326	0.475478	logistic	24383	5115	19268	NA	NA	0		FALSE	FALSE	Renal failure	genitourinary	0.977259	1.05058
495	PRS	NA	-0.022737	0.031936	0.97752	0.476493	logistic	22958	1358	21600	NA	NA	0		FALSE	FALSE	Asthma	respiratory	0.918208	1.04066
249	PRS	NA	0.0601035	0.0845983	1.06195	0.477421	logistic	20482	185	20297	NA	NA	0		FALSE	FALSE	Secondary diabetes mellitus	endocrine/metabolic	0.899686	1.25347
735	PRS	NA	0.0353731	0.0499969	1.03601	0.479252	logistic	25133	527	24606	NA	NA	0		FALSE	FALSE	Acquired foot deformities	musculoskeletal	0.9393	1.14267
227	PRS	NA	-0.0603988	0.0854933	0.941389	0.479893	logistic	27214	178	27036	NA	NA	0		FALSE	FALSE	Benign neoplasm of other endocrine glands and related structures	neoplasms	0.796152	1.11312
698	PRS	NA	0.052964	0.075051	1.05439	0.480371	logistic	27188	231	26957	NA	NA	0		FALSE	FALSE	Pruritus and related conditions	dermatologic	0.910159	1.22148
747.1	PRS	NA	0.0242155	0.0344501	1.02451	0.482108	logistic	26706	1166	25540	NA	NA	0		FALSE	FALSE	Cardiac congenital anomalies	congenital anomalies	0.957618	1.09608
442	PRS	NA	0.0276921	0.0395833	1.02808	0.484183	logistic	22697	903	21794	NA	NA	0		FALSE	FALSE	Other aneurysm	circulatory system	0.951333	1.11102
159.2	PRS	NA	-0.071379	0.102101	0.931109	0.484487	logistic	23500	125	23375	NA	NA	0		FALSE	FALSE	Malignant neoplasm of small intestine, including duodenum	neoplasms	0.762238	1.13739
440.2	PRS	NA	0.0366994	0.0526104	1.03738	0.485446	logistic	22290	496	21794	NA	NA	0		FALSE	FALSE	Atherosclerosis of the extremities	circulatory system	0.935741	1.15006
8.5	PRS	NA	0.0422398	0.060624	1.04314	0.485959	logistic	26882	356	26526	NA	NA	0		FALSE	FALSE	Bacterial enteritis	infectious diseases	0.926276	1.17476
800	PRS	NA	-0.0287493	0.0412787	0.97166	0.486136	logistic	23710	784	22926	NA	NA	0		FALSE	FALSE	Fracture of lower limb	injuries & poisonings	0.896143	1.05354
362.23	PRS	NA	-0.0729062	0.105062	0.929688	0.487722	logistic	25074	118	24956	NA	NA	0		FALSE	FALSE	Cystoid macular degeneration of retina	sense organs	0.756671	1.14227
574.1	PRS	NA	0.0313395	0.0451982	1.03184	0.488071	logistic	25599	649	24950	NA	NA	0		FALSE	FALSE	Cholelithiasis	digestive	0.944359	1.12742
172	PRS	NA	-0.0173651	0.0250953	0.982785	0.488959	logistic	25458	2447	23011	NA	NA	0		FALSE	FALSE	Skin cancer	neoplasms	0.935614	1.03233
559	PRS	NA	-0.0503631	0.072999	0.950884	0.490248	logistic	18864	247	18617	NA	NA	0		FALSE	FALSE	Ileostomy status	digestive	0.824118	1.09715
796	PRS	NA	0.042244	0.0612612	1.04315	0.490463	logistic	21638	354	21284	NA	NA	0		FALSE	FALSE	Elevated prostate specific antigen [PSA]	genitourinary	0.925124	1.17623
555.21	PRS	NA	-0.0602346	0.0875598	0.941544	0.4915	logistic	18789	172	18617	NA	NA	0		FALSE	FALSE	Ulcerative colitis (chronic)	digestive	0.793064	1.11782
355	PRS	NA	0.0750495	0.109117	1.07794	0.491585	logistic	24582	109	24473	NA	NA	0		FALSE	FALSE	Complex regional/central pain syndrome	neurological	0.870385	1.33498
740	PRS	NA	0.0161934	0.0237192	1.01633	0.494789	logistic	25026	2845	22181	NA	NA	0		FALSE	FALSE	Osteoarthrosis	musculoskeletal	0.970158	1.06469
430.1	PRS	NA	0.0609857	0.089439	1.06288	0.495321	logistic	22764	162	22602	NA	NA	0		FALSE	FALSE	Subarachnoid hemorrhage	circulatory system	0.891977	1.26654
395.3	PRS	NA	0.0504911	0.0750191	1.05179	0.500919	logistic	22232	230	22002	NA	NA	0		FALSE	FALSE	Nonrheumatic tricuspid valve disorders	circulatory system	0.907968	1.21839
198.5	PRS	NA	0.0368718	0.0548397	1.03756	0.501357	logistic	20444	444	20000	NA	NA	0		FALSE	FALSE	Secondary malignancy of brain/spine	neoplasms	0.931821	1.1553
763	PRS	NA	0.0288621	0.0430365	1.02928	0.502448	logistic	25607	723	24884	NA	NA	0		FALSE	FALSE	Thoracic or lumbosacral neuritis or radiculitis, unspecified	symptoms	0.946022	1.11987
260.6	PRS	NA	-0.0343039	0.0511983	0.966278	0.502845	logistic	20353	517	19836	NA	NA	0		FALSE	FALSE	Anorexia	endocrine/metabolic	0.874019	1.06827
574.3	PRS	NA	-0.0550064	0.0822519	0.946479	0.503652	logistic	25142	192	24950	NA	NA	0		FALSE	FALSE	Cholecystitis without cholelithiasis	digestive	0.805558	1.11205
726	PRS	NA	-0.01909	0.028602	0.981091	0.504493	logistic	23455	1748	21707	NA	NA	0		FALSE	FALSE	Peripheral enthesopathies and allied syndromes	musculoskeletal	0.927604	1.03766
411.1	PRS	NA	0.0239361	0.0358872	1.02422	0.504783	logistic	19643	1147	18496	NA	NA	0		FALSE	FALSE	Unstable angina (intermediate coronary syndrome)	circulatory system	0.954657	1.09886
585.33	PRS	NA	-0.020456	0.0306725	0.979752	0.504825	logistic	20819	1551	19268	NA	NA	0		FALSE	FALSE	Chronic Kidney Disease, Stage III	genitourinary	0.922587	1.04046
764	PRS	NA	0.040492	0.0607582	1.04132	0.505127	logistic	25239	355	24884	NA	NA	0		FALSE	FALSE	Sciatica	symptoms	0.924415	1.17302
771	PRS	NA	0.0429414	0.0645738	1.04388	0.506052	logistic	24496	312	24184	NA	NA	0		FALSE	FALSE	Musculoskeletal symptoms referable to limbs	symptoms	0.919778	1.18472
198.1	PRS	NA	0.0197003	0.0296481	1.0199	0.506389	logistic	21637	1637	20000	NA	NA	0		FALSE	FALSE	Secondary malignancy of lymph nodes	neoplasms	0.962318	1.08092
411.2	PRS	NA	-0.018368	0.0276748	0.9818	0.506877	logistic	20592	2096	18496	NA	NA	0		FALSE	FALSE	Myocardial infarction	circulatory system	0.929963	1.03653
394	PRS	NA	0.0294714	0.0446709	1.02991	0.509418	logistic	22668	666	22002	NA	NA	0		FALSE	FALSE	Rheumatic disease of the heart valves	circulatory system	0.943571	1.12415
947	PRS	NA	-0.0662748	0.100458	0.935874	0.509431	logistic	22596	129	22467	NA	NA	0		FALSE	FALSE	Urticaria	dermatologic	0.768609	1.13954
276.11	PRS	NA	0.0387414	0.0587496	1.0395	0.509619	logistic	17555	386	17169	NA	NA	0		FALSE	FALSE	Hyperosmolality and/or hypernatremia	endocrine/metabolic	0.926438	1.16636
313	PRS	NA	0.0266665	0.0406313	1.02703	0.511628	logistic	26006	912	25094	NA	NA	0		FALSE	FALSE	Pervasive developmental disorders	mental disorders	0.948408	1.11216
275.51	PRS	NA	0.0459321	0.0703469	1.047	0.513797	logistic	24566	265	24301	NA	NA	0		FALSE	FALSE	Hypocalcemia	endocrine/metabolic	0.912153	1.20179
292.2	PRS	NA	-0.0508904	0.0780353	0.950383	0.514307	logistic	21743	217	21526	NA	NA	0		FALSE	FALSE	Mild cognitive impairment	mental disorders	0.815593	1.10745
427.12	PRS	NA	-0.0241907	0.0371781	0.9761	0.515258	logistic	17335	1029	16306	NA	NA	0		FALSE	FALSE	Paroxysmal ventricular tachycardia	circulatory system	0.907502	1.04988
274	PRS	NA	0.0207818	0.0319997	1.021	0.516054	logistic	26944	1376	25568	NA	NA	0		FALSE	FALSE	Gout and other crystal arthropathies	endocrine/metabolic	0.95893	1.08709
260.22	PRS	NA	-0.068244	0.105802	0.934033	0.518917	logistic	19953	117	19836	NA	NA	0		FALSE	FALSE	Nutritional marasmus	endocrine/metabolic	0.759104	1.14927
136	PRS	NA	0.0522539	0.081052	1.05364	0.519124	logistic	26871	198	26673	NA	NA	0		FALSE	FALSE	Other infectious and parasitic diseases	infectious diseases	0.898878	1.23506
386	PRS	NA	-0.0434654	0.0677291	0.957466	0.521033	logistic	24410	286	24124	NA	NA	0		FALSE	FALSE	Vertiginous syndromes and other disorders of vestibular system	sense organs	0.838438	1.09339
202	PRS	NA	-0.0440542	0.0687535	0.956902	0.521682	logistic	26456	278	26178	NA	NA	0		FALSE	FALSE	Cancer of other lymphoid, histiocytic tissue	neoplasms	0.836264	1.09494
366	PRS	NA	0.0175123	0.0274521	1.01767	0.523526	logistic	26727	1991	24736	NA	NA	0		FALSE	FALSE	Cataract	sense organs	0.964357	1.07392
276.14	PRS	NA	-0.0163569	0.0256578	0.983776	0.523797	logistic	19414	2245	17169	NA	NA	0		FALSE	FALSE	Hypopotassemia	endocrine/metabolic	0.935526	1.03451
331.1	PRS	NA	-0.0396258	0.0622368	0.961149	0.524324	logistic	21268	339	20929	NA	NA	0		FALSE	FALSE	Hydrocephalus	neurological	0.850773	1.08584
722	PRS	NA	0.0188026	0.0295842	1.01898	0.525061	logistic	23781	1635	22146	NA	NA	0		FALSE	FALSE	Intervertebral disc disorders	musculoskeletal	0.961575	1.07981
433.3	PRS	NA	-0.0229756	0.0361793	0.977286	0.525397	logistic	23661	1059	22602	NA	NA	0		FALSE	FALSE	Cerebral ischemia	circulatory system	0.910386	1.0491
149.4	PRS	NA	-0.0449324	0.0709218	0.956062	0.526375	logistic	26773	261	26512	NA	NA	0		FALSE	FALSE	Cancer of larynx	neoplasms	0.831986	1.09864
71.1	PRS	NA	-0.0308086	0.0487437	0.969661	0.527353	logistic	22896	563	22333	NA	NA	0		FALSE	FALSE	HIV infection, symptomatic	infectious diseases	0.88131	1.06687
711.1	PRS	NA	-0.0574345	0.0908973	0.944184	0.527478	logistic	23375	157	23218	NA	NA	0		FALSE	FALSE	Pyogenic arthritis	musculoskeletal	0.790102	1.12831
741	PRS	NA	0.0201005	0.0318129	1.0203	0.527495	logistic	24789	1367	23422	NA	NA	0		FALSE	FALSE	Symptoms and disorders of the joints	musculoskeletal	0.958627	1.08595
198.7	PRS	NA	0.0513448	0.0817823	1.05269	0.53012	logistic	20196	196	20000	NA	NA	0		FALSE	FALSE	Secondary malignant neoplasm of skin	neoplasms	0.896777	1.2357
272	PRS	NA	0.0107597	0.0171458	1.01082	0.530303	logistic	25126	8881	16245	NA	NA	0		FALSE	FALSE	Disorders of lipoid metabolism	endocrine/metabolic	0.977413	1.04536
452.2	PRS	NA	-0.0257352	0.0412567	0.974593	0.532771	logistic	21204	783	20421	NA	NA	0		FALSE	FALSE	Deep vein thrombosis [DVT]	circulatory system	0.898887	1.05668
337	PRS	NA	0.0591692	0.0949235	1.06095	0.533064	logistic	21073	144	20929	NA	NA	0		FALSE	FALSE	Disorders of the autonomic nervous system	neurological	0.880839	1.2779
440.9	PRS	NA	0.0524657	0.0844028	1.05387	0.534198	logistic	21982	188	21794	NA	NA	0		FALSE	FALSE	Atherosclerosis of aorta	circulatory system	0.893183	1.24346
292	PRS	NA	0.0142972	0.023049	1.0144	0.535061	logistic	24334	2808	21526	NA	NA	0		FALSE	FALSE	Neurological disorders	mental disorders	0.969593	1.06128
278.11	PRS	NA	-0.0329423	0.0531521	0.967594	0.535406	logistic	22736	868	21868	NA	NA	0		FALSE	FALSE	Morbid obesity	endocrine/metabolic	0.871865	1.07383
938	PRS	NA	-0.0299311	0.0483149	0.970512	0.535587	logistic	23048	581	22467	NA	NA	0		FALSE	FALSE	Dermatitis due to solar radiation	dermatologic	0.882825	1.06691
272.1	PRS	NA	0.0106209	0.0171496	1.01068	0.535713	logistic	25120	8875	16245	NA	NA	0		FALSE	FALSE	Hyperlipidemia	endocrine/metabolic	0.97727	1.04523
276.5	PRS	NA	0.0154315	0.0249921	1.01555	0.536935	logistic	19583	2414	17169	NA	NA	0		FALSE	FALSE	Hypovolemia	endocrine/metabolic	0.967004	1.06654
250.6	PRS	NA	0.0253769	0.0412109	1.0257	0.538039	logistic	21143	846	20297	NA	NA	0		FALSE	FALSE	Polyneuropathy in diabetes	endocrine/metabolic	0.94611	1.11199
110.1	PRS	NA	-0.0247395	0.0403661	0.975564	0.539956	logistic	24883	832	24051	NA	NA	0		FALSE	FALSE	Dermatophytosis	infectious diseases	0.901354	1.05588
275.5	PRS	NA	0.0261003	0.0427694	1.02644	0.541692	logistic	25031	730	24301	NA	NA	0		FALSE	FALSE	Disorders of calcium/phosphorus metabolism	endocrine/metabolic	0.943907	1.1162
378	PRS	NA	0.0377135	0.0620046	1.03843	0.543031	logistic	24572	346	24226	NA	NA	0		FALSE	FALSE	Strabismus and other disorders of binocular eye movements	sense organs	0.919601	1.17262
585.32	PRS	NA	-0.0250531	0.0413031	0.975258	0.544138	logistic	20068	800	19268	NA	NA	0		FALSE	FALSE	End stage renal disease	genitourinary	0.899418	1.05749
425.1	PRS	NA	0.0188533	0.0310821	1.01903	0.544139	logistic	25814	1449	24365	NA	NA	0		FALSE	FALSE	Primary/intrinsic cardiomyopathies	circulatory system	0.958805	1.08304
528.1	PRS	NA	-0.0369904	0.0611641	0.963685	0.54533	logistic	26178	350	25828	NA	NA	0		FALSE	FALSE	Stomatitis and mucositis	digestive	0.854813	1.08642
365.11	PRS	NA	-0.0501987	0.0831927	0.95104	0.546241	logistic	25402	193	25209	NA	NA	0		FALSE	FALSE	Primary open angle glaucoma	sense organs	0.807949	1.11947
496.1	PRS	NA	0.0277326	0.0459785	1.02812	0.546399	logistic	22249	649	21600	NA	NA	0		FALSE	FALSE	Emphysema	respiratory	0.939521	1.12508
716.9	PRS	NA	0.0292344	0.0484911	1.02967	0.546587	logistic	23785	567	23218	NA	NA	0		FALSE	FALSE	Arthropathy NOS	musculoskeletal	0.93631	1.13233
341	PRS	NA	-0.063274	0.105021	0.938686	0.546847	logistic	21047	118	20929	NA	NA	0		FALSE	FALSE	Other demyelinating diseases of central nervous system	neurological	0.764056	1.15323
720.1	PRS	NA	0.0244179	0.040651	1.02472	0.548059	logistic	22981	835	22146	NA	NA	0		FALSE	FALSE	Spinal stenosis of lumbar region	musculoskeletal	0.946241	1.1097
425	PRS	NA	0.0177685	0.0297774	1.01793	0.5507	logistic	25957	1592	24365	NA	NA	0		FALSE	FALSE	Cardiomyopathy	circulatory system	0.960218	1.07911
870	PRS	NA	0.031755	0.0532759	1.03226	0.551143	logistic	24751	463	24288	NA	NA	0		FALSE	FALSE	Open wounds of head; neck; and trunk	injuries & poisonings	0.929912	1.14588
250.4	PRS	NA	0.0221885	0.0375857	1.02244	0.554959	logistic	21296	999	20297	NA	NA	0		FALSE	FALSE	Abnormal glucose	endocrine/metabolic	0.949823	1.1006
743.12	PRS	NA	-0.0664081	0.112558	0.935749	0.555197	logistic	24645	103	24542	NA	NA	0		FALSE	FALSE	Senile osteoporosis	musculoskeletal	0.750496	1.16673
716	PRS	NA	0.0276334	0.0471091	1.02802	0.557483	logistic	23820	602	23218	NA	NA	0		FALSE	FALSE	Other arthropathies	musculoskeletal	0.937348	1.12746
457.2	PRS	NA	-0.042167	0.0720319	0.95871	0.558284	logistic	20670	249	20421	NA	NA	0		FALSE	FALSE	Encounter for long-term (current) use of antiplatelets/antithrombotics	circulatory system	0.832477	1.10408
367	PRS	NA	-0.0233693	0.0399369	0.976902	0.558443	logistic	26552	844	25708	NA	NA	0		FALSE	FALSE	Disorders of refraction and accommodation; blindness and low vision	sense organs	0.90335	1.05644
368.9	PRS	NA	0.0595258	0.101975	1.06133	0.559402	logistic	25827	124	25703	NA	NA	0		FALSE	FALSE	Subjective visual disturbances	sense organs	0.869058	1.29615
454.11	PRS	NA	-0.0617217	0.105774	0.940145	0.559542	logistic	20535	114	20421	NA	NA	0		FALSE	FALSE	Varicose veins of lower extremity, symptomtic	circulatory system	0.764113	1.15673
428.3	PRS	NA	0.0171081	0.0293541	1.01726	0.560017	logistic	23125	1670	21455	NA	NA	0		FALSE	FALSE	Heart failure with reduced EF [Systolic or combined heart failure]	circulatory system	0.96038	1.0775
368	PRS	NA	-0.0263185	0.0454144	0.974025	0.56224	logistic	26345	642	25703	NA	NA	0		FALSE	FALSE	Visual disturbances	sense organs	0.891071	1.0647
433.21	PRS	NA	0.0231349	0.0402015	1.0234	0.564971	logistic	23441	839	22602	NA	NA	0		FALSE	FALSE	Cerebral artery occlusion, with cerebral infarction	circulatory system	0.945861	1.10731
772.2	PRS	NA	0.0289703	0.0503662	1.02939	0.56516	logistic	24903	521	24382	NA	NA	0		FALSE	FALSE	Spasm of muscle	symptoms	0.932629	1.1362
70.9	PRS	NA	-0.0480568	0.0837512	0.95308	0.5661	logistic	22520	187	22333	NA	NA	0		FALSE	FALSE	Hepatitis NOS	infectious diseases	0.808795	1.1231
656.26	PRS	NA	-0.0665825	0.11634	0.935586	0.567113	logistic	27014	115	26899	NA	NA	0		FALSE	FALSE	Transitory tachypnea or apnea of newborn	pregnancy complications	0.744823	1.17521
473.3	PRS	NA	-0.048224	0.0844107	0.95292	0.567795	logistic	19660	183	19477	NA	NA	0		FALSE	FALSE	Paralysis/spasm of vocal cords or larynx	respiratory	0.807616	1.12437
496.21	PRS	NA	0.0297443	0.0525946	1.03019	0.571707	logistic	22085	485	21600	NA	NA	0		FALSE	FALSE	Obstructive chronic bronchitis	respiratory	0.929284	1.14206
574	PRS	NA	0.0225875	0.0399917	1.02284	0.572206	logistic	25786	836	24950	NA	NA	0		FALSE	FALSE	Cholelithiasis and cholecystitis	digestive	0.945732	1.10624
381.2	PRS	NA	-0.0252883	0.0448259	0.975029	0.572655	logistic	25147	669	24478	NA	NA	0		FALSE	FALSE	Eustachian tube disorders	sense organs	0.893019	1.06457
348.2	PRS	NA	-0.0308817	0.0548091	0.96959	0.573134	logistic	21367	438	20929	NA	NA	0		FALSE	FALSE	Cerebral edema and compression of brain	neurological	0.870831	1.07955
313.3	PRS	NA	0.0353119	0.0627807	1.03594	0.573799	logistic	25459	365	25094	NA	NA	0		FALSE	FALSE	Autism	mental disorders	0.916001	1.17159
728.7	PRS	NA	-0.0379318	0.0678602	0.962779	0.576182	logistic	21993	286	21707	NA	NA	0		FALSE	FALSE	Fasciitis	musculoskeletal	0.842874	1.09974
687.4	PRS	NA	0.0211094	0.0377961	1.02133	0.576498	logistic	23068	945	22123	NA	NA	0		FALSE	FALSE	Disturbance of skin sensation	dermatologic	0.948408	1.09987
290	PRS	NA	0.0230415	0.0413804	1.02331	0.577649	logistic	22351	825	21526	NA	NA	0		FALSE	FALSE	Delirium dementia and amnestic and other cognitive disorders	mental disorders	0.94359	1.10976
907	PRS	NA	-0.0512249	0.0926742	0.950065	0.58044	logistic	27497	151	27346	NA	NA	0		FALSE	FALSE	Injuries to the nervous system	injuries & poisonings	0.792259	1.1393
440.21	PRS	NA	0.0547706	0.0995229	1.0563	0.582092	logistic	21927	133	21794	NA	NA	0		FALSE	FALSE	Atherosclerosis of native arteries of the extremities with ulceration or gangrene	circulatory system	0.869102	1.28381
747.12	PRS	NA	0.0312596	0.0569011	1.03175	0.582754	logistic	25955	415	25540	NA	NA	0		FALSE	FALSE	Valvular heart disease/ heart chambers	congenital anomalies	0.92287	1.15348
340	PRS	NA	0.0303211	0.0552944	1.03079	0.583446	logistic	26092	432	25660	NA	NA	0		FALSE	FALSE	Migraine	neurological	0.924913	1.14878
433.31	PRS	NA	-0.0202693	0.0371376	0.979935	0.58521	logistic	23605	1003	22602	NA	NA	0		FALSE	FALSE	Transient cerebral ischemia	circulatory system	0.91114	1.05392
300.3	PRS	NA	-0.0467866	0.0866847	0.954291	0.589381	logistic	18461	179	18282	NA	NA	0		FALSE	FALSE	Obsessive-compulsive disorders	mental disorders	0.805181	1.13102
382	PRS	NA	0.0428405	0.0793777	1.04377	0.589401	logistic	24685	207	24478	NA	NA	0		FALSE	FALSE	Otalgia	sense organs	0.893383	1.21948
537	PRS	NA	0.0290107	0.0538984	1.02944	0.590406	logistic	24217	453	23764	NA	NA	0		FALSE	FALSE	Other disorders of stomach and duodenum	digestive	0.926232	1.14414
444.1	PRS	NA	-0.0601812	0.112163	0.941594	0.591576	logistic	21898	104	21794	NA	NA	0		FALSE	FALSE	Arterial embolism and thrombosis of lower extremity artery	circulatory system	0.755769	1.17311
286.7	PRS	NA	0.0229701	0.0428853	1.02324	0.592223	logistic	21320	728	20592	NA	NA	0		FALSE	FALSE	Other and unspecified coagulation defects	hematopoietic	0.940743	1.11296
208	PRS	NA	0.0164198	0.0306579	1.01656	0.592248	logistic	24347	1509	22838	NA	NA	0		FALSE	FALSE	Benign neoplasm of colon	neoplasms	0.95727	1.07951
38.3	PRS	NA	-0.0181467	0.0338832	0.982017	0.592258	logistic	23638	1197	22441	NA	NA	0		FALSE	FALSE	Bacteremia	infectious diseases	0.918919	1.04945
585.31	PRS	NA	0.0285457	0.0533963	1.02896	0.592926	logistic	19737	469	19268	NA	NA	0		FALSE	FALSE	Renal dialysis	genitourinary	0.926713	1.14248
71	PRS	NA	-0.0258916	0.0485771	0.974441	0.594034	logistic	22900	567	22333	NA	NA	0		FALSE	FALSE	Human immunodeficiency virus [HIV] disease	infectious diseases	0.885943	1.07178
575.7	PRS	NA	0.0544358	0.102185	1.05594	0.59423	logistic	25074	124	24950	NA	NA	0		FALSE	FALSE	Other disorders of gallbladder	digestive	0.86429	1.2901
496.3	PRS	NA	-0.0451671	0.0856476	0.955838	0.597944	logistic	21777	177	21600	NA	NA	0		FALSE	FALSE	Bronchiectasis	respiratory	0.808127	1.13055
451	PRS	NA	-0.051775	0.0981782	0.949543	0.597946	logistic	20554	133	20421	NA	NA	0		FALSE	FALSE	Phlebitis and thrombophlebitis	circulatory system	0.783328	1.15103
530.2	PRS	NA	0.0282011	0.0536536	1.0286	0.599156	logistic	17180	461	16719	NA	NA	0		FALSE	FALSE	Esophageal bleeding (varices/hemorrhage)	digestive	0.925927	1.14266
738	PRS	NA	-0.030787	0.0587598	0.969682	0.600316	logistic	24986	380	24606	NA	NA	0		FALSE	FALSE	Other acquired musculoskeletal deformity	musculoskeletal	0.864196	1.08804
430.2	PRS	NA	-0.0358533	0.0685172	0.964782	0.600783	logistic	22880	278	22602	NA	NA	0		FALSE	FALSE	Intracerebral hemorrhage	circulatory system	0.843541	1.10345
564.1	PRS	NA	-0.0336997	0.0644829	0.966862	0.601242	logistic	18935	318	18617	NA	NA	0		FALSE	FALSE	Irritable Bowel Syndrome	digestive	0.85207	1.09712
371	PRS	NA	-0.0229352	0.0441094	0.977326	0.60309	logistic	25072	689	24383	NA	NA	0		FALSE	FALSE	Inflammation of the eye	sense organs	0.896381	1.06558
531.4	PRS	NA	0.0571946	0.110904	1.05886	0.606056	logistic	26235	105	26130	NA	NA	0		FALSE	FALSE	Peptic ulcer, site unspecified	digestive	0.851992	1.31596
507	PRS	NA	0.011186	0.021737	1.01125	0.606829	logistic	20968	3406	17562	NA	NA	0		FALSE	FALSE	Pleurisy; pleural effusion	respiratory	0.96907	1.05526
300	PRS	NA	0.0117795	0.0229125	1.01185	0.607178	logistic	21147	2865	18282	NA	NA	0		FALSE	FALSE	Anxiety disorders	mental disorders	0.967414	1.05833
429.1	PRS	NA	0.0286937	0.0560091	1.02911	0.608438	logistic	21877	422	21455	NA	NA	0		FALSE	FALSE	Heart transplant/surgery	circulatory system	0.922116	1.14852
720	PRS	NA	0.0181622	0.0354546	1.01833	0.608464	logistic	23265	1119	22146	NA	NA	0		FALSE	FALSE	Spinal stenosis	musculoskeletal	0.949966	1.09161
257	PRS	NA	-0.020639	0.0403776	0.979573	0.609247	logistic	24615	831	23784	NA	NA	0		FALSE	FALSE	Testicular dysfunction	endocrine/metabolic	0.905037	1.06025
292.3	PRS	NA	-0.0242403	0.0479639	0.976051	0.613288	logistic	22114	588	21526	NA	NA	0		FALSE	FALSE	Memory loss	mental disorders	0.888474	1.07226
158	PRS	NA	0.0462412	0.0918493	1.04733	0.614651	logistic	23530	155	23375	NA	NA	0		FALSE	FALSE	Neoplasm of unspecified nature of digestive system	neoplasms	0.87478	1.25391
530.9	PRS	NA	-0.0447132	0.0890715	0.956272	0.615673	logistic	16884	165	16719	NA	NA	0		FALSE	FALSE	Heartburn	digestive	0.803086	1.13868
752	PRS	NA	0.0388469	0.0774982	1.03961	0.616187	logistic	27271	223	27048	NA	NA	0		FALSE	FALSE	Nervous system congenital anomalies	congenital anomalies	0.893106	1.21015
702	PRS	NA	-0.0137666	0.0274688	0.986328	0.61625	logistic	24935	1996	22939	NA	NA	0		FALSE	FALSE	Degenerative skin conditions and other dermatoses	dermatologic	0.934629	1.04089
155	PRS	NA	0.0297677	0.0598859	1.03022	0.619137	logistic	23742	367	23375	NA	NA	0		FALSE	FALSE	Cancer of liver and intrahepatic bile duct	neoplasms	0.916119	1.15852
505	PRS	NA	-0.0414621	0.0834285	0.959386	0.619205	logistic	17752	190	17562	NA	NA	0		FALSE	FALSE	Other pulmonary inflamation or edema	respiratory	0.814662	1.12982
418	PRS	NA	0.00879714	0.0177594	1.00884	0.620353	logistic	23691	5935	17756	NA	NA	0		FALSE	FALSE	Nonspecific chest pain	circulatory system	0.974324	1.04457
722.6	PRS	NA	0.0166606	0.033943	1.0168	0.62354	logistic	23367	1221	22146	NA	NA	0		FALSE	FALSE	Degeneration of intervertebral disc	musculoskeletal	0.951355	1.08675
257.1	PRS	NA	-0.0198665	0.0404882	0.98033	0.623657	logistic	24610	826	23784	NA	NA	0		FALSE	FALSE	Testicular hypofunction	endocrine/metabolic	0.90554	1.0613
79	PRS	NA	0.023608	0.0482047	1.02389	0.624314	logistic	22931	598	22333	NA	NA	0		FALSE	FALSE	Viral infection	infectious diseases	0.93158	1.12534
427.2	PRS	NA	-0.0113281	0.0231425	0.988736	0.624494	logistic	19973	3667	16306	NA	NA	0		FALSE	FALSE	Atrial fibrillation and flutter	circulatory system	0.944889	1.03462
758.1	PRS	NA	-0.0424586	0.087363	0.95843	0.626965	logistic	26565	180	26385	NA	NA	0		FALSE	FALSE	Chromosomal anomalies	congenital anomalies	0.807599	1.13743
349	PRS	NA	0.0419884	0.0865386	1.04288	0.627536	logistic	21103	174	20929	NA	NA	0		FALSE	FALSE	Other and unspecified disorders of the nervous system	neurological	0.880181	1.23566
289.4	PRS	NA	-0.0169173	0.03502	0.983225	0.629042	logistic	20908	1117	19791	NA	NA	0		FALSE	FALSE	Lymphadenitis	hematopoietic	0.918001	1.05308
980	PRS	NA	-0.0178829	0.0370892	0.982276	0.629693	logistic	26692	976	25716	NA	NA	0		FALSE	FALSE	Encounter for long-term (current) use of antibiotics	infectious diseases	0.913403	1.05634
502	PRS	NA	0.0308567	0.0641949	1.03134	0.63075	logistic	17888	326	17562	NA	NA	0		FALSE	FALSE	Postinflammatory pulmonary fibrosis	respiratory	0.909404	1.16962
540.1	PRS	NA	-0.0500065	0.104433	0.951223	0.632055	logistic	27597	120	27477	NA	NA	0		FALSE	FALSE	Appendicitis	digestive	0.775152	1.16729
735.21	PRS	NA	0.0425446	0.0888545	1.04346	0.632072	logistic	24770	164	24606	NA	NA	0		FALSE	FALSE	Hammer toe (acquired)	musculoskeletal	0.876683	1.24197
830	PRS	NA	-0.0210823	0.0440872	0.979138	0.632511	logistic	26595	687	25908	NA	NA	0		FALSE	FALSE	Dislocation	injuries & poisonings	0.898083	1.06751
530.14	PRS	NA	-0.0332426	0.07017	0.967304	0.635683	logistic	16987	268	16719	NA	NA	0		FALSE	FALSE	Reflux esophagitis	digestive	0.843011	1.10992
681	PRS	NA	0.0128032	0.0270511	1.01289	0.636	logistic	24721	1915	22806	NA	NA	0		FALSE	FALSE	Superficial cellulitis and abscess	dermatologic	0.960581	1.06804
706.1	PRS	NA	-0.0392869	0.0831115	0.961475	0.636426	logistic	25402	193	25209	NA	NA	0		FALSE	FALSE	Acne	dermatologic	0.816943	1.13158
714.1	PRS	NA	0.0260532	0.0559918	1.0264	0.641714	logistic	24481	419	24062	NA	NA	0		FALSE	FALSE	Rheumatoid arthritis	musculoskeletal	0.919716	1.14545
420.3	PRS	NA	0.0368247	0.0797856	1.03751	0.644407	logistic	24570	205	24365	NA	NA	0		FALSE	FALSE	Endocarditis	circulatory system	0.887315	1.21313
191.1	PRS	NA	0.0292772	0.0634423	1.02971	0.644456	logistic	26990	324	26666	NA	NA	0		FALSE	FALSE	Cancer of brain and nervous system	neoplasms	0.909309	1.16605
189	PRS	NA	-0.0165505	0.0358661	0.983586	0.644475	logistic	27399	1062	26337	NA	NA	0		FALSE	FALSE	Cancer of urinary organs (incl. kidney and bladder)	neoplasms	0.916816	1.05522
571.8	PRS	NA	0.018695	0.0406551	1.01887	0.645629	logistic	22213	814	21399	NA	NA	0		FALSE	FALSE	Liver abscess and sequelae of chronic liver disease	digestive	0.940834	1.10338
292.4	PRS	NA	0.0127772	0.0278051	1.01286	0.645855	logistic	23363	1837	21526	NA	NA	0		FALSE	FALSE	Altered mental status	mental disorders	0.959138	1.06959
454	PRS	NA	-0.0319061	0.0694694	0.968598	0.646031	logistic	20691	270	20421	NA	NA	0		FALSE	FALSE	Varicose veins	circulatory system	0.845298	1.10988
260.2	PRS	NA	-0.0189458	0.0414286	0.981233	0.647447	logistic	20632	796	19836	NA	NA	0		FALSE	FALSE	severe protein-calorie malnutrition	endocrine/metabolic	0.904705	1.06423
433.2	PRS	NA	0.0180381	0.0396572	1.0182	0.649216	logistic	23466	864	22602	NA	NA	0		FALSE	FALSE	Occlusion of cerebral arteries	circulatory system	0.942056	1.1005
286.8	PRS	NA	-0.0434468	0.0955552	0.957483	0.649341	logistic	20736	144	20592	NA	NA	0		FALSE	FALSE	Hypercoagulable state	hematopoietic	0.79395	1.1547
752.2	PRS	NA	0.0405947	0.0894074	1.04143	0.649799	logistic	27214	166	27048	NA	NA	0		FALSE	FALSE	Other specified congenital anomalies of nervous system	congenital anomalies	0.874027	1.2409
513.8	PRS	NA	0.0429441	0.0952306	1.04388	0.652027	logistic	25256	144	25112	NA	NA	0		FALSE	FALSE	Disorders of diaphragm	respiratory	0.866141	1.25809
348.7	PRS	NA	0.0496964	0.110584	1.05095	0.653144	logistic	21035	106	20929	NA	NA	0		FALSE	FALSE	Coma	neurological	0.846158	1.30531
695.4	PRS	NA	0.0477603	0.106298	1.04892	0.653211	logistic	24016	114	23902	NA	NA	0		FALSE	FALSE	Lupus (localized and systemic)	dermatologic	0.851647	1.29189
550.6	PRS	NA	0.024918	0.0556624	1.02523	0.654396	logistic	24005	422	23583	NA	NA	0		FALSE	FALSE	Incisional hernia	digestive	0.919266	1.14341
200	PRS	NA	-0.022791	0.0510387	0.977467	0.655205	logistic	26687	509	26178	NA	NA	0		FALSE	FALSE	Myeloproliferative disease	neoplasms	0.884417	1.08031
276.4	PRS	NA	0.0133331	0.0299666	1.01342	0.656369	logistic	18762	1593	17169	NA	NA	0		FALSE	FALSE	Acid-base balance disorder	endocrine/metabolic	0.955614	1.07473
278.4	PRS	NA	0.0311883	0.0702604	1.03168	0.657118	logistic	22170	302	21868	NA	NA	0		FALSE	FALSE	Abnormal weight gain	endocrine/metabolic	0.898955	1.184
191.11	PRS	NA	0.0292643	0.0662422	1.0297	0.658651	logistic	26963	297	26666	NA	NA	0		FALSE	FALSE	Cancer of brain	neoplasms	0.904321	1.17245
704.8	PRS	NA	0.039214	0.0887999	1.03999	0.658779	logistic	26371	165	26206	NA	NA	0		FALSE	FALSE	Other specified diseases of hair and hair follicles	dermatologic	0.873861	1.23771
427.11	PRS	NA	-0.0226007	0.0512576	0.977653	0.659268	logistic	16816	510	16306	NA	NA	0		FALSE	FALSE	Paroxysmal supraventricular tachycardia	circulatory system	0.884206	1.08098
8	PRS	NA	0.0229858	0.0524351	1.02325	0.661121	logistic	27005	479	26526	NA	NA	0		FALSE	FALSE	Intestinal infection	infectious diseases	0.923313	1.13401
711	PRS	NA	-0.0359571	0.0822761	0.964682	0.662089	logistic	23410	192	23218	NA	NA	0		FALSE	FALSE	Arthropathy associated with infections	musculoskeletal	0.821011	1.13349
361	PRS	NA	-0.0370019	0.0846953	0.963674	0.662197	logistic	25389	180	25209	NA	NA	0		FALSE	FALSE	Retinal detachments and defects	sense organs	0.816274	1.13769
411.8	PRS	NA	0.0125552	0.0288079	1.01263	0.662964	logistic	20485	1989	18496	NA	NA	0		FALSE	FALSE	Other chronic ischemic heart disease, unspecified	circulatory system	0.957042	1.07146
440.1	PRS	NA	0.0492434	0.11331	1.05048	0.66386	logistic	21898	104	21794	NA	NA	0		FALSE	FALSE	Atherosclerosis of renal artery	circulatory system	0.841269	1.31171
803	PRS	NA	0.017563	0.0404708	1.01772	0.664312	logistic	23747	821	22926	NA	NA	0		FALSE	FALSE	Fracture of upper limb	injuries & poisonings	0.940109	1.10173
429.3	PRS	NA	-0.0274017	0.0633965	0.97297	0.665577	logistic	21784	329	21455	NA	NA	0		FALSE	FALSE	Symptoms involving cardiovascular system	circulatory system	0.859281	1.1017
327.32	PRS	NA	0.0106346	0.0248395	1.01069	0.668555	logistic	23176	2593	20583	NA	NA	0		FALSE	FALSE	Obstructive sleep apnea	neurological	0.962664	1.06111
270.32	PRS	NA	-0.0367462	0.085984	0.963921	0.669117	logistic	25955	178	25777	NA	NA	0		FALSE	FALSE	Paraproteinemia	endocrine/metabolic	0.814424	1.14086
990	PRS	NA	0.0199651	0.046814	1.02017	0.669761	logistic	24051	612	23439	NA	NA	0		FALSE	FALSE	Effects radiation NOS	injuries & poisonings	0.930726	1.1182
290.11	PRS	NA	0.0380384	0.089388	1.03877	0.670441	logistic	21697	171	21526	NA	NA	0		FALSE	FALSE	Alzheimer's disease	mental disorders	0.871829	1.23768
540	PRS	NA	-0.0421866	0.0992385	0.958691	0.670762	logistic	27610	133	27477	NA	NA	0		FALSE	FALSE	Appendiceal conditions	digestive	0.789233	1.16453
740.9	PRS	NA	-0.0125103	0.0295595	0.987568	0.672133	logistic	23888	1707	22181	NA	NA	0		FALSE	FALSE	Osteoarthrosis NOS	musculoskeletal	0.931977	1.04647
723	PRS	NA	0.0291692	0.0692096	1.0296	0.673418	logistic	22419	273	22146	NA	NA	0		FALSE	FALSE	Other disorders of cervical region	musculoskeletal	0.898992	1.17918
791	PRS	NA	0.046705	0.110828	1.04781	0.67345	logistic	27674	105	27569	NA	NA	0		FALSE	FALSE	Gangrene	symptoms	0.843227	1.30204
450	PRS	NA	-0.0272307	0.0650658	0.973137	0.675575	logistic	27485	309	27176	NA	NA	0		FALSE	FALSE	Noninfectious disorders of lymphatic channels	circulatory system	0.856621	1.1055
571.51	PRS	NA	0.0145555	0.0348616	1.01466	0.676296	logistic	22526	1127	21399	NA	NA	0		FALSE	FALSE	Cirrhosis of liver without mention of alcohol	digestive	0.947647	1.08642
384	PRS	NA	0.0403902	0.0975684	1.04122	0.678897	logistic	24615	137	24478	NA	NA	0		FALSE	FALSE	Other disorders of tympanic membrane	sense organs	0.859982	1.26065
458.1	PRS	NA	-0.0219124	0.0532489	0.978326	0.680699	logistic	22127	473	21654	NA	NA	0		FALSE	FALSE	Orthostatic hypotension	circulatory system	0.881368	1.08595
977	PRS	NA	0.019687	0.0480576	1.01988	0.682059	logistic	21781	578	21203	NA	NA	0		FALSE	FALSE	Personal history of allergy to medicinal agents	injuries & poisonings	0.928202	1.12062
260	PRS	NA	0.0107105	0.0261583	1.01077	0.682211	logistic	21995	2159	19836	NA	NA	0		FALSE	FALSE	Protein-calorie malnutrition	endocrine/metabolic	0.960252	1.06394
204.2	PRS	NA	0.0236273	0.0578388	1.02391	0.682905	logistic	26572	394	26178	NA	NA	0		FALSE	FALSE	Myeloid leukemia	neoplasms	0.914172	1.14682
747	PRS	NA	0.0135853	0.0333884	1.01368	0.684092	logistic	26786	1246	25540	NA	NA	0		FALSE	FALSE	Cardiac and circulatory congenital anomalies	congenital anomalies	0.949466	1.08223
741.3	PRS	NA	0.022184	0.0547136	1.02243	0.685142	logistic	23866	444	23422	NA	NA	0		FALSE	FALSE	Difficulty in walking	musculoskeletal	0.918462	1.13817
604.1	PRS	NA	-0.0281355	0.0695591	0.972257	0.685857	logistic	20410	282	20128	NA	NA	0		FALSE	FALSE	Redundant prepuce and phimosis/BXO	genitourinary	0.848342	1.11427
292.11	PRS	NA	0.0315599	0.0784518	1.03206	0.687475	logistic	21739	213	21526	NA	NA	0		FALSE	FALSE	Aphasia	mental disorders	0.884966	1.20361
199	PRS	NA	0.0154754	0.0385672	1.0156	0.688229	logistic	20919	919	20000	NA	NA	0		FALSE	FALSE	Neoplasm of uncertain behavior	neoplasms	0.941655	1.09534
571.5	PRS	NA	0.0115615	0.0288603	1.01163	0.688713	logistic	23098	1699	21399	NA	NA	0		FALSE	FALSE	Other chronic nonalcoholic liver disease	digestive	0.955993	1.0705
727	PRS	NA	-0.0147925	0.036934	0.985316	0.688779	logistic	22707	1000	21707	NA	NA	0		FALSE	FALSE	Other disorders of synovium, tendon, and bursa	musculoskeletal	0.916509	1.05929
568.1	PRS	NA	0.0340056	0.0849564	1.03459	0.688957	logistic	22802	180	22622	NA	NA	0		FALSE	FALSE	Peritoneal adhesions (postoperative) (postinfection)	digestive	0.875895	1.22204
835	PRS	NA	-0.0276317	0.069537	0.972747	0.691097	logistic	26179	271	25908	NA	NA	0		FALSE	FALSE	Internal derangement of knee	injuries & poisonings	0.848806	1.11478
687.1	PRS	NA	-0.0124527	0.0315842	0.987625	0.693382	logistic	23506	1383	22123	NA	NA	0		FALSE	FALSE	Rash and other nonspecific skin eruption	dermatologic	0.92834	1.0507
332	PRS	NA	0.0257449	0.0655125	1.02608	0.694336	logistic	21244	315	20929	NA	NA	0		FALSE	FALSE	Parkinson's disease	neurological	0.902434	1.16667
443.7	PRS	NA	0.0447966	0.114453	1.04582	0.695504	logistic	21894	100	21794	NA	NA	0		FALSE	FALSE	Peripheral angiopathy in diseases classified elsewhere	circulatory system	0.835662	1.30882
938.2	PRS	NA	-0.019838	0.050765	0.980357	0.695959	logistic	22994	527	22467	NA	NA	0		FALSE	FALSE	Chronic dermatitis due to solar radiation	dermatologic	0.887508	1.08292
300.12	PRS	NA	-0.0316448	0.0813087	0.968851	0.697133	logistic	18482	200	18282	NA	NA	0		FALSE	FALSE	Agorophobia, social phobia, and panic disorder	mental disorders	0.826124	1.13624
509.2	PRS	NA	-0.0146159	0.0378294	0.98549	0.699227	logistic	18536	974	17562	NA	NA	0		FALSE	FALSE	Respiratory insufficiency	respiratory	0.915064	1.06134
689	PRS	NA	0.0222629	0.057732	1.02251	0.699775	logistic	26474	392	26082	NA	NA	0		FALSE	FALSE	Disorder of skin and subcutaneous tissue NOS	dermatologic	0.913116	1.14501
585.3	PRS	NA	0.00908029	0.023656	1.00912	0.701091	logistic	22080	2812	19268	NA	NA	0		FALSE	FALSE	Chronic renal failure [CKD]	genitourinary	0.963401	1.05701
145.2	PRS	NA	-0.0250675	0.0657069	0.975244	0.702828	logistic	26817	305	26512	NA	NA	0		FALSE	FALSE	Cancer of tongue	neoplasms	0.857398	1.10929
733.8	PRS	NA	-0.0320158	0.0841547	0.968491	0.703619	logistic	23478	184	23294	NA	NA	0		FALSE	FALSE	Malunion and nonunion of fracture	musculoskeletal	0.821224	1.14217
569.2	PRS	NA	0.0205839	0.0541351	1.0208	0.703773	logistic	23075	453	22622	NA	NA	0		FALSE	FALSE	Gastrointestinal complications	digestive	0.918034	1.13506
241.1	PRS	NA	0.0302685	0.0797186	1.03073	0.704175	logistic	24157	205	23952	NA	NA	0		FALSE	FALSE	Nontoxic uninodular goiter	endocrine/metabolic	0.881632	1.20505
260.3	PRS	NA	0.0205544	0.054198	1.02077	0.704505	logistic	20301	465	19836	NA	NA	0		FALSE	FALSE	Adult failure to thrive	endocrine/metabolic	0.917894	1.13517
433.1	PRS	NA	0.0146961	0.0388685	1.0148	0.705357	logistic	23543	941	22602	NA	NA	0		FALSE	FALSE	Occlusion and stenosis of precerebral arteries	circulatory system	0.940366	1.09514
80	PRS	NA	0.0170255	0.0450447	1.01717	0.705454	logistic	26149	653	25496	NA	NA	0		FALSE	FALSE	Postoperative infection	infectious diseases	0.931218	1.11106
202.2	PRS	NA	-0.0276003	0.0734612	0.972777	0.70713	logistic	26421	243	26178	NA	NA	0		FALSE	FALSE	Non-Hodgkins lymphoma	neoplasms	0.842329	1.12343
244.1	PRS	NA	-0.0217242	0.0579311	0.97851	0.70766	logistic	24341	389	23952	NA	NA	0		FALSE	FALSE	Secondary hypothyroidism	endocrine/metabolic	0.873481	1.09617
261	PRS	NA	0.0110742	0.029608	1.01114	0.708383	logistic	21456	1620	19836	NA	NA	0		FALSE	FALSE	Vitamin deficiency	endocrine/metabolic	0.954128	1.07155
304	PRS	NA	-0.0159684	0.042871	0.984158	0.709538	logistic	19017	735	18282	NA	NA	0		FALSE	FALSE	Adjustment reaction	mental disorders	0.904841	1.07043
765	PRS	NA	0.021774	0.0585917	1.02201	0.710173	logistic	25267	383	24884	NA	NA	0		FALSE	FALSE	Cervical radiculitis	symptoms	0.911134	1.14639
743.1	PRS	NA	0.0154999	0.0426773	1.01562	0.716463	logistic	25279	737	24542	NA	NA	0		FALSE	FALSE	Osteoporosis	musculoskeletal	0.934123	1.10423
590	PRS	NA	0.0269035	0.0743582	1.02727	0.717494	logistic	22631	233	22398	NA	NA	0		FALSE	FALSE	Pyelonephritis	genitourinary	0.887951	1.18844
433	PRS	NA	0.00917173	0.0254316	1.00921	0.718366	logistic	24938	2336	22602	NA	NA	0		FALSE	FALSE	Cerebrovascular disease	circulatory system	0.960142	1.06079
531.2	PRS	NA	0.0379772	0.105379	1.03871	0.718558	logistic	26246	116	26130	NA	NA	0		FALSE	FALSE	Gastric ulcer	digestive	0.844876	1.27701
575.1	PRS	NA	0.029966	0.0834547	1.03042	0.719543	logistic	25136	186	24950	NA	NA	0		FALSE	FALSE	Cholangitis	digestive	0.874935	1.21353
681.1	PRS	NA	0.0250338	0.0698198	1.02535	0.719933	logistic	23071	265	22806	NA	NA	0		FALSE	FALSE	Cellulitis and abscess of fingers/toes	dermatologic	0.894211	1.17572
420.2	PRS	NA	-0.0191274	0.0535271	0.981054	0.720837	logistic	24824	459	24365	NA	NA	0		FALSE	FALSE	Pericarditis	circulatory system	0.883344	1.08957
452	PRS	NA	-0.0109935	0.0309818	0.989067	0.72271	logistic	21857	1436	20421	NA	NA	0		FALSE	FALSE	Other venous embolism and thrombosis	circulatory system	0.930794	1.05099
695.42	PRS	NA	0.0393986	0.111297	1.04019	0.723342	logistic	24006	104	23902	NA	NA	0		FALSE	FALSE	Systemic lupus erythematosus	dermatologic	0.83632	1.29374
504	PRS	NA	-0.0267366	0.0757929	0.973618	0.724269	logistic	17793	231	17562	NA	NA	0		FALSE	FALSE	Other alveolar and parietoalveolar pneumonopathy	respiratory	0.839213	1.12955
193	PRS	NA	-0.0302617	0.0858548	0.970192	0.724481	logistic	27211	175	27036	NA	NA	0		FALSE	FALSE	Thyroid cancer	neoplasms	0.819929	1.14799
766	PRS	NA	0.0181528	0.051515	1.01832	0.724553	logistic	25382	498	24884	NA	NA	0		FALSE	FALSE	Neuralgia, neuritis, and radiculitis NOS	symptoms	0.92052	1.12651
755	PRS	NA	-0.0322898	0.091847	0.968226	0.725168	logistic	26941	159	26782	NA	NA	0		FALSE	FALSE	Congenital anomalies of limbs	congenital anomalies	0.808714	1.1592
599.9	PRS	NA	0.0203362	0.0582937	1.02054	0.727196	logistic	21261	386	20875	NA	NA	0		FALSE	FALSE	Other abnormality of urination	genitourinary	0.910356	1.14407
172.3	PRS	NA	-0.0274069	0.0786106	0.972965	0.727359	logistic	23224	213	23011	NA	NA	0		FALSE	FALSE	Carcinoma in situ of skin	neoplasms	0.834032	1.13504
556	PRS	NA	-0.0348185	0.100006	0.965781	0.727717	logistic	18747	130	18617	NA	NA	0		FALSE	FALSE	Ulceration of the lower GI tract	digestive	0.793874	1.17491
296.22	PRS	NA	-0.0109761	0.0315349	0.989084	0.727795	logistic	19693	1411	18282	NA	NA	0		FALSE	FALSE	Major depressive disorder	mental disorders	0.929801	1.05215
301	PRS	NA	-0.0378476	0.109353	0.96286	0.729263	logistic	18392	110	18282	NA	NA	0		FALSE	FALSE	Personality disorders	mental disorders	0.777106	1.19301
750.2	PRS	NA	0.0357231	0.10323	1.03637	0.729302	logistic	25769	123	25646	NA	NA	0		FALSE	FALSE	Lower gastrointestinal congenital anomalies	congenital anomalies	0.846532	1.26878
386.2	PRS	NA	-0.0291496	0.08454	0.971271	0.730243	logistic	24307	183	24124	NA	NA	0		FALSE	FALSE	Peripheral or central vertigo	sense organs	0.82296	1.14631
149	PRS	NA	-0.0145101	0.042558	0.985595	0.733143	logistic	27254	742	26512	NA	NA	0		FALSE	FALSE	Cancer of larynx, pharynx, nasal cavities	neoplasms	0.906718	1.07133
211	PRS	NA	0.0329779	0.0969541	1.03353	0.733751	logistic	24516	139	24377	NA	NA	0		FALSE	FALSE	Benign neoplasm of other parts of digestive system	neoplasms	0.854659	1.24983
756	PRS	NA	-0.0311352	0.0920446	0.969344	0.735165	logistic	26940	158	26782	NA	NA	0		FALSE	FALSE	Other congenital musculoskeletal anomalies	congenital anomalies	0.809335	1.16099
465	PRS	NA	0.00928602	0.0274534	1.00933	0.735177	logistic	23361	1928	21433	NA	NA	0		FALSE	FALSE	Acute upper respiratory infections of multiple or unspecified sites	respiratory	0.956454	1.06513
800.3	PRS	NA	0.0235743	0.069716	1.02385	0.735251	logistic	23197	271	22926	NA	NA	0		FALSE	FALSE	Fracture of tibia and fibula	injuries & poisonings	0.893089	1.17377
465.2	PRS	NA	0.0152275	0.0456438	1.01534	0.73867	logistic	22084	651	21433	NA	NA	0		FALSE	FALSE	Acute pharyngitis	respiratory	0.928454	1.11037
300.1	PRS	NA	0.00822586	0.0246858	1.00826	0.738967	logistic	20700	2418	18282	NA	NA	0		FALSE	FALSE	Anxiety disorder	mental disorders	0.960637	1.05824
290.1	PRS	NA	-0.0178662	0.0541793	0.982292	0.741581	logistic	22018	492	21526	NA	NA	0		FALSE	FALSE	Dementias	mental disorders	0.883329	1.09234
772.4	PRS	NA	0.0364771	0.110942	1.03715	0.742311	logistic	24487	105	24382	NA	NA	0		FALSE	FALSE	Rhabdomyolysis	symptoms	0.834461	1.28907
561	PRS	NA	0.0121216	0.0371946	1.0122	0.744501	logistic	19612	995	18617	NA	NA	0		FALSE	FALSE	Symptoms involving digestive system	digestive	0.941031	1.08874
523.1	PRS	NA	0.0304753	0.0938246	1.03094	0.745324	logistic	25756	149	25607	NA	NA	0		FALSE	FALSE	Gingivitis	digestive	0.857769	1.23908
805	PRS	NA	-0.0156856	0.0486082	0.984437	0.746927	logistic	23488	562	22926	NA	NA	0		FALSE	FALSE	Fracture of vertebral column without mention of spinal cord injury	injuries & poisonings	0.894977	1.08284
743	PRS	NA	-0.0101551	0.0315548	0.989896	0.747585	logistic	25927	1385	24542	NA	NA	0		FALSE	FALSE	Osteoporosis, osteopenia and pathological fracture	musculoskeletal	0.930529	1.05305
577.2	PRS	NA	-0.0301299	0.0938706	0.970319	0.748231	logistic	26708	148	26560	NA	NA	0		FALSE	FALSE	Chronic pancreatitis	digestive	0.807254	1.16632
571.81	PRS	NA	-0.0154165	0.048214	0.984702	0.749156	logistic	21971	572	21399	NA	NA	0		FALSE	FALSE	Portal hypertension	digestive	0.895909	1.08229
275.3	PRS	NA	-0.0140663	0.0441194	0.986032	0.74986	logistic	24985	684	24301	NA	NA	0		FALSE	FALSE	Disorders of magnesium metabolism	endocrine/metabolic	0.904349	1.07509
819	PRS	NA	0.017371	0.0545187	1.01752	0.750011	logistic	26894	443	26451	NA	NA	0		FALSE	FALSE	Skull and face fracture and other intercranial injury	injuries & poisonings	0.914401	1.13227
681.5	PRS	NA	0.0137443	0.043171	1.01384	0.750206	logistic	23524	718	22806	NA	NA	0		FALSE	FALSE	Cellulitis and abscess of leg, except foot	dermatologic	0.931582	1.10336
555.2	PRS	NA	-0.0178792	0.0564016	0.98228	0.751245	logistic	19037	420	18617	NA	NA	0		FALSE	FALSE	Ulcerative colitis	digestive	0.879478	1.0971
519.2	PRS	NA	-0.034445	0.108775	0.966141	0.751499	logistic	24606	109	24497	NA	NA	0		FALSE	FALSE	Respiratory complications	respiratory	0.780638	1.19573
427	PRS	NA	0.0053187	0.0168396	1.00533	0.752121	logistic	23691	7385	16306	NA	NA	0		FALSE	FALSE	Cardiac dysrhythmias	circulatory system	0.972693	1.03907
480.5	PRS	NA	-0.0315496	0.100027	0.968943	0.752451	logistic	20998	129	20869	NA	NA	0		FALSE	FALSE	Bronchopneumonia and lung abscess	respiratory	0.79644	1.17881
295.3	PRS	NA	0.023355	0.0740495	1.02363	0.75246	logistic	18520	238	18282	NA	NA	0		FALSE	FALSE	Psychosis	mental disorders	0.885341	1.18352
286.81	PRS	NA	-0.0310471	0.0986114	0.96943	0.752881	logistic	20727	135	20592	NA	NA	0		FALSE	FALSE	Primary hypercoagulable state	hematopoietic	0.799055	1.17613
457	PRS	NA	-0.0125744	0.0401766	0.987504	0.754297	logistic	21264	843	20421	NA	NA	0		FALSE	FALSE	Encounter for long-term (current) use of anticoagulants, antithrombotics, aspirin	circulatory system	0.912725	1.06841
280.2	PRS	NA	-0.0193624	0.0618688	0.980824	0.754311	logistic	18022	350	17672	NA	NA	0		FALSE	FALSE	Iron deficiency anemia secondary to blood loss (chronic)	hematopoietic	0.868815	1.10727
429.9	PRS	NA	0.0276773	0.0888187	1.02806	0.755333	logistic	21621	166	21455	NA	NA	0		FALSE	FALSE	Cardiac complications, not elsewhere classified	circulatory system	0.863806	1.22356
189.4	PRS	NA	0.0233998	0.0751247	1.02368	0.755436	logistic	26567	230	26337	NA	NA	0		FALSE	FALSE	Malignant neoplasm of other urinary organs	neoplasms	0.883517	1.18607
353	PRS	NA	-0.0308622	0.0993304	0.969609	0.756027	logistic	24605	132	24473	NA	NA	0		FALSE	FALSE	Nerve root and plexus disorders	neurological	0.798077	1.17801
276.12	PRS	NA	0.0091014	0.0292934	1.00914	0.75603	logistic	18858	1689	17169	NA	NA	0		FALSE	FALSE	Hyposmolality and/or hyponatremia	endocrine/metabolic	0.952835	1.06878
550	PRS	NA	-0.00812111	0.0262124	0.991912	0.756699	logistic	25628	2045	23583	NA	NA	0		FALSE	FALSE	Abdominal hernia	digestive	0.942238	1.0442
579.2	PRS	NA	0.0163237	0.0526974	1.01646	0.756742	logistic	22148	477	21671	NA	NA	0		FALSE	FALSE	Splenomegaly	digestive	0.916711	1.12706
389	PRS	NA	-0.00891094	0.028845	0.991129	0.757379	logistic	25725	1680	24045	NA	NA	0		FALSE	FALSE	Hearing loss	sense organs	0.936649	1.04878
300.9	PRS	NA	0.0208246	0.0676938	1.02104	0.758364	logistic	18572	290	18282	NA	NA	0		FALSE	FALSE	Posttraumatic stress disorder	mental disorders	0.894174	1.16591
149.1	PRS	NA	0.0184979	0.0601347	1.01867	0.758381	logistic	26876	364	26512	NA	NA	0		FALSE	FALSE	Cancer of oropharynx	neoplasms	0.905411	1.1461
250.42	PRS	NA	0.0128931	0.0420125	1.01298	0.75893	logistic	21081	784	20297	NA	NA	0		FALSE	FALSE	Other abnormal glucose	endocrine/metabolic	0.932905	1.09992
965.1	PRS	NA	0.0246602	0.0804437	1.02497	0.759184	logistic	21404	201	21203	NA	NA	0		FALSE	FALSE	Opiates and related narcotics causing adverse effects in therapeutic use	injuries & poisonings	0.875457	1.20001
396	PRS	NA	-0.0152112	0.0501941	0.984904	0.761853	logistic	22525	523	22002	NA	NA	0		FALSE	FALSE	Abnormal heart sounds	circulatory system	0.892622	1.08673
253.5	PRS	NA	0.0315066	0.104101	1.03201	0.762153	logistic	23906	122	23784	NA	NA	0		FALSE	FALSE	Pituitary dwarfism	endocrine/metabolic	0.841533	1.2656
426.92	PRS	NA	-0.0124389	0.0413619	0.987638	0.763618	logistic	17126	820	16306	NA	NA	0		FALSE	FALSE	Cardiac defibrillator in situ	circulatory system	0.91073	1.07104
41.2	PRS	NA	0.0139895	0.0473297	1.01409	0.767554	logistic	23039	598	22441	NA	NA	0		FALSE	FALSE	Streptococcus infection	infectious diseases	0.924246	1.11266
250.7	PRS	NA	-0.0189148	0.0640624	0.981263	0.767799	logistic	25275	319	24956	NA	NA	0		FALSE	FALSE	Diabetic retinopathy	endocrine/metabolic	0.865475	1.11254
476	PRS	NA	0.00780358	0.0264496	1.00783	0.767966	logistic	21521	2044	19477	NA	NA	0		FALSE	FALSE	Allergic rhinitis	respiratory	0.956918	1.06146
365.1	PRS	NA	-0.0160563	0.0545309	0.984072	0.768419	logistic	25659	450	25209	NA	NA	0		FALSE	FALSE	Open-angle glaucoma	sense organs	0.88432	1.09508
279.1	PRS	NA	-0.0139917	0.0478994	0.986106	0.770205	logistic	26154	577	25577	NA	NA	0		FALSE	FALSE	Immunity deficiency	endocrine/metabolic	0.89774	1.08317
571	PRS	NA	0.00807607	0.0279579	1.00811	0.772685	logistic	23214	1815	21399	NA	NA	0		FALSE	FALSE	Chronic liver disease and cirrhosis	digestive	0.954353	1.06489
415	PRS	NA	-0.00842554	0.0293217	0.99161	0.773846	logistic	23026	1636	21390	NA	NA	0		FALSE	FALSE	Pulmonary heart disease	circulatory system	0.936228	1.05027
965	PRS	NA	-0.0247135	0.086116	0.975589	0.774128	logistic	21379	176	21203	NA	NA	0		FALSE	FALSE	Poisoning by analgesics, antipyretics, and antirheumatics	injuries & poisonings	0.824069	1.15497
480.1	PRS	NA	-0.0123286	0.0429916	0.987747	0.774291	logistic	21592	723	20869	NA	NA	0		FALSE	FALSE	Bacterial pneumonia	respiratory	0.907926	1.07459
250.14	PRS	NA	0.0216091	0.0757793	1.02184	0.775523	logistic	20529	232	20297	NA	NA	0		FALSE	FALSE	Type 1 diabetes with neurological manifestations	endocrine/metabolic	0.880806	1.18547
759	PRS	NA	-0.017404	0.0610371	0.982747	0.775539	logistic	26741	356	26385	NA	NA	0		FALSE	FALSE	Other and unspecified congenital anomalies	congenital anomalies	0.871938	1.10764
560.4	PRS	NA	-0.0131631	0.0461779	0.986923	0.775605	logistic	19243	626	18617	NA	NA	0		FALSE	FALSE	Other intestinal obstruction	digestive	0.901521	1.08042
300.4	PRS	NA	-0.0176748	0.0623162	0.98248	0.776693	logistic	18622	340	18282	NA	NA	0		FALSE	FALSE	Dysthymic disorder	mental disorders	0.869519	1.11012
312	PRS	NA	0.0199001	0.0702156	1.0201	0.776859	logistic	25368	274	25094	NA	NA	0		FALSE	FALSE	Conduct disorders	mental disorders	0.888943	1.17061
504.1	PRS	NA	-0.0282985	0.0999266	0.972098	0.777029	logistic	17694	132	17562	NA	NA	0		FALSE	FALSE	Idiopathic fibrosing alveolitis	respiratory	0.799192	1.18241
286.1	PRS	NA	-0.0291894	0.104298	0.971232	0.779581	logistic	20713	121	20592	NA	NA	0		FALSE	FALSE	Congenital coagulation defects	hematopoietic	0.791667	1.19153
591	PRS	NA	0.00743556	0.0266048	1.00746	0.779875	logistic	24409	2011	22398	NA	NA	0		FALSE	FALSE	Urinary tract infection	genitourinary	0.956275	1.06139
189.11	PRS	NA	0.0136646	0.0494954	1.01376	0.782488	logistic	26876	539	26337	NA	NA	0		FALSE	FALSE	Malignant neoplasm of kidney, except pelvis	neoplasms	0.920032	1.11703
758	PRS	NA	-0.0217526	0.0789043	0.978482	0.782791	logistic	26604	219	26385	NA	NA	0		FALSE	FALSE	Chromosomal anomalies and genetic disorders	congenital anomalies	0.838278	1.14214
573.4	PRS	NA	-0.0240706	0.0876286	0.976217	0.783555	logistic	21569	170	21399	NA	NA	0		FALSE	FALSE	Acute and subacute necrosis of liver	digestive	0.822158	1.15914
38.2	PRS	NA	0.0176641	0.064781	1.01782	0.785104	logistic	22755	314	22441	NA	NA	0		FALSE	FALSE	Gram positive septicemia	infectious diseases	0.896455	1.15562
536	PRS	NA	-0.0138576	0.0513891	0.986238	0.787422	logistic	24269	505	23764	NA	NA	0		FALSE	FALSE	Disorders of function of stomach	digestive	0.89174	1.09075
447	PRS	NA	0.0153879	0.0578484	1.01551	0.790237	logistic	22193	399	21794	NA	NA	0		FALSE	FALSE	Other disorders of arteries and arterioles	circulatory system	0.906653	1.13743
471	PRS	NA	-0.030202	0.113623	0.97025	0.790386	logistic	19577	100	19477	NA	NA	0		FALSE	FALSE	Nasal polyps	respiratory	0.776544	1.21227
593.2	PRS	NA	0.0229151	0.0862104	1.02318	0.79039	logistic	22571	173	22398	NA	NA	0		FALSE	FALSE	Microscopic hematuria	genitourinary	0.864108	1.21153
573.9	PRS	NA	-0.0225066	0.0847435	0.977745	0.790559	logistic	21581	182	21399	NA	NA	0		FALSE	FALSE	Abnormal serum enzyme levels	digestive	0.828114	1.15441
475	PRS	NA	-0.0100497	0.0380555	0.990001	0.791717	logistic	20412	935	19477	NA	NA	0		FALSE	FALSE	Chronic sinusitis	respiratory	0.918844	1.06667
275.53	PRS	NA	0.0145484	0.0554534	1.01465	0.793049	logistic	24730	429	24301	NA	NA	0		FALSE	FALSE	Disorders of phosphorus metabolism	endocrine/metabolic	0.910155	1.13115
587	PRS	NA	-0.0136983	0.0522334	0.986395	0.793127	logistic	19758	490	19268	NA	NA	0		FALSE	FALSE	Kidney replaced by transpant	genitourinary	0.890408	1.09273
371.21	PRS	NA	0.0162597	0.0622534	1.01639	0.793949	logistic	24723	340	24383	NA	NA	0		FALSE	FALSE	Allergic conjunctivitis	sense organs	0.899643	1.14829
580.32	PRS	NA	-0.0251901	0.0996665	0.975125	0.800466	logistic	19401	133	19268	NA	NA	0		FALSE	FALSE	Nephritis and nephropathy with pathological lesion	genitourinary	0.802088	1.18549
578	PRS	NA	-0.00704473	0.0279322	0.99298	0.800881	logistic	23459	1788	21671	NA	NA	0		FALSE	FALSE	Gastrointestinal hemorrhage	digestive	0.940078	1.04886
704	PRS	NA	0.0178847	0.0712626	1.01805	0.801838	logistic	26463	257	26206	NA	NA	0		FALSE	FALSE	Diseases of hair and hair follicles	dermatologic	0.885334	1.17065
295.1	PRS	NA	0.027863	0.111447	1.02825	0.802578	logistic	18388	106	18282	NA	NA	0		FALSE	FALSE	Schizophrenia	mental disorders	0.826486	1.27928
747.11	PRS	NA	0.0116836	0.046754	1.01175	0.802668	logistic	26168	628	25540	NA	NA	0		FALSE	FALSE	Cardiac shunt/ heart septal defect	congenital anomalies	0.923159	1.10885
276.1	PRS	NA	0.00475046	0.0190715	1.00476	0.803294	logistic	21815	4646	17169	NA	NA	0		FALSE	FALSE	Electrolyte imbalance	endocrine/metabolic	0.967897	1.04303
78	PRS	NA	0.0126767	0.0511914	1.01276	0.804418	logistic	22842	509	22333	NA	NA	0		FALSE	FALSE	Viral warts & HPV	infectious diseases	0.916074	1.11965
41.1	PRS	NA	0.00826657	0.0346276	1.0083	0.811316	logistic	23579	1138	22441	NA	NA	0		FALSE	FALSE	Staphylococcus infections	infectious diseases	0.942138	1.07911
513.3	PRS	NA	-0.0162435	0.0681685	0.983888	0.811661	logistic	25400	288	25112	NA	NA	0		FALSE	FALSE	Hypoventilation	respiratory	0.860834	1.12453
721.1	PRS	NA	0.00825283	0.034636	1.00829	0.811669	logistic	23316	1170	22146	NA	NA	0		FALSE	FALSE	Spondylosis without myelopathy	musculoskeletal	0.94211	1.07911
472	PRS	NA	-0.0112726	0.047372	0.988791	0.811913	logistic	20074	597	19477	NA	NA	0		FALSE	FALSE	Chronic pharyngitis and nasopharyngitis	respiratory	0.901116	1.085
374	PRS	NA	0.0124122	0.0522543	1.01249	0.812242	logistic	24866	483	24383	NA	NA	0		FALSE	FALSE	Other disorders of eyelids	sense organs	0.913926	1.12168
285.22	PRS	NA	-0.00921503	0.0389491	0.990827	0.812973	logistic	18593	921	17672	NA	NA	0		FALSE	FALSE	Anemia in neoplastic disease	hematopoietic	0.918002	1.06943
189.12	PRS	NA	0.0251324	0.106645	1.02545	0.813693	logistic	26451	114	26337	NA	NA	0		FALSE	FALSE	Malignant neoplasm of renal pelvis	neoplasms	0.832026	1.26384
749	PRS	NA	-0.0193856	0.0827388	0.980801	0.814753	logistic	27309	202	27107	NA	NA	0		FALSE	FALSE	Congenital anomalies of face and neck	congenital anomalies	0.833974	1.15348
287.32	PRS	NA	-0.0155812	0.0670588	0.98454	0.816265	logistic	20884	292	20592	NA	NA	0		FALSE	FALSE	Secondary thrombocytopenia	hematopoietic	0.86328	1.12283
733.4	PRS	NA	-0.0234207	0.100935	0.976851	0.816509	logistic	23421	127	23294	NA	NA	0		FALSE	FALSE	Aseptic necrosis of bone	musculoskeletal	0.801514	1.19055
110	PRS	NA	-0.00898396	0.0392866	0.991056	0.81912	logistic	24930	879	24051	NA	NA	0		FALSE	FALSE	Dermatophytosis / Dermatomycosis	infectious diseases	0.917607	1.07038
496.2	PRS	NA	0.0112117	0.0490653	1.01127	0.819254	logistic	22158	558	21600	NA	NA	0		FALSE	FALSE	Chronic bronchitis	respiratory	0.918552	1.11336
751.22	PRS	NA	0.0236664	0.103793	1.02395	0.819635	logistic	25767	121	25646	NA	NA	0		FALSE	FALSE	Other specified congenital anomalies of kidney	congenital anomalies	0.835464	1.25496
790.6	PRS	NA	0.0137481	0.0603287	1.01384	0.819734	logistic	26943	359	26584	NA	NA	0		FALSE	FALSE	Other abnormal blood chemistry	symptoms	0.900778	1.1411
198.2	PRS	NA	-0.00786487	0.0347103	0.992166	0.820745	logistic	21157	1157	20000	NA	NA	0		FALSE	FALSE	Secondary malignancy of respiratory organs	neoplasms	0.926912	1.06201
173	PRS	NA	0.00697682	0.0310622	1.007	0.822285	logistic	24487	1476	23011	NA	NA	0		FALSE	FALSE	Neoplasm of uncertain behavior of skin	neoplasms	0.947522	1.07021
440.22	PRS	NA	0.0142944	0.0642267	1.0144	0.823876	logistic	22122	328	21794	NA	NA	0		FALSE	FALSE	Atherosclerosis of native arteries of the extremities with intermittent claudication	circulatory system	0.894411	1.15048
480.12	PRS	NA	-0.0198204	0.0891066	0.980375	0.823975	logistic	21031	162	20869	NA	NA	0		FALSE	FALSE	Pseudomonal pneumonia	respiratory	0.823271	1.16746
279	PRS	NA	-0.00962455	0.0444251	0.990422	0.828484	logistic	26250	673	25577	NA	NA	0		FALSE	FALSE	Disorders involving the immune mechanism	endocrine/metabolic	0.90783	1.08053
721	PRS	NA	0.00720812	0.0333753	1.00723	0.82901	logistic	23413	1267	22146	NA	NA	0		FALSE	FALSE	Spondylosis and allied disorders	musculoskeletal	0.943454	1.07533
289	PRS	NA	-0.0144102	0.0674638	0.985693	0.83086	logistic	20079	288	19791	NA	NA	0		FALSE	FALSE	Other diseases of blood and blood-forming organs	hematopoietic	0.863606	1.12504
348.8	PRS	NA	0.0095022	0.0445121	1.00955	0.830957	logistic	21600	671	20929	NA	NA	0		FALSE	FALSE	Encephalopathy, not elsewhere classified	neurological	0.925204	1.10158
573.7	PRS	NA	0.0160701	0.0755314	1.0162	0.831514	logistic	21632	233	21399	NA	NA	0		FALSE	FALSE	Abnormal results of function study of liver	digestive	0.876366	1.17835
276.41	PRS	NA	0.00660732	0.0312683	1.00663	0.832645	logistic	18622	1453	17169	NA	NA	0		FALSE	FALSE	Acidosis	endocrine/metabolic	0.946789	1.07025
735.2	PRS	NA	0.0151538	0.0727183	1.01527	0.834924	logistic	24852	246	24606	NA	NA	0		FALSE	FALSE	Acquired toe deformities	musculoskeletal	0.880404	1.17079
306	PRS	NA	0.00961608	0.047581	1.00966	0.839839	logistic	18874	592	18282	NA	NA	0		FALSE	FALSE	Other mental disorder	mental disorders	0.91976	1.10835
204.4	PRS	NA	0.0208345	0.103421	1.02105	0.840345	logistic	26300	122	26178	NA	NA	0		FALSE	FALSE	Multiple myeloma	neoplasms	0.833709	1.2505
286.2	PRS	NA	0.00512318	0.0255808	1.00514	0.841266	logistic	22926	2334	20592	NA	NA	0		FALSE	FALSE	Encounter for long-term (current) use of anticoagulants	hematopoietic	0.955983	1.05682
530.3	PRS	NA	0.0131869	0.0661093	1.01327	0.841895	logistic	17024	305	16719	NA	NA	0		FALSE	FALSE	Stricture and stenosis of esophagus	digestive	0.89013	1.15345
599.5	PRS	NA	0.00732449	0.0372658	1.00735	0.844182	logistic	21872	997	20875	NA	NA	0		FALSE	FALSE	Frequency of urination and polyuria	genitourinary	0.936396	1.08368
272.11	PRS	NA	0.00488031	0.0249432	1.00489	0.844879	logistic	19122	2877	16245	NA	NA	0		FALSE	FALSE	Hypercholesterolemia	endocrine/metabolic	0.956946	1.05524
686	PRS	NA	-0.0112838	0.0576733	0.98878	0.844883	logistic	23198	392	22806	NA	NA	0		FALSE	FALSE	Other local infections of skin and subcutaneous tissue	dermatologic	0.883094	1.10711
204.21	PRS	NA	-0.0122373	0.0627127	0.987837	0.845289	logistic	26512	334	26178	NA	NA	0		FALSE	FALSE	Myeloid leukemia, acute	neoplasms	0.873581	1.11704
724	PRS	NA	0.0132496	0.068476	1.01334	0.846573	logistic	22428	282	22146	NA	NA	0		FALSE	FALSE	Other and unspecified disorders of back	musculoskeletal	0.886066	1.15889
459.9	PRS	NA	-0.0129339	0.0671437	0.987149	0.847249	logistic	21944	290	21654	NA	NA	0		FALSE	FALSE	Circulatory disease NEC	circulatory system	0.865424	1.126
275	PRS	NA	0.00566303	0.0294856	1.00568	0.847694	logistic	25886	1585	24301	NA	NA	0		FALSE	FALSE	Disorders of mineral metabolism	endocrine/metabolic	0.949207	1.06551
727.6	PRS	NA	0.0131962	0.0691607	1.01328	0.848678	logistic	21982	275	21707	NA	NA	0		FALSE	FALSE	Rupture of tendon, nontraumatic	musculoskeletal	0.884831	1.16038
803.1	PRS	NA	-0.0153811	0.0806628	0.984737	0.848774	logistic	23127	201	22926	NA	NA	0		FALSE	FALSE	Fracture of humerus	injuries & poisonings	0.840734	1.1534
803.2	PRS	NA	0.0107829	0.0568423	1.01084	0.849545	logistic	23337	411	22926	NA	NA	0		FALSE	FALSE	Fracture of radius and ulna	injuries & poisonings	0.904269	1.12997
556.1	PRS	NA	0.0202344	0.107176	1.02044	0.850252	logistic	18730	113	18617	NA	NA	0		FALSE	FALSE	Ulceration of intestine	digestive	0.827099	1.25898
379	PRS	NA	-0.00790459	0.0419559	0.992127	0.850561	logistic	24992	766	24226	NA	NA	0		FALSE	FALSE	Other disorders of eye	sense organs	0.913805	1.07716
531	PRS	NA	0.0106489	0.0566356	1.01071	0.850857	logistic	26538	408	26130	NA	NA	0		FALSE	FALSE	Peptic ulcer (excl. esophageal)	digestive	0.904515	1.12936
155.1	PRS	NA	0.011983	0.0639445	1.01206	0.85135	logistic	23696	321	23375	NA	NA	0		FALSE	FALSE	Malignant neoplasm of liver, primary	neoplasms	0.89284	1.14719
416	PRS	NA	-0.00454314	0.0242505	0.995467	0.851393	logistic	23905	2515	21390	NA	NA	0		FALSE	FALSE	Cardiomegaly	circulatory system	0.949258	1.04393
681.3	PRS	NA	-0.012644	0.0676601	0.987436	0.851759	logistic	23090	284	22806	NA	NA	0		FALSE	FALSE	Cellulitis and abscess of arm/hand	dermatologic	0.864799	1.12746
41.4	PRS	NA	0.0106699	0.0578432	1.01073	0.85365	logistic	22838	397	22441	NA	NA	0		FALSE	FALSE	E. coli	infectious diseases	0.902395	1.13206
535.9	PRS	NA	0.0178456	0.0968047	1.01801	0.853742	logistic	23904	140	23764	NA	NA	0		FALSE	FALSE	Gastritis and duodenitis, NOS	digestive	0.84207	1.2307
252.1	PRS	NA	-0.0172153	0.0941899	0.982932	0.854976	logistic	23931	147	23784	NA	NA	0		FALSE	FALSE	Hyperparathyroidism	endocrine/metabolic	0.817236	1.18222
170.1	PRS	NA	0.0152536	0.0835596	1.01537	0.855153	logistic	27150	186	26964	NA	NA	0		FALSE	FALSE	Bone cancer	neoplasms	0.86198	1.19606
41.9	PRS	NA	0.0131634	0.0722508	1.01325	0.855433	logistic	22693	252	22441	NA	NA	0		FALSE	FALSE	Infection with drug-resistant microorganisms	infectious diseases	0.879459	1.1674
371.2	PRS	NA	0.01098	0.0607225	1.01104	0.856507	logistic	24741	358	24383	NA	NA	0		FALSE	FALSE	Conjunctivitis, noninfectious	sense organs	0.897595	1.13882
286	PRS	NA	0.00628757	0.0348911	1.00631	0.856991	logistic	21714	1122	20592	NA	NA	0		FALSE	FALSE	Coagulation defects	hematopoietic	0.93979	1.07753
540.11	PRS	NA	-0.0196353	0.110557	0.980556	0.859034	logistic	27584	107	27477	NA	NA	0		FALSE	FALSE	Acute appendicitis	digestive	0.789523	1.21781
381	PRS	NA	0.00616624	0.0349361	1.00619	0.859901	logistic	25632	1154	24478	NA	NA	0		FALSE	FALSE	Otitis media and Eustachian tube disorders	sense organs	0.939593	1.0775
365	PRS	NA	-0.00800717	0.0454434	0.992025	0.860136	logistic	25865	656	25209	NA	NA	0		FALSE	FALSE	Glaucoma	sense organs	0.907487	1.08444
459	PRS	NA	0.00936696	0.053349	1.00941	0.860625	logistic	22117	463	21654	NA	NA	0		FALSE	FALSE	Other disorders of circulatory system	circulatory system	0.909194	1.12067
150	PRS	NA	0.0108387	0.0619683	1.0109	0.861153	logistic	23719	344	23375	NA	NA	0		FALSE	FALSE	Cancer of esophagus	neoplasms	0.89528	1.14145
371.3	PRS	NA	-0.0123957	0.0713051	0.987681	0.861991	logistic	24640	257	24383	NA	NA	0		FALSE	FALSE	Inflammation of eyelids	sense organs	0.858856	1.13583
573.5	PRS	NA	0.00978545	0.0569231	1.00983	0.863511	logistic	21806	407	21399	NA	NA	0		FALSE	FALSE	Jaundice (not of newborn)	digestive	0.903225	1.12903
316.1	PRS	NA	0.0189076	0.11018	1.01909	0.863746	logistic	20413	107	20306	NA	NA	0		FALSE	FALSE	Polyneuropathy due to drugs	mental disorders	0.821154	1.26473
454.1	PRS	NA	-0.0164921	0.0963189	0.983643	0.864047	logistic	20559	138	20421	NA	NA	0		FALSE	FALSE	Varicose veins of lower extremity	circulatory system	0.814422	1.18803
535.6	PRS	NA	-0.0192894	0.113064	0.980895	0.864534	logistic	23866	102	23764	NA	NA	0		FALSE	FALSE	Duodenitis	digestive	0.785924	1.22424
41.11	PRS	NA	-0.00859524	0.0511189	0.991442	0.866471	logistic	22951	510	22441	NA	NA	0		FALSE	FALSE	Methicillin sensitive Staphylococcus aureus	infectious diseases	0.89692	1.09592
389.1	PRS	NA	-0.00598678	0.0358769	0.994031	0.867472	logistic	25115	1070	24045	NA	NA	0		FALSE	FALSE	Sensorineural hearing loss	sense organs	0.926533	1.06645
597.8	PRS	NA	0.0177899	0.107102	1.01795	0.868076	logistic	24910	113	24797	NA	NA	0		FALSE	FALSE	Urethral hypermobility/ISD	genitourinary	0.8252	1.25572
381.11	PRS	NA	0.00798844	0.0483953	1.00802	0.868892	logistic	25088	610	24478	NA	NA	0		FALSE	FALSE	Suppurative and unspecified otitis media	sense organs	0.9168	1.10832
324	PRS	NA	-0.0161589	0.0979919	0.983971	0.869022	logistic	27274	135	27139	NA	NA	0		FALSE	FALSE	Other CNS infection and poliomyelitis	neurological	0.812026	1.19232
145	PRS	NA	-0.0085725	0.0521285	0.991464	0.869377	logistic	27003	491	26512	NA	NA	0		FALSE	FALSE	Cancer of mouth	neoplasms	0.895168	1.09812
170.2	PRS	NA	-0.0108651	0.0666882	0.989194	0.870579	logistic	27258	294	26964	NA	NA	0		FALSE	FALSE	Cancer of connective tissue	neoplasms	0.867991	1.12732
381.1	PRS	NA	0.00729975	0.0449729	1.00733	0.871058	logistic	25183	705	24478	NA	NA	0		FALSE	FALSE	Otitis media	sense organs	0.922335	1.10015
295	PRS	NA	0.00964828	0.0597655	1.00969	0.87175	logistic	18651	369	18282	NA	NA	0		FALSE	FALSE	Schizophrenia and other psychotic disorders	mental disorders	0.898084	1.13518
597.1	PRS	NA	0.0141722	0.0887865	1.01427	0.87318	logistic	24961	164	24797	NA	NA	0		FALSE	FALSE	Urethral stricture (not specified as infectious)	genitourinary	0.852272	1.20707
726.1	PRS	NA	0.00707553	0.0445382	1.0071	0.873776	logistic	22382	675	21707	NA	NA	0		FALSE	FALSE	Enthesopathy	musculoskeletal	0.922914	1.09897
464	PRS	NA	0.00593523	0.0382852	1.00595	0.8768	logistic	22353	920	21433	NA	NA	0		FALSE	FALSE	Acute sinusitis	respiratory	0.93323	1.08434
361.1	PRS	NA	0.0160533	0.104373	1.01618	0.877762	logistic	25327	118	25209	NA	NA	0		FALSE	FALSE	Retinal detachment with retinal defect	sense organs	0.828185	1.24686
743.11	PRS	NA	-0.00753324	0.0491925	0.992495	0.878289	logistic	25093	551	24542	NA	NA	0		FALSE	FALSE	Osteoporosis NOS	musculoskeletal	0.90127	1.09295
352.1	PRS	NA	0.015817	0.103378	1.01594	0.878397	logistic	24595	122	24473	NA	NA	0		FALSE	FALSE	Trigeminal nerve disorders [CN5]	neurological	0.829607	1.24413
603	PRS	NA	-0.0127034	0.0844357	0.987377	0.880409	logistic	20310	182	20128	NA	NA	0		FALSE	FALSE	Other disorders of testis	genitourinary	0.836777	1.16508
520	PRS	NA	-0.0162726	0.108181	0.983859	0.880433	logistic	25719	112	25607	NA	NA	0		FALSE	FALSE	Disorders of tooth development	digestive	0.79588	1.21624
579	PRS	NA	-0.00518754	0.0349681	0.994826	0.882066	logistic	22785	1114	21671	NA	NA	0		FALSE	FALSE	Other symptoms involving abdomen and pelvis	digestive	0.928927	1.0654
350	PRS	NA	0.00401474	0.0275969	1.00402	0.884333	logistic	26083	1832	24251	NA	NA	0		FALSE	FALSE	Abnormal movement	neurological	0.951158	1.05983
520.2	PRS	NA	-0.0165711	0.114483	0.983565	0.884911	logistic	25707	100	25607	NA	NA	0		FALSE	FALSE	Disturbances in tooth eruption	digestive	0.785874	1.23099
272.13	PRS	NA	0.00302527	0.0209731	1.00303	0.885307	logistic	20747	4502	16245	NA	NA	0		FALSE	FALSE	Mixed hyperlipidemia	endocrine/metabolic	0.962634	1.04512
291.4	PRS	NA	0.0154982	0.107973	1.01562	0.885865	logistic	21638	112	21526	NA	NA	0		FALSE	FALSE	Specific nonpsychotic mental disorders due to brain damage	mental disorders	0.821906	1.25499
527.7	PRS	NA	-0.00974372	0.0682315	0.990304	0.886445	logistic	26109	281	25828	NA	NA	0		FALSE	FALSE	Disturbance of salivary secretion	digestive	0.86634	1.132
367.1	PRS	NA	-0.00723386	0.0513243	0.992792	0.887914	logistic	26211	503	25708	NA	NA	0		FALSE	FALSE	Myopia	sense organs	0.897781	1.09786
70.2	PRS	NA	0.0136121	0.0975882	1.01371	0.889067	logistic	22470	137	22333	NA	NA	0		FALSE	FALSE	Viral hepatitis B	infectious diseases	0.837226	1.22738
496	PRS	NA	0.00352607	0.025329	1.00353	0.889283	logistic	23930	2330	21600	NA	NA	0		FALSE	FALSE	Chronic airway obstruction	respiratory	0.954929	1.05461
443.9	PRS	NA	0.00527342	0.0379336	1.00529	0.889437	logistic	22809	1015	21794	NA	NA	0		FALSE	FALSE	Peripheral vascular disease, unspecified	circulatory system	0.933255	1.08288
499	PRS	NA	-0.0146039	0.105325	0.985502	0.889722	logistic	27746	118	27628	NA	NA	0		FALSE	FALSE	Cystic fibrosis	respiratory	0.801684	1.21147
694	PRS	NA	-0.0093721	0.0677663	0.990672	0.890003	logistic	24538	284	24254	NA	NA	0		FALSE	FALSE	Dyschromia and Vitiligo	dermatologic	0.867453	1.13139
536.3	PRS	NA	0.0130479	0.0966808	1.01313	0.892645	logistic	23904	140	23764	NA	NA	0		FALSE	FALSE	Gastroparesis	digestive	0.838244	1.22451
707.2	PRS	NA	-0.00722023	0.0549725	0.992806	0.895504	logistic	26433	433	26000	NA	NA	0		FALSE	FALSE	Chronic ulcer of leg or foot	dermatologic	0.891396	1.10575
527	PRS	NA	0.00814593	0.0624791	1.00818	0.896267	logistic	26164	336	25828	NA	NA	0		FALSE	FALSE	Diseases of the salivary glands	digestive	0.891979	1.13952
530.13	PRS	NA	-0.00959471	0.073894	0.990451	0.89669	logistic	16960	241	16719	NA	NA	0		FALSE	FALSE	Barrett's esophagus	digestive	0.856906	1.14481
771.1	PRS	NA	0.00525491	0.0410414	1.00527	0.898118	logistic	24975	791	24184	NA	NA	0		FALSE	FALSE	Swelling of limb	symptoms	0.927571	1.08948
531.3	PRS	NA	-0.0133918	0.104992	0.986697	0.898504	logistic	26247	117	26130	NA	NA	0		FALSE	FALSE	Duodenal ulcer	digestive	0.803181	1.21215
457.3	PRS	NA	-0.00557516	0.0439333	0.99444	0.899019	logistic	21117	696	20421	NA	NA	0		FALSE	FALSE	Encounter for long-term (current) use of aspirin	circulatory system	0.912393	1.08387
344	PRS	NA	-0.008796	0.0697752	0.991243	0.899683	logistic	21198	269	20929	NA	NA	0		FALSE	FALSE	Other paralytic syndromes	neurological	0.864542	1.13651
979	PRS	NA	0.00566042	0.0452041	1.00568	0.90035	logistic	21856	653	21203	NA	NA	0		FALSE	FALSE	Adverse drug events and drug allergies	injuries & poisonings	0.920407	1.09885
578.1	PRS	NA	0.00921209	0.0743899	1.00925	0.901446	logistic	21908	237	21671	NA	NA	0		FALSE	FALSE	Hematemesis	digestive	0.872326	1.16768
751	PRS	NA	-0.00581251	0.0472148	0.994204	0.902022	logistic	26258	612	25646	NA	NA	0		FALSE	FALSE	Genitourinary congenital anomalies	congenital anomalies	0.906328	1.0906
707.3	PRS	NA	-0.0119754	0.0992226	0.988096	0.903935	logistic	26131	131	26000	NA	NA	0		FALSE	FALSE	Chronic ulcer of unspecified site	dermatologic	0.813466	1.20022
384.4	PRS	NA	0.0124226	0.102946	1.0125	0.903951	logistic	24601	123	24478	NA	NA	0		FALSE	FALSE	Perforation of tympanic membrane	sense organs	0.827496	1.23887
512.1	PRS	NA	-0.0072584	0.0601876	0.992768	0.904011	logistic	13978	372	13606	NA	NA	0		FALSE	FALSE	Wheezing	respiratory	0.882297	1.11707
331	PRS	NA	-0.00638224	0.0533275	0.993638	0.904737	logistic	21392	463	20929	NA	NA	0		FALSE	FALSE	Other cerebral degenerations	neurological	0.895025	1.10312
479	PRS	NA	0.00450729	0.0381184	1.00452	0.905874	logistic	20414	937	19477	NA	NA	0		FALSE	FALSE	Other upper respiratory disease	respiratory	0.932203	1.08244
362.4	PRS	NA	0.0116356	0.10132	1.0117	0.908571	logistic	25082	126	24956	NA	NA	0		FALSE	FALSE	Retinal vascular changes and abnomalities	sense organs	0.829485	1.23395
380.1	PRS	NA	0.00910509	0.0799194	1.00915	0.909295	logistic	25915	204	25711	NA	NA	0		FALSE	FALSE	Otitis externa	sense organs	0.862831	1.18027
189.2	PRS	NA	0.00562296	0.0495507	1.00564	0.909651	logistic	26884	547	26337	NA	NA	0		FALSE	FALSE	Cancer of bladder	neoplasms	0.912565	1.10821
327.3	PRS	NA	0.00266101	0.0236674	1.00266	0.91048	logistic	23477	2894	20583	NA	NA	0		FALSE	FALSE	Sleep apnea	neurological	0.957215	1.05027
189.1	PRS	NA	0.00509467	0.0470511	1.00511	0.913774	logistic	26935	598	26337	NA	NA	0		FALSE	FALSE	Cancer of kidney and renal pelvis	neoplasms	0.916562	1.10221
428.4	PRS	NA	0.00423581	0.0401457	1.00424	0.91597	logistic	22309	854	21455	NA	NA	0		FALSE	FALSE	Heart failure with preserved EF [Diastolic heart failure]	circulatory system	0.928254	1.08646
327.4	PRS	NA	0.00353844	0.0339572	1.00354	0.917008	logistic	21771	1188	20583	NA	NA	0		FALSE	FALSE	Insomnia	neurological	0.938927	1.07261
740.2	PRS	NA	0.00577125	0.0559989	1.00579	0.917915	logistic	22610	429	22181	NA	NA	0		FALSE	FALSE	Osteoarthrosis, generalized	musculoskeletal	0.901237	1.12247
276.13	PRS	NA	0.00311252	0.0303157	1.00312	0.918225	logistic	18745	1576	17169	NA	NA	0		FALSE	FALSE	Hyperpotassemia	endocrine/metabolic	0.94525	1.06453
603.1	PRS	NA	0.00932987	0.094583	1.00937	0.921422	logistic	20273	145	20128	NA	NA	0		FALSE	FALSE	Hydrocele	genitourinary	0.838574	1.21496
721.2	PRS	NA	0.00805198	0.0843501	1.00808	0.92395	logistic	22331	185	22146	NA	NA	0		FALSE	FALSE	Spondylosis with myelopathy	musculoskeletal	0.85447	1.18932
420	PRS	NA	0.00419784	0.0447132	1.00421	0.925202	logistic	25029	664	24365	NA	NA	0		FALSE	FALSE	Carditis	circulatory system	0.919946	1.09618
789	PRS	NA	0.00196066	0.0209945	1.00196	0.925594	logistic	24465	3480	20985	NA	NA	0		FALSE	FALSE	Nausea and vomiting	symptoms	0.961569	1.04405
818	PRS	NA	0.00716013	0.0804444	1.00719	0.929076	logistic	26652	201	26451	NA	NA	0		FALSE	FALSE	Intracranial hemorrhage (injury)	injuries & poisonings	0.860268	1.17919
189.21	PRS	NA	0.00432848	0.049635	1.00434	0.930508	logistic	26882	545	26337	NA	NA	0		FALSE	FALSE	Malignant neoplasm of bladder	neoplasms	0.911233	1.10696
870.3	PRS	NA	-0.00874308	0.103934	0.991295	0.93296	logistic	24409	121	24288	NA	NA	0		FALSE	FALSE	Other open wound of head and face	injuries & poisonings	0.808598	1.21527
994.1	PRS	NA	0.00444285	0.0528204	1.00445	0.932967	logistic	24922	472	24450	NA	NA	0		FALSE	FALSE	Systemic inflammatory response syndrome (SIRS)	injuries & poisonings	0.905666	1.11402
427.22	PRS	NA	-0.00307071	0.036754	0.996934	0.933416	logistic	17414	1108	16306	NA	NA	0		FALSE	FALSE	Atrial flutter	circulatory system	0.927643	1.0714
198.6	PRS	NA	0.0033649	0.0407241	1.00337	0.934148	logistic	20825	825	20000	NA	NA	0		FALSE	FALSE	Secondary malignancy of bone	neoplasms	0.926395	1.08674
348	PRS	NA	0.00284742	0.0345457	1.00285	0.934309	logistic	22067	1138	20929	NA	NA	0		FALSE	FALSE	Other conditions of brain	neurological	0.937197	1.07311
433.12	PRS	NA	0.00800199	0.0973867	1.00803	0.934514	logistic	22741	139	22602	NA	NA	0		FALSE	FALSE	Cerebral atherosclerosis	circulatory system	0.832872	1.22004
440	PRS	NA	-0.00331946	0.0418705	0.996686	0.936811	logistic	22608	814	21794	NA	NA	0		FALSE	FALSE	Atherosclerosis	circulatory system	0.918158	1.08193
785	PRS	NA	0.00145087	0.0183624	1.00145	0.937022	logistic	23305	4873	18432	NA	NA	0		FALSE	FALSE	Abdominal pain	symptoms	0.96605	1.03815
425.2	PRS	NA	0.0038446	0.049242	1.00385	0.937768	logistic	24916	551	24365	NA	NA	0		FALSE	FALSE	Secondary/extrinsic cardiomyopathies	circulatory system	0.911494	1.10557
250.25	PRS	NA	-0.00575637	0.0738242	0.99426	0.937849	logistic	20548	251	20297	NA	NA	0		FALSE	FALSE	Diabetes type 2 with peripheral circulatory disorders	endocrine/metabolic	0.860319	1.14905
495.2	PRS	NA	-0.00579853	0.0753855	0.994218	0.938689	logistic	21831	231	21600	NA	NA	0		FALSE	FALSE	Asthma with exacerbation	respiratory	0.857654	1.15253
263	PRS	NA	-0.00657863	0.0866041	0.993443	0.939449	logistic	20012	176	19836	NA	NA	0		FALSE	FALSE	Other nutritional deficiency	endocrine/metabolic	0.838347	1.17723
564	PRS	NA	0.00319945	0.0423204	1.0032	0.939737	logistic	19372	755	18617	NA	NA	0		FALSE	FALSE	Functional digestive disorders	digestive	0.923348	1.08997
736	PRS	NA	-0.00710958	0.0969024	0.992916	0.941513	logistic	24744	138	24606	NA	NA	0		FALSE	FALSE	Other acquired deformities of limbs	musculoskeletal	0.821159	1.2006
797.1	PRS	NA	0.00467928	0.0653533	1.00469	0.94292	logistic	26481	306	26175	NA	NA	0		FALSE	FALSE	Cardiogenic shock	symptoms	0.883898	1.14199
695	PRS	NA	-0.00353818	0.0495185	0.996468	0.943038	logistic	24791	537	24254	NA	NA	0		FALSE	FALSE	Erythematous conditions	dermatologic	0.9043	1.09803
960	PRS	NA	0.00344275	0.048219	1.00345	0.943081	logistic	21774	571	21203	NA	NA	0		FALSE	FALSE	Poisoning by antibiotics	injuries & poisonings	0.912957	1.10291
331.9	PRS	NA	0.00728073	0.106537	1.00731	0.945515	logistic	21044	115	20929	NA	NA	0		FALSE	FALSE	Cerebral degeneration, unspecified	neurological	0.817477	1.24122
715	PRS	NA	0.00506185	0.0747693	1.00507	0.946025	logistic	24295	233	24062	NA	NA	0		FALSE	FALSE	Other inflammatory spondylopathies	musculoskeletal	0.868067	1.16371
204	PRS	NA	-0.00309851	0.0473295	0.996906	0.947802	logistic	26770	592	26178	NA	NA	0		FALSE	FALSE	Leukemia	neoplasms	0.908587	1.09381
250.24	PRS	NA	0.00246059	0.0376092	1.00246	0.947836	logistic	21350	1053	20297	NA	NA	0		FALSE	FALSE	Type 2 diabetes with neurological manifestations	endocrine/metabolic	0.931226	1.07915
198.4	PRS	NA	0.00244067	0.0385666	1.00244	0.94954	logistic	20921	921	20000	NA	NA	0		FALSE	FALSE	Secondary malignant neoplasm of liver	neoplasms	0.929462	1.08116
170	PRS	NA	0.00355327	0.0563927	1.00356	0.949759	logistic	27377	413	26964	NA	NA	0		FALSE	FALSE	Cancer of bone and connective tissue	neoplasms	0.898547	1.12085
362.9	PRS	NA	-0.00695718	0.112558	0.993067	0.950714	logistic	25057	101	24956	NA	NA	0		FALSE	FALSE	Retinal edema	sense organs	0.796466	1.2382
706.2	PRS	NA	-0.00316754	0.0517807	0.996837	0.951222	logistic	25701	492	25209	NA	NA	0		FALSE	FALSE	Sebaceous cyst	dermatologic	0.900633	1.10332
198	PRS	NA	-0.00134412	0.022494	0.998657	0.952351	logistic	23103	3103	20000	NA	NA	0		FALSE	FALSE	Secondary malignant neoplasm	neoplasms	0.955584	1.04367
339	PRS	NA	0.00301888	0.0514337	1.00302	0.953195	logistic	26158	498	25660	NA	NA	0		FALSE	FALSE	Other headache syndromes	neurological	0.906838	1.10941
733	PRS	NA	-0.00448897	0.0765974	0.995521	0.953267	logistic	23516	222	23294	NA	NA	0		FALSE	FALSE	Other disorders of bone and cartilage	musculoskeletal	0.856741	1.15678
743.2	PRS	NA	0.00416948	0.0716226	1.00418	0.953578	logistic	24797	255	24542	NA	NA	0		FALSE	FALSE	Pathologic fracture	musculoskeletal	0.872659	1.15552
497	PRS	NA	0.0052192	0.0926449	1.00523	0.955075	logistic	21751	151	21600	NA	NA	0		FALSE	FALSE	Bronchitis	respiratory	0.838312	1.20539
53	PRS	NA	0.00425793	0.0761321	1.00427	0.955399	logistic	22560	227	22333	NA	NA	0		FALSE	FALSE	Herpes zoster	infectious diseases	0.865056	1.16588
585.4	PRS	NA	-0.0026187	0.0468635	0.997385	0.955438	logistic	19882	614	19268	NA	NA	0		FALSE	FALSE	Chronic kidney disease, Stage I or II	genitourinary	0.909854	1.09334
871	PRS	NA	0.0026999	0.0493992	1.0027	0.956414	logistic	24831	543	24288	NA	NA	0		FALSE	FALSE	Open wounds of extremities	injuries & poisonings	0.910171	1.10464
690.1	PRS	NA	0.0034944	0.0648624	1.0035	0.957036	logistic	24564	310	24254	NA	NA	0		FALSE	FALSE	Seborrheic dermatitis	dermatologic	0.883702	1.13954
747.13	PRS	NA	0.00357037	0.0676259	1.00358	0.957895	logistic	25845	305	25540	NA	NA	0		FALSE	FALSE	Congenital anomalies of great vessels	congenital anomalies	0.878995	1.14582
601.1	PRS	NA	-0.00378686	0.0757947	0.99622	0.960153	logistic	21513	229	21284	NA	NA	0		FALSE	FALSE	Prostatitis	genitourinary	0.858692	1.15577
656.3	PRS	NA	-0.00593625	0.11931	0.994081	0.960318	logistic	27013	114	26899	NA	NA	0		FALSE	FALSE	Endocrine and metabolic disturbances of fetus and newborn	pregnancy complications	0.786798	1.25597
250.1	PRS	NA	0.00183894	0.0381905	1.00184	0.961595	logistic	21250	953	20297	NA	NA	0		FALSE	FALSE	Type 1 diabetes	endocrine/metabolic	0.929587	1.07971
749.2	PRS	NA	-0.00491746	0.107323	0.995095	0.963454	logistic	27226	119	27107	NA	NA	0		FALSE	FALSE	Congenital anomalies of skull and face bones	congenital anomalies	0.806323	1.22806
586.2	PRS	NA	0.0023282	0.0513775	1.00233	0.963856	logistic	19782	514	19268	NA	NA	0		FALSE	FALSE	Cyst of kidney, acquired	genitourinary	0.906312	1.10852
604	PRS	NA	0.00249894	0.0559036	1.0025	0.964346	logistic	20557	429	20128	NA	NA	0		FALSE	FALSE	Disorders of penis	genitourinary	0.898461	1.11859
261.4	PRS	NA	0.00143338	0.0326384	1.00143	0.964971	logistic	21148	1312	19836	NA	NA	0		FALSE	FALSE	Vitamin D deficiency	endocrine/metabolic	0.939377	1.06759
681.2	PRS	NA	0.00363275	0.0851911	1.00364	0.965987	logistic	22984	178	22806	NA	NA	0		FALSE	FALSE	Cellulitis and abscess of face/neck	dermatologic	0.849301	1.18602
573	PRS	NA	0.00195725	0.0462196	1.00196	0.966222	logistic	22022	623	21399	NA	NA	0		FALSE	FALSE	Other disorders of liver	digestive	0.915181	1.09697
395.6	PRS	NA	-0.0019297	0.0459513	0.998072	0.966503	logistic	22635	633	22002	NA	NA	0		FALSE	FALSE	Heart valve replaced	circulatory system	0.91211	1.09214
690	PRS	NA	-0.00253884	0.0646555	0.997464	0.968677	logistic	24566	312	24254	NA	NA	0		FALSE	FALSE	Erythematosquamous dermatosis	dermatologic	0.878742	1.13223
443	PRS	NA	-0.00140613	0.0360854	0.998595	0.968917	logistic	22916	1122	21794	NA	NA	0		FALSE	FALSE	Peripheral vascular disease	circulatory system	0.930407	1.07178
960.2	PRS	NA	-0.00222345	0.060201	0.997779	0.970538	logistic	21566	363	21203	NA	NA	0		FALSE	FALSE	Allergy/adverse effect of penicillin	injuries & poisonings	0.886728	1.12274
359	PRS	NA	0.00175574	0.0496086	1.00176	0.971767	logistic	25197	541	24656	NA	NA	0		FALSE	FALSE	Muscular dystrophies and other myopathies	neurological	0.908939	1.10405
745	PRS	NA	0.000623639	0.0184787	1.00062	0.973077	logistic	23621	5010	18611	NA	NA	0		FALSE	FALSE	Pain in joint	musculoskeletal	0.965031	1.03753
359.2	PRS	NA	-0.00170355	0.0513927	0.998298	0.973557	logistic	25161	505	24656	NA	NA	0		FALSE	FALSE	Myopathy	neurological	0.902638	1.1041
743.13	PRS	NA	-0.00188265	0.0605311	0.998119	0.975188	logistic	24901	359	24542	NA	NA	0		FALSE	FALSE	Other specified osteoporosis	musculoskeletal	0.886456	1.12385
54	PRS	NA	-0.00276976	0.0895962	0.997234	0.975338	logistic	22496	163	22333	NA	NA	0		FALSE	FALSE	Herpes simplex	infectious diseases	0.836626	1.18867
250.41	PRS	NA	0.00227899	0.0750394	1.00228	0.975771	logistic	20537	240	20297	NA	NA	0		FALSE	FALSE	Impaired fasting glucose	endocrine/metabolic	0.865197	1.16109
656.8	PRS	NA	-0.00299661	0.0996085	0.997008	0.976	logistic	27064	165	26899	NA	NA	0		FALSE	FALSE	Perinatal jaundice	pregnancy complications	0.820182	1.21196
738.4	PRS	NA	-0.00212551	0.0724584	0.997877	0.976598	logistic	24855	249	24606	NA	NA	0		FALSE	FALSE	Acquired spondylolisthesis	musculoskeletal	0.865763	1.15015
389.4	PRS	NA	0.00154735	0.061505	1.00155	0.979929	logistic	24392	347	24045	NA	NA	0		FALSE	FALSE	Tinnitus	sense organs	0.887806	1.12986
300.11	PRS	NA	0.00120657	0.0540951	1.00121	0.982205	logistic	18739	457	18282	NA	NA	0		FALSE	FALSE	Generalized anxiety disorder	mental disorders	0.900487	1.11319
717	PRS	NA	0.00215825	0.102072	1.00216	0.98313	logistic	27673	126	27547	NA	NA	0		FALSE	FALSE	Polymyalgia Rheumatica	musculoskeletal	0.82045	1.22412
456	PRS	NA	-0.00149919	0.0761777	0.998502	0.984299	logistic	20647	226	20421	NA	NA	0		FALSE	FALSE	Chronic venous insufficiency [CVI]	circulatory system	0.860013	1.15929
727.1	PRS	NA	0.000677545	0.0529416	1.00068	0.989789	logistic	22179	472	21707	NA	NA	0		FALSE	FALSE	Synovitis and tenosynovitis	musculoskeletal	0.902048	1.11009
550.5	PRS	NA	-0.000803218	0.0668668	0.999197	0.990416	logistic	23874	291	23583	NA	NA	0		FALSE	FALSE	Ventral hernia	digestive	0.876462	1.13912
110.11	PRS	NA	-0.000496704	0.044466	0.999503	0.991087	logistic	24736	685	24051	NA	NA	0		FALSE	FALSE	Dermatophytosis of nail	infectious diseases	0.916081	1.09052
798	PRS	NA	-0.000190341	0.0173782	0.99981	0.991261	logistic	23389	5994	17395	NA	NA	0		FALSE	FALSE	Malaise and fatigue	symptoms	0.966328	1.03445
585.1	PRS	NA	0.000214232	0.0207748	1.00021	0.991772	logistic	23019	3751	19268	NA	NA	0		FALSE	FALSE	Acute renal failure	genitourinary	0.960305	1.04178
743.9	PRS	NA	-0.000368839	0.0464187	0.999631	0.99366	logistic	25159	617	24542	NA	NA	0		FALSE	FALSE	Osteopenia or other disorder of bone and cartilage	musculoskeletal	0.912699	1.09484
939	PRS	NA	-0.000292531	0.0383346	0.999708	0.993911	logistic	23383	916	22467	NA	NA	0		FALSE	FALSE	Atopic/contact dermatitis due to other or unspecified	dermatologic	0.927346	1.07772
296.2	PRS	NA	0.000154922	0.0227674	1.00015	0.994571	logistic	21217	2935	18282	NA	NA	0		FALSE	FALSE	Depression	mental disorders	0.956505	1.0458
528	PRS	NA	-0.000302297	0.0472864	0.999698	0.994899	logistic	26418	590	25828	NA	NA	0		FALSE	FALSE	Diseases of the oral soft tissues, excluding lesions specific for gingiva and tongue	digestive	0.911208	1.09678
352	PRS	NA	0.000367404	0.0777678	1.00037	0.996231	logistic	24690	217	24473	NA	NA	0		FALSE	FALSE	Disorders of other cranial nerves	neurological	0.858939	1.16508
433.11	PRS	NA	0.00031005	0.0910065	1.00031	0.997282	logistic	22759	157	22602	NA	NA	0		FALSE	FALSE	Occlusion of cerebral arteries, with cerebral infarction	circulatory system	0.83689	1.19564
694.2	PRS	NA	3.85712e-05	0.0703895	1.00004	0.999563	logistic	24517	263	24254	NA	NA	0		FALSE	FALSE	Other dyschromia	dermatologic	0.871164	1.14798
8.51	PRS	NA	NA	NA	NA	NA	NA	26526	NA	NA	NA	NA	0	[Error: non-varying phenotype or genotype]	NA	NA	Intestinal e.coli	infectious diseases	NA	NA
8.7	PRS	NA	NA	NA	NA	NA	logistic	26530	4	26526	NA	NA	0	[Error: < 100 cases or controls]	NA	NA	Intestinal infection due to protozoa	infectious diseases	NA	NA
10	PRS	NA	NA	NA	NA	NA	logistic	22473	32	22441	NA	NA	0	[Error: < 100 cases or controls]	NA	NA	Tuberculosis	infectious diseases	NA	NA
31	PRS	NA	NA	NA	NA	NA	logistic	22494	53	22441	NA	NA	0	[Error: < 100 cases or controls]	NA	NA	Diseases due to other mycobacteria	infectious diseases	NA	NA
31.1	PRS	NA	NA	NA	NA	NA	NA	22441	NA	NA	NA	NA	0	[Error: non-varying phenotype or genotype]	NA	NA	Leprosy	infectious diseases	NA	NA
41.21	PRS	NA	NA	NA	NA	NA	logistic	22446	5	22441	NA	NA	0	[Error: < 100 cases or controls]	NA	NA	Rheumatic fever / chorea	infectious diseases	NA	NA
41.8	PRS	NA	NA	NA	NA	NA	logistic	22476	35	22441	NA	NA	0	[Error: < 100 cases or controls]	NA	NA	H. pylori	infectious diseases	NA	NA
53.1	PRS	NA	NA	NA	NA	NA	logistic	22382	49	22333	NA	NA	0	[Error: < 100 cases or controls]	NA	NA	Herpes zoster with nervous system complications	infectious diseases	NA	NA
70.1	PRS	NA	NA	NA	NA	NA	logistic	22345	12	22333	NA	NA	0	[Error: < 100 cases or controls]	NA	NA	Viral hepatitis A	infectious diseases	NA	NA
79.1	PRS	NA	NA	NA	NA	NA	logistic	22341	8	22333	NA	NA	0	[Error: < 100 cases or controls]	NA	NA	Varicella infection	infectious diseases	NA	NA
79.2	PRS	NA	NA	NA	NA	NA	logistic	22366	33	22333	NA	NA	0	[Error: < 100 cases or controls]	NA	NA	Infectious mononucleosis	infectious diseases	NA	NA
79.9	PRS	NA	NA	NA	NA	NA	logistic	22376	43	22333	NA	NA	0	[Error: < 100 cases or controls]	NA	NA	Viremia, NOS	infectious diseases	NA	NA
81.1	PRS	NA	NA	NA	NA	NA	logistic	25532	36	25496	NA	NA	0	[Error: < 100 cases or controls]	NA	NA	Graft-versus-host disease	infectious diseases	NA	NA
81.11	PRS	NA	NA	NA	NA	NA	logistic	25506	10	25496	NA	NA	0	[Error: < 100 cases or controls]	NA	NA	Acute graft-versus-host disease	infectious diseases	NA	NA
81.12	PRS	NA	NA	NA	NA	NA	logistic	25524	28	25496	NA	NA	0	[Error: < 100 cases or controls]	NA	NA	Chronic graft-versus-host disease	infectious diseases	NA	NA
90.2	PRS	NA	NA	NA	NA	NA	logistic	27545	27	27518	NA	NA	0	[Error: < 100 cases or controls]	NA	NA	Gonococcal infections	infectious diseases	NA	NA
90.3	PRS	NA	NA	NA	NA	NA	logistic	27520	2	27518	NA	NA	0	[Error: < 100 cases or controls]	NA	NA	Venereal diseases due to Chlamydia trachomatis	infectious diseases	NA	NA
110.13	PRS	NA	NA	NA	NA	NA	logistic	24145	94	24051	NA	NA	0	[Error: < 100 cases or controls]	NA	NA	Dermatophytosis of the body	infectious diseases	NA	NA
110.2	PRS	NA	NA	NA	NA	NA	logistic	24104	53	24051	NA	NA	0	[Error: < 100 cases or controls]	NA	NA	Dermatomycoses	infectious diseases	NA	NA
112.3	PRS	NA	NA	NA	NA	NA	logistic	24131	80	24051	NA	NA	0	[Error: < 100 cases or controls]	NA	NA	Candidiasis of skin and nails	infectious diseases	NA	NA
117.1	PRS	NA	NA	NA	NA	NA	logistic	24121	70	24051	NA	NA	0	[Error: < 100 cases or controls]	NA	NA	Histoplasmosis	infectious diseases	NA	NA
117.2	PRS	NA	NA	NA	NA	NA	logistic	24052	1	24051	NA	NA	0	[Error: < 100 cases or controls]	NA	NA	Coccidioidomycosis	infectious diseases	NA	NA
117.3	PRS	NA	NA	NA	NA	NA	logistic	24062	11	24051	NA	NA	0	[Error: < 100 cases or controls]	NA	NA	Blastomycotic infection	infectious diseases	NA	NA
117.4	PRS	NA	NA	NA	NA	NA	logistic	24110	59	24051	NA	NA	0	[Error: < 100 cases or controls]	NA	NA	Aspergillosis	infectious diseases	NA	NA
130	PRS	NA	NA	NA	NA	NA	logistic	26692	19	26673	NA	NA	0	[Error: < 100 cases or controls]	NA	NA	Spirochetal infection	infectious diseases	NA	NA
130.1	PRS	NA	NA	NA	NA	NA	logistic	26674	1	26673	NA	NA	0	[Error: < 100 cases or controls]	NA	NA	Lyme disease	infectious diseases	NA	NA
131	PRS	NA	NA	NA	NA	NA	logistic	26679	6	26673	NA	NA	0	[Error: < 100 cases or controls]	NA	NA	Protozoan infection	infectious diseases	NA	NA
132	PRS	NA	NA	NA	NA	NA	logistic	26700	27	26673	NA	NA	0	[Error: < 100 cases or controls]	NA	NA	Infestation (lice, mites)	infectious diseases	NA	NA
132.1	PRS	NA	NA	NA	NA	NA	logistic	26676	3	26673	NA	NA	0	[Error: < 100 cases or controls]	NA	NA	Pediculosis and phthirus infestation	infectious diseases	NA	NA
133	PRS	NA	NA	NA	NA	NA	logistic	26679	6	26673	NA	NA	0	[Error: < 100 cases or controls]	NA	NA	Arthropod-borne diseases	infectious diseases	NA	NA
134	PRS	NA	NA	NA	NA	NA	logistic	26679	6	26673	NA	NA	0	[Error: < 100 cases or controls]	NA	NA	Helminthiases	infectious diseases	NA	NA
134.1	PRS	NA	NA	NA	NA	NA	logistic	26678	5	26673	NA	NA	0	[Error: < 100 cases or controls]	NA	NA	Intestinal helminthiases	infectious diseases	NA	NA
145.1	PRS	NA	NA	NA	NA	NA	logistic	26526	14	26512	NA	NA	0	[Error: < 100 cases or controls]	NA	NA	Cancer of lip	neoplasms	NA	NA
145.3	PRS	NA	NA	NA	NA	NA	logistic	26593	81	26512	NA	NA	0	[Error: < 100 cases or controls]	NA	NA	Cancer of major salivary glands	neoplasms	NA	NA
145.4	PRS	NA	NA	NA	NA	NA	logistic	26551	39	26512	NA	NA	0	[Error: < 100 cases or controls]	NA	NA	Cancer of the gums	neoplasms	NA	NA
145.5	PRS	NA	NA	NA	NA	NA	logistic	26550	38	26512	NA	NA	0	[Error: < 100 cases or controls]	NA	NA	Cancer of the mouth floor	neoplasms	NA	NA
149.2	PRS	NA	NA	NA	NA	NA	logistic	26573	61	26512	NA	NA	0	[Error: < 100 cases or controls]	NA	NA	Cancer of nasopharynx	neoplasms	NA	NA
149.3	PRS	NA	NA	NA	NA	NA	logistic	26561	49	26512	NA	NA	0	[Error: < 100 cases or controls]	NA	NA	Cancer of hypopharynx	neoplasms	NA	NA
149.9	PRS	NA	NA	NA	NA	NA	logistic	26590	78	26512	NA	NA	0	[Error: < 100 cases or controls]	NA	NA	Cancer of of nasal cavities	neoplasms	NA	NA
159.3	PRS	NA	NA	NA	NA	NA	logistic	23461	86	23375	NA	NA	0	[Error: < 100 cases or controls]	NA	NA	Malignant neoplasm of gallbladder and extrahepatic bile ducts	neoplasms	NA	NA
159.4	PRS	NA	NA	NA	NA	NA	logistic	23445	70	23375	NA	NA	0	[Error: < 100 cases or controls]	NA	NA	Malignant neoplasm of retroperitoneum and peritoneum	neoplasms	NA	NA
164	PRS	NA	NA	NA	NA	NA	logistic	26089	62	26027	NA	NA	0	[Error: < 100 cases or controls]	NA	NA	Cancer of intrathoracic organs	neoplasms	NA	NA
174	PRS	NA	NA	NA	NA	NA	logistic	27372	32	27340	NA	NA	0	[Error: < 100 cases or controls]	NA	NA	Breast cancer	neoplasms	NA	NA
174.1	PRS	NA	NA	NA	NA	NA	logistic	27370	30	27340	NA	NA	0	[Error: < 100 cases or controls]	NA	NA	Breast cancer [female]	neoplasms	NA	NA
174.11	PRS	NA	NA	NA	NA	NA	logistic	27370	30	27340	NA	NA	0	[Error: < 100 cases or controls]	NA	NA	Malignant neoplasm of female breast	neoplasms	NA	NA
174.2	PRS	NA	NA	NA	NA	NA	logistic	27352	12	27340	NA	NA	0	[Error: < 100 cases or controls]	NA	NA	Breast cancer [male]	neoplasms	NA	NA
174.3	PRS	NA	NA	NA	NA	NA	logistic	27342	2	27340	NA	NA	0	[Error: < 100 cases or controls]	NA	NA	Neoplasm of uncertain behavior of breast	neoplasms	NA	NA
175	PRS	NA	NA	NA	NA	NA	logistic	27203	5	27198	NA	NA	0	[Error: < 100 cases or controls]	NA	NA	Acquired absence of breast	neoplasms	NA	NA
180	PRS	NA	NA	NA	NA	NA	logistic	27369	1	27368	NA	NA	0	[Error: < 100 cases or controls]	NA	NA	Cervical cancer and dysplasia	neoplasms	NA	NA
180.1	PRS	NA	NA	NA	NA	NA	logistic	27369	1	27368	NA	NA	0	[Error: < 100 cases or controls]	NA	NA	Cervical cancer	neoplasms	NA	NA
180.3	PRS	NA	NA	NA	NA	NA	NA	27368	NA	NA	NA	NA	0	[Error: non-varying phenotype or genotype]	NA	NA	Cervical intraepithelial neoplasia [CIN] [Cervical dysplasia]	neoplasms	NA	NA
182	PRS	NA	NA	NA	NA	NA	NA	27376	NA	NA	NA	NA	0	[Error: non-varying phenotype or genotype]	NA	NA	Malignant neoplasm of uterus	neoplasms	NA	NA
184	PRS	NA	NA	NA	NA	NA	logistic	27384	5	27379	NA	NA	0	[Error: < 100 cases or controls]	NA	NA	Cancer of other female genital organs	neoplasms	NA	NA
184.1	PRS	NA	NA	NA	NA	NA	logistic	27383	4	27379	NA	NA	0	[Error: < 100 cases or controls]	NA	NA	Malignant neoplasm of ovary and other uterine adnexa	neoplasms	NA	NA
184.11	PRS	NA	NA	NA	NA	NA	logistic	27382	3	27379	NA	NA	0	[Error: < 100 cases or controls]	NA	NA	Malignant neoplasm of ovary	neoplasms	NA	NA
184.2	PRS	NA	NA	NA	NA	NA	logistic	27380	1	27379	NA	NA	0	[Error: < 100 cases or controls]	NA	NA	Cancer of other female genital organs (excluding uterus and ovary)	neoplasms	NA	NA
187.1	PRS	NA	NA	NA	NA	NA	logistic	25513	30	25483	NA	NA	0	[Error: < 100 cases or controls]	NA	NA	Malignant neoplasm of unspecified male genital organ	neoplasms	NA	NA
187.8	PRS	NA	NA	NA	NA	NA	logistic	25497	14	25483	NA	NA	0	[Error: < 100 cases or controls]	NA	NA	Neoplasm of uncertain behavior of male genital organs	neoplasms	NA	NA
190	PRS	NA	NA	NA	NA	NA	logistic	26709	43	26666	NA	NA	0	[Error: < 100 cases or controls]	NA	NA	Cancer of eye	neoplasms	NA	NA
194	PRS	NA	NA	NA	NA	NA	logistic	27089	53	27036	NA	NA	0	[Error: < 100 cases or controls]	NA	NA	Cancer of other endocrine glands	neoplasms	NA	NA
199.4	PRS	NA	NA	NA	NA	NA	logistic	20030	30	20000	NA	NA	0	[Error: < 100 cases or controls]	NA	NA	Neurofibromatosis	neoplasms	NA	NA
201	PRS	NA	NA	NA	NA	NA	logistic	26240	62	26178	NA	NA	0	[Error: < 100 cases or controls]	NA	NA	Hodgkin's disease	neoplasms	NA	NA
202.21	PRS	NA	NA	NA	NA	NA	logistic	26221	43	26178	NA	NA	0	[Error: < 100 cases or controls]	NA	NA	Nodular lymphoma	neoplasms	NA	NA
202.22	PRS	NA	NA	NA	NA	NA	logistic	26237	59	26178	NA	NA	0	[Error: < 100 cases or controls]	NA	NA	Reticulosarcoma	neoplasms	NA	NA
202.23	PRS	NA	NA	NA	NA	NA	logistic	26226	48	26178	NA	NA	0	[Error: < 100 cases or controls]	NA	NA	Lymphosarcoma	neoplasms	NA	NA
202.24	PRS	NA	NA	NA	NA	NA	logistic	26237	59	26178	NA	NA	0	[Error: < 100 cases or controls]	NA	NA	Large cell lymphoma	neoplasms	NA	NA
204.11	PRS	NA	NA	NA	NA	NA	logistic	26273	95	26178	NA	NA	0	[Error: < 100 cases or controls]	NA	NA	Lymphoid leukemia, acute	neoplasms	NA	NA
204.3	PRS	NA	NA	NA	NA	NA	logistic	26212	34	26178	NA	NA	0	[Error: < 100 cases or controls]	NA	NA	Monocytic leukemia	neoplasms	NA	NA
209	PRS	NA	NA	NA	NA	NA	logistic	27724	49	27675	NA	NA	0	[Error: < 100 cases or controls]	NA	NA	Neuroendocrine tumors	neoplasms	NA	NA
210	PRS	NA	NA	NA	NA	NA	logistic	26595	83	26512	NA	NA	0	[Error: < 100 cases or controls]	NA	NA	Benign neoplasm of lip, oral cavity, and pharynx	neoplasms	NA	NA
212	PRS	NA	NA	NA	NA	NA	logistic	27633	93	27540	NA	NA	0	[Error: < 100 cases or controls]	NA	NA	Benign neoplasm of respiratory and intrathoracic organs	neoplasms	NA	NA
213	PRS	NA	NA	NA	NA	NA	logistic	22590	55	22535	NA	NA	0	[Error: < 100 cases or controls]	NA	NA	Benign neoplasm of bone and articular cartilage	neoplasms	NA	NA
215	PRS	NA	NA	NA	NA	NA	logistic	27033	45	26988	NA	NA	0	[Error: < 100 cases or controls]	NA	NA	Other benign neoplasm of connective and other soft tissue	neoplasms	NA	NA
216.1	PRS	NA	NA	NA	NA	NA	logistic	25062	11	25051	NA	NA	0	[Error: < 100 cases or controls]	NA	NA	Screening for malignant neoplasms of the skin	neoplasms	NA	NA
217	PRS	NA	NA	NA	NA	NA	logistic	25135	84	25051	NA	NA	0	[Error: < 100 cases or controls]	NA	NA	Vascular hamartomas and non-neoplastic nevi	neoplasms	NA	NA
217.1	PRS	NA	NA	NA	NA	NA	logistic	25122	71	25051	NA	NA	0	[Error: < 100 cases or controls]	NA	NA	Nevus, non-neoplastic	neoplasms	NA	NA
218	PRS	NA	NA	NA	NA	NA	logistic	27031	2	27029	NA	NA	0	[Error: < 100 cases or controls]	NA	NA	Benign neoplasm of uterus	neoplasms	NA	NA
218.1	PRS	NA	NA	NA	NA	NA	logistic	27030	1	27029	NA	NA	0	[Error: < 100 cases or controls]	NA	NA	Uterine leiomyoma	neoplasms	NA	NA
218.2	PRS	NA	NA	NA	NA	NA	logistic	27030	1	27029	NA	NA	0	[Error: < 100 cases or controls]	NA	NA	Other benign neoplasm of uterus	neoplasms	NA	NA
220	PRS	NA	NA	NA	NA	NA	NA	26915	NA	NA	NA	NA	0	[Error: non-varying phenotype or genotype]	NA	NA	Benign neoplasm of ovary	neoplasms	NA	NA
221	PRS	NA	NA	NA	NA	NA	NA	26771	NA	NA	NA	NA	0	[Error: non-varying phenotype or genotype]	NA	NA	Benign neoplasm of other female genital organs	neoplasms	NA	NA
222	PRS	NA	NA	NA	NA	NA	logistic	25498	15	25483	NA	NA	0	[Error: < 100 cases or controls]	NA	NA	Benign neoplasm of male genital organs	neoplasms	NA	NA
223	PRS	NA	NA	NA	NA	NA	logistic	22548	13	22535	NA	NA	0	[Error: < 100 cases or controls]	NA	NA	Benign neoplasm of kidney and other urinary organs	neoplasms	NA	NA
224	PRS	NA	NA	NA	NA	NA	logistic	26744	78	26666	NA	NA	0	[Error: < 100 cases or controls]	NA	NA	Benign neoplasm of eye	neoplasms	NA	NA
224.1	PRS	NA	NA	NA	NA	NA	logistic	26723	57	26666	NA	NA	0	[Error: < 100 cases or controls]	NA	NA	Benign neoplasm of eye, uveal	neoplasms	NA	NA
225.2	PRS	NA	NA	NA	NA	NA	logistic	26681	15	26666	NA	NA	0	[Error: < 100 cases or controls]	NA	NA	Benign neoplasm of spinal cord, meninges	neoplasms	NA	NA
226	PRS	NA	NA	NA	NA	NA	logistic	27058	22	27036	NA	NA	0	[Error: < 100 cases or controls]	NA	NA	Benign neoplasm of thyroid glands	neoplasms	NA	NA
227.1	PRS	NA	NA	NA	NA	NA	logistic	27099	63	27036	NA	NA	0	[Error: < 100 cases or controls]	NA	NA	Benign neoplasm of adrenal gland	neoplasms	NA	NA
227.2	PRS	NA	NA	NA	NA	NA	logistic	27053	17	27036	NA	NA	0	[Error: < 100 cases or controls]	NA	NA	Benign neoplasm of parathyroid gland	neoplasms	NA	NA
227.3	PRS	NA	NA	NA	NA	NA	logistic	27134	98	27036	NA	NA	0	[Error: < 100 cases or controls]	NA	NA	Benign neoplasm of pituitary gland and craniopharyngeal duct (pouch)	neoplasms	NA	NA
229	PRS	NA	NA	NA	NA	NA	logistic	27579	29	27550	NA	NA	0	[Error: < 100 cases or controls]	NA	NA	Benign neoplasm of unspecified sites	neoplasms	NA	NA
229.1	PRS	NA	NA	NA	NA	NA	logistic	27559	9	27550	NA	NA	0	[Error: < 100 cases or controls]	NA	NA	Benign neoplasm of lymph nodes	neoplasms	NA	NA
230	PRS	NA	NA	NA	NA	NA	logistic	27765	14	27751	NA	NA	0	[Error: < 100 cases or controls]	NA	NA	Kaposi's sarcoma	neoplasms	NA	NA
240	PRS	NA	NA	NA	NA	NA	logistic	24021	69	23952	NA	NA	0	[Error: < 100 cases or controls]	NA	NA	Simple and unspecified goiter	endocrine/metabolic	NA	NA
242.2	PRS	NA	NA	NA	NA	NA	logistic	23971	19	23952	NA	NA	0	[Error: < 100 cases or controls]	NA	NA	Toxic multinodular goiter	endocrine/metabolic	NA	NA
242.3	PRS	NA	NA	NA	NA	NA	logistic	23990	38	23952	NA	NA	0	[Error: < 100 cases or controls]	NA	NA	Exophthalmos	endocrine/metabolic	NA	NA
242.31	PRS	NA	NA	NA	NA	NA	logistic	23962	10	23952	NA	NA	0	[Error: < 100 cases or controls]	NA	NA	Thyrotoxic exophthalmos	endocrine/metabolic	NA	NA
244.3	PRS	NA	NA	NA	NA	NA	NA	23952	NA	NA	NA	NA	0	[Error: non-varying phenotype or genotype]	NA	NA	Iodine hypothyroidism	endocrine/metabolic	NA	NA
244.5	PRS	NA	NA	NA	NA	NA	logistic	24006	54	23952	NA	NA	0	[Error: < 100 cases or controls]	NA	NA	Congenital hypothyroidism	endocrine/metabolic	NA	NA
245.1	PRS	NA	NA	NA	NA	NA	logistic	23969	17	23952	NA	NA	0	[Error: < 100 cases or controls]	NA	NA	Thyroiditis, acute and subacute	endocrine/metabolic	NA	NA
246.2	PRS	NA	NA	NA	NA	NA	logistic	23957	5	23952	NA	NA	0	[Error: < 100 cases or controls]	NA	NA	Thyroid cyst	endocrine/metabolic	NA	NA
246.7	PRS	NA	NA	NA	NA	NA	logistic	23995	43	23952	NA	NA	0	[Error: < 100 cases or controls]	NA	NA	Abnormal results of function study of thyroid	endocrine/metabolic	NA	NA
250.13	PRS	NA	NA	NA	NA	NA	logistic	20395	98	20297	NA	NA	0	[Error: < 100 cases or controls]	NA	NA	Type 1 diabetes with ophthalmic manifestations	endocrine/metabolic	NA	NA
250.15	PRS	NA	NA	NA	NA	NA	logistic	20330	33	20297	NA	NA	0	[Error: < 100 cases or controls]	NA	NA	Diabetes type 1 with peripheral circulatory disorders	endocrine/metabolic	NA	NA
250.21	PRS	NA	NA	NA	NA	NA	logistic	20348	51	20297	NA	NA	0	[Error: < 100 cases or controls]	NA	NA	Type 2 diabetes with ketoacidosis	endocrine/metabolic	NA	NA
250.5	PRS	NA	NA	NA	NA	NA	logistic	20310	13	20297	NA	NA	0	[Error: < 100 cases or controls]	NA	NA	Glycosuria or Acetonuria	endocrine/metabolic	NA	NA
251.8	PRS	NA	NA	NA	NA	NA	logistic	23788	4	23784	NA	NA	0	[Error: < 100 cases or controls]	NA	NA	Abnormality of secretion of glucagon or gastrin	endocrine/metabolic	NA	NA
252.2	PRS	NA	NA	NA	NA	NA	logistic	23809	25	23784	NA	NA	0	[Error: < 100 cases or controls]	NA	NA	Hypoparathyroidism	endocrine/metabolic	NA	NA
253.1	PRS	NA	NA	NA	NA	NA	logistic	23837	53	23784	NA	NA	0	[Error: < 100 cases or controls]	NA	NA	Pituitary hyperfunction	endocrine/metabolic	NA	NA
253.11	PRS	NA	NA	NA	NA	NA	logistic	23803	19	23784	NA	NA	0	[Error: < 100 cases or controls]	NA	NA	Acromegaly and gigantism	endocrine/metabolic	NA	NA
253.3	PRS	NA	NA	NA	NA	NA	logistic	23816	32	23784	NA	NA	0	[Error: < 100 cases or controls]	NA	NA	Diabetes insipidus	endocrine/metabolic	NA	NA
253.7	PRS	NA	NA	NA	NA	NA	logistic	23833	49	23784	NA	NA	0	[Error: < 100 cases or controls]	NA	NA	Other disorders of neurohypophysis	endocrine/metabolic	NA	NA
254	PRS	NA	NA	NA	NA	NA	logistic	23792	8	23784	NA	NA	0	[Error: < 100 cases or controls]	NA	NA	Diseases of thymus gland	endocrine/metabolic	NA	NA
255.1	PRS	NA	NA	NA	NA	NA	logistic	23858	74	23784	NA	NA	0	[Error: < 100 cases or controls]	NA	NA	Adrenal hyperfunction	endocrine/metabolic	NA	NA
255.11	PRS	NA	NA	NA	NA	NA	logistic	23810	26	23784	NA	NA	0	[Error: < 100 cases or controls]	NA	NA	Cushing's syndrome	endocrine/metabolic	NA	NA
255.12	PRS	NA	NA	NA	NA	NA	logistic	23807	23	23784	NA	NA	0	[Error: < 100 cases or controls]	NA	NA	Hyperaldosteronism	endocrine/metabolic	NA	NA
255.13	PRS	NA	NA	NA	NA	NA	logistic	23799	15	23784	NA	NA	0	[Error: < 100 cases or controls]	NA	NA	Medulloadrenal hyperfunction	endocrine/metabolic	NA	NA
255.22	PRS	NA	NA	NA	NA	NA	logistic	23799	15	23784	NA	NA	0	[Error: < 100 cases or controls]	NA	NA	Mineralocorticoid deficiency	endocrine/metabolic	NA	NA
255.3	PRS	NA	NA	NA	NA	NA	logistic	23795	11	23784	NA	NA	0	[Error: < 100 cases or controls]	NA	NA	Adrenogenital disorders	endocrine/metabolic	NA	NA
256	PRS	NA	NA	NA	NA	NA	logistic	23799	15	23784	NA	NA	0	[Error: < 100 cases or controls]	NA	NA	Ovarian dysfunction	endocrine/metabolic	NA	NA
256.1	PRS	NA	NA	NA	NA	NA	logistic	23785	1	23784	NA	NA	0	[Error: < 100 cases or controls]	NA	NA	Hyperestrogenism	endocrine/metabolic	NA	NA
256.4	PRS	NA	NA	NA	NA	NA	NA	23784	NA	NA	NA	NA	0	[Error: non-varying phenotype or genotype]	NA	NA	Polycystic ovaries	endocrine/metabolic	NA	NA
258	PRS	NA	NA	NA	NA	NA	logistic	23803	19	23784	NA	NA	0	[Error: < 100 cases or controls]	NA	NA	Iatrogenic endocrine disorders	endocrine/metabolic	NA	NA
258.1	PRS	NA	NA	NA	NA	NA	NA	23784	NA	NA	NA	NA	0	[Error: non-varying phenotype or genotype]	NA	NA	Postablative ovarian failure	endocrine/metabolic	NA	NA
259	PRS	NA	NA	NA	NA	NA	logistic	23849	65	23784	NA	NA	0	[Error: < 100 cases or controls]	NA	NA	Other endocrine disorders	endocrine/metabolic	NA	NA
259.1	PRS	NA	NA	NA	NA	NA	logistic	23786	2	23784	NA	NA	0	[Error: < 100 cases or controls]	NA	NA	Nonspecific abnormal results of other endocrine function study	endocrine/metabolic	NA	NA
259.2	PRS	NA	NA	NA	NA	NA	logistic	23818	34	23784	NA	NA	0	[Error: < 100 cases or controls]	NA	NA	Carcinoid syndrome	endocrine/metabolic	NA	NA
259.3	PRS	NA	NA	NA	NA	NA	logistic	23829	45	23784	NA	NA	0	[Error: < 100 cases or controls]	NA	NA	Delay in sexual development and puberty NEC	endocrine/metabolic	NA	NA
259.4	PRS	NA	NA	NA	NA	NA	logistic	23805	21	23784	NA	NA	0	[Error: < 100 cases or controls]	NA	NA	Precocious sexual development and puberty NEC	endocrine/metabolic	NA	NA
259.8	PRS	NA	NA	NA	NA	NA	logistic	23797	13	23784	NA	NA	0	[Error: < 100 cases or controls]	NA	NA	Polyglandular activity in multiple endocrine adenomatosis	endocrine/metabolic	NA	NA
260.21	PRS	NA	NA	NA	NA	NA	logistic	19851	15	19836	NA	NA	0	[Error: < 100 cases or controls]	NA	NA	Kwashiorkor	endocrine/metabolic	NA	NA
260.7	PRS	NA	NA	NA	NA	NA	logistic	19838	2	19836	NA	NA	0	[Error: < 100 cases or controls]	NA	NA	Polyphagia	endocrine/metabolic	NA	NA
261.1	PRS	NA	NA	NA	NA	NA	logistic	19849	13	19836	NA	NA	0	[Error: < 100 cases or controls]	NA	NA	Vitamin A deficiency	endocrine/metabolic	NA	NA
261.3	PRS	NA	NA	NA	NA	NA	logistic	19837	1	19836	NA	NA	0	[Error: < 100 cases or controls]	NA	NA	Vitamin C deficiencies	endocrine/metabolic	NA	NA
261.41	PRS	NA	NA	NA	NA	NA	logistic	19848	12	19836	NA	NA	0	[Error: < 100 cases or controls]	NA	NA	Rickets or osteomalacia	endocrine/metabolic	NA	NA
262	PRS	NA	NA	NA	NA	NA	logistic	19898	62	19836	NA	NA	0	[Error: < 100 cases or controls]	NA	NA	Mineral deficiency NEC	endocrine/metabolic	NA	NA
270.1	PRS	NA	NA	NA	NA	NA	logistic	25812	35	25777	NA	NA	0	[Error: < 100 cases or controls]	NA	NA	Disturbances of amino-acid transport	endocrine/metabolic	NA	NA
270.11	PRS	NA	NA	NA	NA	NA	logistic	25783	6	25777	NA	NA	0	[Error: < 100 cases or controls]	NA	NA	Disturbances of sulphur-bearing amino-acid metabolism	endocrine/metabolic	NA	NA
270.12	PRS	NA	NA	NA	NA	NA	logistic	25791	14	25777	NA	NA	0	[Error: < 100 cases or controls]	NA	NA	Phenylketonuria [PKU]	endocrine/metabolic	NA	NA
270.2	PRS	NA	NA	NA	NA	NA	logistic	25824	47	25777	NA	NA	0	[Error: < 100 cases or controls]	NA	NA	Disorders of amino-acid metabolism	endocrine/metabolic	NA	NA
270.21	PRS	NA	NA	NA	NA	NA	logistic	25812	35	25777	NA	NA	0	[Error: < 100 cases or controls]	NA	NA	Disorders of urea cycle metabolism	endocrine/metabolic	NA	NA
270.31	PRS	NA	NA	NA	NA	NA	logistic	25778	1	25777	NA	NA	0	[Error: < 100 cases or controls]	NA	NA	Polyclonal hypergammaglobulinemia	endocrine/metabolic	NA	NA
270.33	PRS	NA	NA	NA	NA	NA	logistic	25822	45	25777	NA	NA	0	[Error: < 100 cases or controls]	NA	NA	Amyloidosis	endocrine/metabolic	NA	NA
270.34	PRS	NA	NA	NA	NA	NA	logistic	25825	48	25777	NA	NA	0	[Error: < 100 cases or controls]	NA	NA	Alpha-1-antitrypsin deficiency	endocrine/metabolic	NA	NA
270.35	PRS	NA	NA	NA	NA	NA	logistic	25791	14	25777	NA	NA	0	[Error: < 100 cases or controls]	NA	NA	Macroglobulinemia	endocrine/metabolic	NA	NA
270.38	PRS	NA	NA	NA	NA	NA	logistic	25862	85	25777	NA	NA	0	[Error: < 100 cases or controls]	NA	NA	Other specified disorders of plasma protein metabolism	endocrine/metabolic	NA	NA
271	PRS	NA	NA	NA	NA	NA	logistic	27588	63	27525	NA	NA	0	[Error: < 100 cases or controls]	NA	NA	Disorders of carbohydrate transport and metabolism	endocrine/metabolic	NA	NA
271.3	PRS	NA	NA	NA	NA	NA	logistic	27566	41	27525	NA	NA	0	[Error: < 100 cases or controls]	NA	NA	Intestinal disaccharidase deficiencies and disaccharide malabsorption	endocrine/metabolic	NA	NA
271.9	PRS	NA	NA	NA	NA	NA	logistic	27547	22	27525	NA	NA	0	[Error: < 100 cases or controls]	NA	NA	Other disorders of carbohydrate transport and metabolism	endocrine/metabolic	NA	NA
272.14	PRS	NA	NA	NA	NA	NA	logistic	16250	5	16245	NA	NA	0	[Error: < 100 cases or controls]	NA	NA	Hyperchylomicronemia	endocrine/metabolic	NA	NA
272.9	PRS	NA	NA	NA	NA	NA	logistic	16263	18	16245	NA	NA	0	[Error: < 100 cases or controls]	NA	NA	Unspecified disorder of lipoid metabolism	endocrine/metabolic	NA	NA
274.2	PRS	NA	NA	NA	NA	NA	logistic	25624	56	25568	NA	NA	0	[Error: < 100 cases or controls]	NA	NA	Crystal arthropathies	endocrine/metabolic	NA	NA
274.21	PRS	NA	NA	NA	NA	NA	logistic	25622	54	25568	NA	NA	0	[Error: < 100 cases or controls]	NA	NA	Chondrocalcinosis	endocrine/metabolic	NA	NA
275.11	PRS	NA	NA	NA	NA	NA	logistic	24351	50	24301	NA	NA	0	[Error: < 100 cases or controls]	NA	NA	Hereditary hemochromatosis	hematopoietic	NA	NA
275.2	PRS	NA	NA	NA	NA	NA	logistic	24314	13	24301	NA	NA	0	[Error: < 100 cases or controls]	NA	NA	Disorders of copper metabolism	endocrine/metabolic	NA	NA
276.8	PRS	NA	NA	NA	NA	NA	logistic	17176	7	17169	NA	NA	0	[Error: < 100 cases or controls]	NA	NA	Polydipsia	endocrine/metabolic	NA	NA
277.1	PRS	NA	NA	NA	NA	NA	logistic	26240	5	26235	NA	NA	0	[Error: < 100 cases or controls]	NA	NA	Disorders of porphyrin metabolism	endocrine/metabolic	NA	NA
277.2	PRS	NA	NA	NA	NA	NA	logistic	26237	2	26235	NA	NA	0	[Error: < 100 cases or controls]	NA	NA	Other disorders of purine and pyrimidine metabolism	endocrine/metabolic	NA	NA
277.5	PRS	NA	NA	NA	NA	NA	logistic	26315	80	26235	NA	NA	0	[Error: < 100 cases or controls]	NA	NA	Other disorders of lipoid metabolism	endocrine/metabolic	NA	NA
277.51	PRS	NA	NA	NA	NA	NA	logistic	26285	50	26235	NA	NA	0	[Error: < 100 cases or controls]	NA	NA	Lipoprotein disorders	endocrine/metabolic	NA	NA
277.6	PRS	NA	NA	NA	NA	NA	logistic	26245	10	26235	NA	NA	0	[Error: < 100 cases or controls]	NA	NA	Other deficiencies of circulating enzymes	endocrine/metabolic	NA	NA
277.8	PRS	NA	NA	NA	NA	NA	logistic	26237	2	26235	NA	NA	0	[Error: < 100 cases or controls]	NA	NA	Carnitine deficiencies	endocrine/metabolic	NA	NA
278.3	PRS	NA	NA	NA	NA	NA	logistic	21900	32	21868	NA	NA	0	[Error: < 100 cases or controls]	NA	NA	Localized adiposity	endocrine/metabolic	NA	NA
279.11	PRS	NA	NA	NA	NA	NA	logistic	25663	86	25577	NA	NA	0	[Error: < 100 cases or controls]	NA	NA	Deficiency of humoral immunity	endocrine/metabolic	NA	NA
279.2	PRS	NA	NA	NA	NA	NA	logistic	25592	15	25577	NA	NA	0	[Error: < 100 cases or controls]	NA	NA	Autoimmune disease NEC	endocrine/metabolic	NA	NA
279.7	PRS	NA	NA	NA	NA	NA	logistic	25633	56	25577	NA	NA	0	[Error: < 100 cases or controls]	NA	NA	Other immunological findings	endocrine/metabolic	NA	NA
279.8	PRS	NA	NA	NA	NA	NA	logistic	25592	15	25577	NA	NA	0	[Error: < 100 cases or controls]	NA	NA	Other specified disorders involving the immune mechanism	endocrine/metabolic	NA	NA
281.11	PRS	NA	NA	NA	NA	NA	logistic	17731	59	17672	NA	NA	0	[Error: < 100 cases or controls]	NA	NA	Pernicious anemia	hematopoietic	NA	NA
281.13	PRS	NA	NA	NA	NA	NA	logistic	17677	5	17672	NA	NA	0	[Error: < 100 cases or controls]	NA	NA	Folate-deficiency anemia	hematopoietic	NA	NA
281.9	PRS	NA	NA	NA	NA	NA	logistic	17765	93	17672	NA	NA	0	[Error: < 100 cases or controls]	NA	NA	Deficiency anemias	hematopoietic	NA	NA
282	PRS	NA	NA	NA	NA	NA	logistic	17722	50	17672	NA	NA	0	[Error: < 100 cases or controls]	NA	NA	Hereditary hemolytic anemias	hematopoietic	NA	NA
282.5	PRS	NA	NA	NA	NA	NA	logistic	17677	5	17672	NA	NA	0	[Error: < 100 cases or controls]	NA	NA	Sickle cell anemia	hematopoietic	NA	NA
282.8	PRS	NA	NA	NA	NA	NA	logistic	17683	11	17672	NA	NA	0	[Error: < 100 cases or controls]	NA	NA	Other hemoglobinopathies	hematopoietic	NA	NA
282.9	PRS	NA	NA	NA	NA	NA	logistic	17711	39	17672	NA	NA	0	[Error: < 100 cases or controls]	NA	NA	Other hereditary hemolytic anemias	hematopoietic	NA	NA
283	PRS	NA	NA	NA	NA	NA	logistic	17736	64	17672	NA	NA	0	[Error: < 100 cases or controls]	NA	NA	Acquired hemolytic anemias	hematopoietic	NA	NA
283.1	PRS	NA	NA	NA	NA	NA	logistic	17697	25	17672	NA	NA	0	[Error: < 100 cases or controls]	NA	NA	Autoimmune hemolytic anemias	hematopoietic	NA	NA
283.2	PRS	NA	NA	NA	NA	NA	logistic	17699	27	17672	NA	NA	0	[Error: < 100 cases or controls]	NA	NA	Non-autoimmune hemolytic anemias	hematopoietic	NA	NA
283.21	PRS	NA	NA	NA	NA	NA	logistic	17684	12	17672	NA	NA	0	[Error: < 100 cases or controls]	NA	NA	Hemolytic-uremic syndrome	hematopoietic	NA	NA
284.2	PRS	NA	NA	NA	NA	NA	logistic	17679	7	17672	NA	NA	0	[Error: < 100 cases or controls]	NA	NA	Constitutional aplastic anemia	hematopoietic	NA	NA
285.3	PRS	NA	NA	NA	NA	NA	logistic	17679	7	17672	NA	NA	0	[Error: < 100 cases or controls]	NA	NA	Sideroblastic anemia	hematopoietic	NA	NA
285.8	PRS	NA	NA	NA	NA	NA	logistic	17674	2	17672	NA	NA	0	[Error: < 100 cases or controls]	NA	NA	Hemoglobinuria	hematopoietic	NA	NA
286.11	PRS	NA	NA	NA	NA	NA	logistic	20627	35	20592	NA	NA	0	[Error: < 100 cases or controls]	NA	NA	Von willebrand's disease	hematopoietic	NA	NA
286.12	PRS	NA	NA	NA	NA	NA	logistic	20622	30	20592	NA	NA	0	[Error: < 100 cases or controls]	NA	NA	Congenital deficiency of other clotting factors (including factor VII)	hematopoietic	NA	NA
286.13	PRS	NA	NA	NA	NA	NA	logistic	20656	64	20592	NA	NA	0	[Error: < 100 cases or controls]	NA	NA	Congenital factor VIII disorder	hematopoietic	NA	NA
286.3	PRS	NA	NA	NA	NA	NA	NA	20592	NA	NA	NA	NA	0	[Error: non-varying phenotype or genotype]	NA	NA	Coagulation defects complicating pregnancy or postpartum	hematopoietic	NA	NA
286.4	PRS	NA	NA	NA	NA	NA	logistic	20645	53	20592	NA	NA	0	[Error: < 100 cases or controls]	NA	NA	Acquired coagulation factor deficiency	hematopoietic	NA	NA
286.5	PRS	NA	NA	NA	NA	NA	logistic	20687	95	20592	NA	NA	0	[Error: < 100 cases or controls]	NA	NA	Hemorrhagic disorder due to intrinsic circulating anticoagulants	hematopoietic	NA	NA
286.6	PRS	NA	NA	NA	NA	NA	logistic	20635	43	20592	NA	NA	0	[Error: < 100 cases or controls]	NA	NA	Defibrination syndrome	hematopoietic	NA	NA
286.9	PRS	NA	NA	NA	NA	NA	logistic	20675	83	20592	NA	NA	0	[Error: < 100 cases or controls]	NA	NA	Abnormal coagulation profile	hematopoietic	NA	NA
287.1	PRS	NA	NA	NA	NA	NA	logistic	20634	42	20592	NA	NA	0	[Error: < 100 cases or controls]	NA	NA	Spontaneous ecchymoses	hematopoietic	NA	NA
287.2	PRS	NA	NA	NA	NA	NA	logistic	20616	24	20592	NA	NA	0	[Error: < 100 cases or controls]	NA	NA	Allergic purpura	hematopoietic	NA	NA
287.4	PRS	NA	NA	NA	NA	NA	logistic	20606	14	20592	NA	NA	0	[Error: < 100 cases or controls]	NA	NA	Qualitative platelet defects	hematopoietic	NA	NA
289.1	PRS	NA	NA	NA	NA	NA	logistic	19862	71	19791	NA	NA	0	[Error: < 100 cases or controls]	NA	NA	Myelofibrosis	hematopoietic	NA	NA
289.3	PRS	NA	NA	NA	NA	NA	logistic	19827	36	19791	NA	NA	0	[Error: < 100 cases or controls]	NA	NA	Personal history of diseases of blood and blood-forming organs	hematopoietic	NA	NA
289.9	PRS	NA	NA	NA	NA	NA	logistic	19816	25	19791	NA	NA	0	[Error: < 100 cases or controls]	NA	NA	Abnormality of red blood cells	hematopoietic	NA	NA
290.12	PRS	NA	NA	NA	NA	NA	logistic	21591	65	21526	NA	NA	0	[Error: < 100 cases or controls]	NA	NA	Dementia with cerebral degenerations	mental disorders	NA	NA
290.13	PRS	NA	NA	NA	NA	NA	logistic	21592	66	21526	NA	NA	0	[Error: < 100 cases or controls]	NA	NA	Senile dementia	mental disorders	NA	NA
290.16	PRS	NA	NA	NA	NA	NA	logistic	21591	65	21526	NA	NA	0	[Error: < 100 cases or controls]	NA	NA	Vascular dementia	mental disorders	NA	NA
291.1	PRS	NA	NA	NA	NA	NA	logistic	21548	22	21526	NA	NA	0	[Error: < 100 cases or controls]	NA	NA	Transient mental disorders due to conditions classified elsewhere	mental disorders	NA	NA
292.12	PRS	NA	NA	NA	NA	NA	logistic	21563	37	21526	NA	NA	0	[Error: < 100 cases or controls]	NA	NA	Symbolic dysfunction	mental disorders	NA	NA
292.6	PRS	NA	NA	NA	NA	NA	logistic	21586	60	21526	NA	NA	0	[Error: < 100 cases or controls]	NA	NA	Hallucinations	mental disorders	NA	NA
293	PRS	NA	NA	NA	NA	NA	logistic	25774	76	25698	NA	NA	0	[Error: < 100 cases or controls]	NA	NA	Symptoms involving head and neck	mental disorders	NA	NA
295.2	PRS	NA	NA	NA	NA	NA	logistic	18357	75	18282	NA	NA	0	[Error: < 100 cases or controls]	NA	NA	Paranoid disorders	mental disorders	NA	NA
297.2	PRS	NA	NA	NA	NA	NA	logistic	18336	54	18282	NA	NA	0	[Error: < 100 cases or controls]	NA	NA	Suicide or self-inflicted injury	mental disorders	NA	NA
300.13	PRS	NA	NA	NA	NA	NA	logistic	18298	16	18282	NA	NA	0	[Error: < 100 cases or controls]	NA	NA	Phobia	mental disorders	NA	NA
300.2	PRS	NA	NA	NA	NA	NA	NA	18282	NA	NA	NA	NA	0	[Error: non-varying phenotype or genotype]	NA	NA	Generalized anxiety & phobic disorders	mental disorders	NA	NA
300.8	PRS	NA	NA	NA	NA	NA	logistic	18322	40	18282	NA	NA	0	[Error: < 100 cases or controls]	NA	NA	Acute reaction to stress	mental disorders	NA	NA
301.1	PRS	NA	NA	NA	NA	NA	logistic	18292	10	18282	NA	NA	0	[Error: < 100 cases or controls]	NA	NA	Schizoid personality disorder	mental disorders	NA	NA
301.2	PRS	NA	NA	NA	NA	NA	logistic	18328	46	18282	NA	NA	0	[Error: < 100 cases or controls]	NA	NA	Antisocial/borderline personality disorder	mental disorders	NA	NA
302.1	PRS	NA	NA	NA	NA	NA	logistic	18355	73	18282	NA	NA	0	[Error: < 100 cases or controls]	NA	NA	Decreased libido	mental disorders	NA	NA
303.1	PRS	NA	NA	NA	NA	NA	logistic	18290	8	18282	NA	NA	0	[Error: < 100 cases or controls]	NA	NA	Dissociative disorder	mental disorders	NA	NA
303.3	PRS	NA	NA	NA	NA	NA	logistic	18307	25	18282	NA	NA	0	[Error: < 100 cases or controls]	NA	NA	Psychogenic disorder	mental disorders	NA	NA
303.31	PRS	NA	NA	NA	NA	NA	logistic	18285	3	18282	NA	NA	0	[Error: < 100 cases or controls]	NA	NA	Gastrointestinal malfunction arising from mental factors	mental disorders	NA	NA
303.4	PRS	NA	NA	NA	NA	NA	logistic	18362	80	18282	NA	NA	0	[Error: < 100 cases or controls]	NA	NA	Somatoform disorder	mental disorders	NA	NA
305.2	PRS	NA	NA	NA	NA	NA	logistic	18329	47	18282	NA	NA	0	[Error: < 100 cases or controls]	NA	NA	Eating disorder	mental disorders	NA	NA
305.21	PRS	NA	NA	NA	NA	NA	logistic	18294	12	18282	NA	NA	0	[Error: < 100 cases or controls]	NA	NA	Anorexia nervosa	mental disorders	NA	NA
306.1	PRS	NA	NA	NA	NA	NA	NA	18282	NA	NA	NA	NA	0	[Error: non-varying phenotype or genotype]	NA	NA	Mental disorders durring/after pregnancy	mental disorders	NA	NA
306.9	PRS	NA	NA	NA	NA	NA	logistic	18295	13	18282	NA	NA	0	[Error: < 100 cases or controls]	NA	NA	Tension headache	mental disorders	NA	NA
312.3	PRS	NA	NA	NA	NA	NA	logistic	25155	61	25094	NA	NA	0	[Error: < 100 cases or controls]	NA	NA	Impulse control disorder	mental disorders	NA	NA
313.2	PRS	NA	NA	NA	NA	NA	logistic	25164	70	25094	NA	NA	0	[Error: < 100 cases or controls]	NA	NA	Tics and stuttering	mental disorders	NA	NA
315.1	PRS	NA	NA	NA	NA	NA	logistic	25114	20	25094	NA	NA	0	[Error: < 100 cases or controls]	NA	NA	Learning disorder	mental disorders	NA	NA
323	PRS	NA	NA	NA	NA	NA	logistic	27210	71	27139	NA	NA	0	[Error: < 100 cases or controls]	NA	NA	Encephalitis	neurological	NA	NA
323.2	PRS	NA	NA	NA	NA	NA	logistic	27148	9	27139	NA	NA	0	[Error: < 100 cases or controls]	NA	NA	Acute (transverse) myelitis	neurological	NA	NA
323.8	PRS	NA	NA	NA	NA	NA	logistic	27188	49	27139	NA	NA	0	[Error: < 100 cases or controls]	NA	NA	Encephalitis, non-infectious	neurological	NA	NA
324.1	PRS	NA	NA	NA	NA	NA	NA	27139	NA	NA	NA	NA	0	[Error: non-varying phenotype or genotype]	NA	NA	Jakob-Creutzfeldt disease	neurological	NA	NA
325	PRS	NA	NA	NA	NA	NA	logistic	27156	17	27139	NA	NA	0	[Error: < 100 cases or controls]	NA	NA	Phlebitis and thrombophlebitis of intracranial venous sinuses	neurological	NA	NA
327.1	PRS	NA	NA	NA	NA	NA	logistic	20659	76	20583	NA	NA	0	[Error: < 100 cases or controls]	NA	NA	Hypersomnia	neurological	NA	NA
327.31	PRS	NA	NA	NA	NA	NA	logistic	20648	65	20583	NA	NA	0	[Error: < 100 cases or controls]	NA	NA	Central/nonobstroctive sleep apnea	neurological	NA	NA
327.5	PRS	NA	NA	NA	NA	NA	logistic	20660	77	20583	NA	NA	0	[Error: < 100 cases or controls]	NA	NA	Parasomnia	neurological	NA	NA
327.6	PRS	NA	NA	NA	NA	NA	logistic	20595	12	20583	NA	NA	0	[Error: < 100 cases or controls]	NA	NA	Circadian rhythm sleep disorder	neurological	NA	NA
327.72	PRS	NA	NA	NA	NA	NA	logistic	20593	10	20583	NA	NA	0	[Error: < 100 cases or controls]	NA	NA	Sleep related leg cramps	neurological	NA	NA
333.2	PRS	NA	NA	NA	NA	NA	logistic	21016	87	20929	NA	NA	0	[Error: < 100 cases or controls]	NA	NA	Myoclonus	neurological	NA	NA
333.3	PRS	NA	NA	NA	NA	NA	logistic	20969	40	20929	NA	NA	0	[Error: < 100 cases or controls]	NA	NA	Tics and choreas	neurological	NA	NA
333.8	PRS	NA	NA	NA	NA	NA	logistic	20990	61	20929	NA	NA	0	[Error: < 100 cases or controls]	NA	NA	Other degenerative diseases of the basal ganglia	neurological	NA	NA
334.1	PRS	NA	NA	NA	NA	NA	logistic	20976	47	20929	NA	NA	0	[Error: < 100 cases or controls]	NA	NA	Spinocerebellar disease	neurological	NA	NA
334.2	PRS	NA	NA	NA	NA	NA	logistic	20976	47	20929	NA	NA	0	[Error: < 100 cases or controls]	NA	NA	Anterior horn cell disease	neurological	NA	NA
334.21	PRS	NA	NA	NA	NA	NA	logistic	20965	36	20929	NA	NA	0	[Error: < 100 cases or controls]	NA	NA	Amyotrophic Lateral Sclerosis	neurological	NA	NA
337.1	PRS	NA	NA	NA	NA	NA	logistic	20979	50	20929	NA	NA	0	[Error: < 100 cases or controls]	NA	NA	Peripheral autonomic neuropathy	neurological	NA	NA
340.1	PRS	NA	NA	NA	NA	NA	logistic	25748	88	25660	NA	NA	0	[Error: < 100 cases or controls]	NA	NA	Migrain with aura	neurological	NA	NA
346	PRS	NA	NA	NA	NA	NA	logistic	20939	10	20929	NA	NA	0	[Error: < 100 cases or controls]	NA	NA	Abnormal findings on study of brain and/or nervous system	neurological	NA	NA
346.1	PRS	NA	NA	NA	NA	NA	logistic	20975	46	20929	NA	NA	0	[Error: < 100 cases or controls]	NA	NA	Nonspecific abnormal findings on radiological and other examination of skull and head	neurological	NA	NA
346.2	PRS	NA	NA	NA	NA	NA	logistic	20936	7	20929	NA	NA	0	[Error: < 100 cases or controls]	NA	NA	Nonspecific abnormal results of function study of brain and central nervous system	neurological	NA	NA
346.3	PRS	NA	NA	NA	NA	NA	logistic	20934	5	20929	NA	NA	0	[Error: < 100 cases or controls]	NA	NA	Nonspecific abnormal findings in cerebrospinal fluid	neurological	NA	NA
347	PRS	NA	NA	NA	NA	NA	logistic	20950	21	20929	NA	NA	0	[Error: < 100 cases or controls]	NA	NA	Cataplexy and narcolepsy	neurological	NA	NA
348.4	PRS	NA	NA	NA	NA	NA	logistic	21000	71	20929	NA	NA	0	[Error: < 100 cases or controls]	NA	NA	Cerebral cysts	neurological	NA	NA
350.5	PRS	NA	NA	NA	NA	NA	logistic	24255	4	24251	NA	NA	0	[Error: < 100 cases or controls]	NA	NA	Abnormal reflex	neurological	NA	NA
350.6	PRS	NA	NA	NA	NA	NA	logistic	24314	63	24251	NA	NA	0	[Error: < 100 cases or controls]	NA	NA	Disturbances of sensation of smell and taste	neurological	NA	NA
352.2	PRS	NA	NA	NA	NA	NA	logistic	24565	92	24473	NA	NA	0	[Error: < 100 cases or controls]	NA	NA	Facial nerve disorders [CN7]	neurological	NA	NA
353.1	PRS	NA	NA	NA	NA	NA	logistic	24517	44	24473	NA	NA	0	[Error: < 100 cases or controls]	NA	NA	Nerve plexus lesions	neurological	NA	NA
353.2	PRS	NA	NA	NA	NA	NA	logistic	24535	62	24473	NA	NA	0	[Error: < 100 cases or controls]	NA	NA	Nerve root lesions	neurological	NA	NA
358	PRS	NA	NA	NA	NA	NA	logistic	24744	88	24656	NA	NA	0	[Error: < 100 cases or controls]	NA	NA	Myoneural disorders	neurological	NA	NA
358.1	PRS	NA	NA	NA	NA	NA	logistic	24711	55	24656	NA	NA	0	[Error: < 100 cases or controls]	NA	NA	Myasthenia gravis	neurological	NA	NA
359.1	PRS	NA	NA	NA	NA	NA	logistic	24701	45	24656	NA	NA	0	[Error: < 100 cases or controls]	NA	NA	Muscular dystrophies	neurological	NA	NA
360	PRS	NA	NA	NA	NA	NA	logistic	25279	70	25209	NA	NA	0	[Error: < 100 cases or controls]	NA	NA	Disorders of the globe	sense organs	NA	NA
360.2	PRS	NA	NA	NA	NA	NA	logistic	25254	45	25209	NA	NA	0	[Error: < 100 cases or controls]	NA	NA	Progressive myopia	sense organs	NA	NA
360.3	PRS	NA	NA	NA	NA	NA	logistic	25216	7	25209	NA	NA	0	[Error: < 100 cases or controls]	NA	NA	Hypotony of eye	sense organs	NA	NA
361.2	PRS	NA	NA	NA	NA	NA	logistic	25222	13	25209	NA	NA	0	[Error: < 100 cases or controls]	NA	NA	Retinoschisis and retinal cysts	sense organs	NA	NA
362.1	PRS	NA	NA	NA	NA	NA	logistic	24999	43	24956	NA	NA	0	[Error: < 100 cases or controls]	NA	NA	Retinopathy of prematurity	sense organs	NA	NA
362.21	PRS	NA	NA	NA	NA	NA	logistic	25045	89	24956	NA	NA	0	[Error: < 100 cases or controls]	NA	NA	Macular degeneration, dry	sense organs	NA	NA
362.22	PRS	NA	NA	NA	NA	NA	logistic	25001	45	24956	NA	NA	0	[Error: < 100 cases or controls]	NA	NA	Macular degeneration, wet	sense organs	NA	NA
362.27	PRS	NA	NA	NA	NA	NA	logistic	25010	54	24956	NA	NA	0	[Error: < 100 cases or controls]	NA	NA	Drusen (degenerative) of retina	sense organs	NA	NA
362.31	PRS	NA	NA	NA	NA	NA	logistic	24990	34	24956	NA	NA	0	[Error: < 100 cases or controls]	NA	NA	Separation of retinal layers	sense organs	NA	NA
362.5	PRS	NA	NA	NA	NA	NA	logistic	24969	13	24956	NA	NA	0	[Error: < 100 cases or controls]	NA	NA	Toxic maculopathy of retina	sense organs	NA	NA
362.6	PRS	NA	NA	NA	NA	NA	logistic	24995	39	24956	NA	NA	0	[Error: < 100 cases or controls]	NA	NA	Peripheral retinal degenerations	sense organs	NA	NA
362.7	PRS	NA	NA	NA	NA	NA	logistic	24994	38	24956	NA	NA	0	[Error: < 100 cases or controls]	NA	NA	Hereditary retinal dystrophies	sense organs	NA	NA
362.8	PRS	NA	NA	NA	NA	NA	logistic	25000	44	24956	NA	NA	0	[Error: < 100 cases or controls]	NA	NA	Retinal hemorrhage/ischemia	sense organs	NA	NA
363	PRS	NA	NA	NA	NA	NA	logistic	25278	69	25209	NA	NA	0	[Error: < 100 cases or controls]	NA	NA	Chorioretinal inflammations, scars, and other disorders of choroid	sense organs	NA	NA
363.3	PRS	NA	NA	NA	NA	NA	logistic	25248	39	25209	NA	NA	0	[Error: < 100 cases or controls]	NA	NA	Chorioretinal scars	sense organs	NA	NA
363.4	PRS	NA	NA	NA	NA	NA	NA	25209	NA	NA	NA	NA	0	[Error: non-varying phenotype or genotype]	NA	NA	Choroidal degenerations	sense organs	NA	NA
364.1	PRS	NA	NA	NA	NA	NA	logistic	25269	60	25209	NA	NA	0	[Error: < 100 cases or controls]	NA	NA	Corneal opacity	sense organs	NA	NA
364.2	PRS	NA	NA	NA	NA	NA	logistic	25240	31	25209	NA	NA	0	[Error: < 100 cases or controls]	NA	NA	Corneal edema	sense organs	NA	NA
364.4	PRS	NA	NA	NA	NA	NA	logistic	25251	42	25209	NA	NA	0	[Error: < 100 cases or controls]	NA	NA	Corneal degenerations	sense organs	NA	NA
364.41	PRS	NA	NA	NA	NA	NA	logistic	25228	19	25209	NA	NA	0	[Error: < 100 cases or controls]	NA	NA	Keratoconus	sense organs	NA	NA
364.5	PRS	NA	NA	NA	NA	NA	logistic	25255	46	25209	NA	NA	0	[Error: < 100 cases or controls]	NA	NA	Corneal dystrophy	sense organs	NA	NA
364.51	PRS	NA	NA	NA	NA	NA	logistic	25239	30	25209	NA	NA	0	[Error: < 100 cases or controls]	NA	NA	Fuchs' dystrophy	sense organs	NA	NA
364.9	PRS	NA	NA	NA	NA	NA	logistic	25229	20	25209	NA	NA	0	[Error: < 100 cases or controls]	NA	NA	Cornea replaced by transplant	sense organs	NA	NA
365.2	PRS	NA	NA	NA	NA	NA	logistic	25281	72	25209	NA	NA	0	[Error: < 100 cases or controls]	NA	NA	Primary angle-closure glaucoma	sense organs	NA	NA
365.5	PRS	NA	NA	NA	NA	NA	logistic	25220	11	25209	NA	NA	0	[Error: < 100 cases or controls]	NA	NA	Pseudoexfoliation glaucoma	sense organs	NA	NA
366.1	PRS	NA	NA	NA	NA	NA	logistic	24749	13	24736	NA	NA	0	[Error: < 100 cases or controls]	NA	NA	Nonsenile Cataract	sense organs	NA	NA
366.3	PRS	NA	NA	NA	NA	NA	logistic	24737	1	24736	NA	NA	0	[Error: < 100 cases or controls]	NA	NA	Traumatic cataract	sense organs	NA	NA
368.1	PRS	NA	NA	NA	NA	NA	logistic	25795	92	25703	NA	NA	0	[Error: < 100 cases or controls]	NA	NA	Amblyopia	sense organs	NA	NA
368.3	PRS	NA	NA	NA	NA	NA	logistic	25725	22	25703	NA	NA	0	[Error: < 100 cases or controls]	NA	NA	Anisometropia	sense organs	NA	NA
368.4	PRS	NA	NA	NA	NA	NA	logistic	25795	92	25703	NA	NA	0	[Error: < 100 cases or controls]	NA	NA	Visual field defects	sense organs	NA	NA
368.5	PRS	NA	NA	NA	NA	NA	logistic	25706	3	25703	NA	NA	0	[Error: < 100 cases or controls]	NA	NA	Color vision deficiencies	sense organs	NA	NA
368.7	PRS	NA	NA	NA	NA	NA	logistic	25704	1	25703	NA	NA	0	[Error: < 100 cases or controls]	NA	NA	Disorders of accommodation	sense organs	NA	NA
368.91	PRS	NA	NA	NA	NA	NA	logistic	25733	30	25703	NA	NA	0	[Error: < 100 cases or controls]	NA	NA	Psychophysical visual disturbances	sense organs	NA	NA
369.2	PRS	NA	NA	NA	NA	NA	logistic	24432	49	24383	NA	NA	0	[Error: < 100 cases or controls]	NA	NA	Eye infection, viral	sense organs	NA	NA
370.1	PRS	NA	NA	NA	NA	NA	logistic	24433	50	24383	NA	NA	0	[Error: < 100 cases or controls]	NA	NA	Corneal ulcer	sense organs	NA	NA
370.2	PRS	NA	NA	NA	NA	NA	logistic	24402	19	24383	NA	NA	0	[Error: < 100 cases or controls]	NA	NA	Superficial keratitis	sense organs	NA	NA
370.31	PRS	NA	NA	NA	NA	NA	logistic	24471	88	24383	NA	NA	0	[Error: < 100 cases or controls]	NA	NA	Keratoconjunctivitis sicca	sense organs	NA	NA
371.1	PRS	NA	NA	NA	NA	NA	logistic	24468	85	24383	NA	NA	0	[Error: < 100 cases or controls]	NA	NA	Uveitis, noninfectious or NOS	sense organs	NA	NA
371.33	PRS	NA	NA	NA	NA	NA	logistic	24385	2	24383	NA	NA	0	[Error: < 100 cases or controls]	NA	NA	Noninfectious dermatoses of eyelid	sense organs	NA	NA
371.9	PRS	NA	NA	NA	NA	NA	logistic	24392	9	24383	NA	NA	0	[Error: < 100 cases or controls]	NA	NA	Chronic inflammatory disorders of orbit	sense organs	NA	NA
372	PRS	NA	NA	NA	NA	NA	logistic	24455	72	24383	NA	NA	0	[Error: < 100 cases or controls]	NA	NA	Disorders of conjunctiva	sense organs	NA	NA
374.1	PRS	NA	NA	NA	NA	NA	logistic	24453	70	24383	NA	NA	0	[Error: < 100 cases or controls]	NA	NA	Ectropion or entropion	sense organs	NA	NA
374.2	PRS	NA	NA	NA	NA	NA	logistic	24413	30	24383	NA	NA	0	[Error: < 100 cases or controls]	NA	NA	Lagophthalmos	sense organs	NA	NA
375	PRS	NA	NA	NA	NA	NA	logistic	24294	68	24226	NA	NA	0	[Error: < 100 cases or controls]	NA	NA	Disorders of lacrimal system	sense organs	NA	NA
375.2	PRS	NA	NA	NA	NA	NA	logistic	24251	25	24226	NA	NA	0	[Error: < 100 cases or controls]	NA	NA	Epiphora	sense organs	NA	NA
376	PRS	NA	NA	NA	NA	NA	logistic	24247	21	24226	NA	NA	0	[Error: < 100 cases or controls]	NA	NA	Disorders of the orbit	sense organs	NA	NA
377.1	PRS	NA	NA	NA	NA	NA	logistic	24279	53	24226	NA	NA	0	[Error: < 100 cases or controls]	NA	NA	Optic atrophy	sense organs	NA	NA
377.3	PRS	NA	NA	NA	NA	NA	logistic	24297	71	24226	NA	NA	0	[Error: < 100 cases or controls]	NA	NA	Optic neuritis/neuropathy	sense organs	NA	NA
378.2	PRS	NA	NA	NA	NA	NA	logistic	24267	41	24226	NA	NA	0	[Error: < 100 cases or controls]	NA	NA	Nystagmus and other irregular eye movements	sense organs	NA	NA
378.5	PRS	NA	NA	NA	NA	NA	logistic	24296	70	24226	NA	NA	0	[Error: < 100 cases or controls]	NA	NA	Paralytic strabismus	sense organs	NA	NA
379.1	PRS	NA	NA	NA	NA	NA	logistic	24257	31	24226	NA	NA	0	[Error: < 100 cases or controls]	NA	NA	Scleritis and episcleritis	sense organs	NA	NA
379.3	PRS	NA	NA	NA	NA	NA	logistic	24268	42	24226	NA	NA	0	[Error: < 100 cases or controls]	NA	NA	Aphakia and other disorders of lens	sense organs	NA	NA
379.4	PRS	NA	NA	NA	NA	NA	logistic	24255	29	24226	NA	NA	0	[Error: < 100 cases or controls]	NA	NA	Anomalies of pupillary function	sense organs	NA	NA
379.5	PRS	NA	NA	NA	NA	NA	logistic	24310	84	24226	NA	NA	0	[Error: < 100 cases or controls]	NA	NA	Disorders of iris and ciliary body	sense organs	NA	NA
379.51	PRS	NA	NA	NA	NA	NA	logistic	24237	11	24226	NA	NA	0	[Error: < 100 cases or controls]	NA	NA	Pigmentary iris degeneration	sense organs	NA	NA
379.9	PRS	NA	NA	NA	NA	NA	logistic	24291	65	24226	NA	NA	0	[Error: < 100 cases or controls]	NA	NA	Pain, swelling or discharge of eye	sense organs	NA	NA
380	PRS	NA	NA	NA	NA	NA	logistic	25750	39	25711	NA	NA	0	[Error: < 100 cases or controls]	NA	NA	Disorders of external ear	sense organs	NA	NA
381.3	PRS	NA	NA	NA	NA	NA	logistic	24522	44	24478	NA	NA	0	[Error: < 100 cases or controls]	NA	NA	Mastoiditis & related conditions	sense organs	NA	NA
383	PRS	NA	NA	NA	NA	NA	logistic	24486	8	24478	NA	NA	0	[Error: < 100 cases or controls]	NA	NA	Otosclerosis	sense organs	NA	NA
384.1	PRS	NA	NA	NA	NA	NA	logistic	24493	15	24478	NA	NA	0	[Error: < 100 cases or controls]	NA	NA	Myringitis	sense organs	NA	NA
385	PRS	NA	NA	NA	NA	NA	logistic	24551	73	24478	NA	NA	0	[Error: < 100 cases or controls]	NA	NA	Other disorders of middle ear and mastoid	sense organs	NA	NA
385.3	PRS	NA	NA	NA	NA	NA	logistic	24538	60	24478	NA	NA	0	[Error: < 100 cases or controls]	NA	NA	Cholesteatoma	sense organs	NA	NA
385.5	PRS	NA	NA	NA	NA	NA	logistic	24498	20	24478	NA	NA	0	[Error: < 100 cases or controls]	NA	NA	Tympanosclerosis and middle ear disease related to otitis media	sense organs	NA	NA
386.1	PRS	NA	NA	NA	NA	NA	logistic	24187	63	24124	NA	NA	0	[Error: < 100 cases or controls]	NA	NA	Meniere's disease	sense organs	NA	NA
386.21	PRS	NA	NA	NA	NA	NA	logistic	24154	30	24124	NA	NA	0	[Error: < 100 cases or controls]	NA	NA	Central origin vertigo	sense organs	NA	NA
386.3	PRS	NA	NA	NA	NA	NA	logistic	24151	27	24124	NA	NA	0	[Error: < 100 cases or controls]	NA	NA	Labyrinthitis	sense organs	NA	NA
388	PRS	NA	NA	NA	NA	NA	logistic	24097	52	24045	NA	NA	0	[Error: < 100 cases or controls]	NA	NA	Other disorders of ear	sense organs	NA	NA
389.3	PRS	NA	NA	NA	NA	NA	logistic	24056	11	24045	NA	NA	0	[Error: < 100 cases or controls]	NA	NA	Degenerative and vascular disorders of ear	sense organs	NA	NA
389.5	PRS	NA	NA	NA	NA	NA	logistic	24057	12	24045	NA	NA	0	[Error: < 100 cases or controls]	NA	NA	Disorders of acoustic nerve	sense organs	NA	NA
394.2	PRS	NA	NA	NA	NA	NA	logistic	22092	90	22002	NA	NA	0	[Error: < 100 cases or controls]	NA	NA	Mitral valve disease	circulatory system	NA	NA
394.3	PRS	NA	NA	NA	NA	NA	logistic	22014	12	22002	NA	NA	0	[Error: < 100 cases or controls]	NA	NA	Aortic valve disease	circulatory system	NA	NA
394.4	PRS	NA	NA	NA	NA	NA	logistic	22016	14	22002	NA	NA	0	[Error: < 100 cases or controls]	NA	NA	Acute rheumatic heart disease	circulatory system	NA	NA
411.41	PRS	NA	NA	NA	NA	NA	logistic	18534	38	18496	NA	NA	0	[Error: < 100 cases or controls]	NA	NA	Aneurysm and dissection of heart	circulatory system	NA	NA
411.9	PRS	NA	NA	NA	NA	NA	logistic	18553	57	18496	NA	NA	0	[Error: < 100 cases or controls]	NA	NA	Other acute and subacute forms of ischemic heart disease	circulatory system	NA	NA
420.1	PRS	NA	NA	NA	NA	NA	logistic	24387	22	24365	NA	NA	0	[Error: < 100 cases or controls]	NA	NA	Myocarditis	circulatory system	NA	NA
420.21	PRS	NA	NA	NA	NA	NA	logistic	24430	65	24365	NA	NA	0	[Error: < 100 cases or controls]	NA	NA	Acute pericarditis	circulatory system	NA	NA
420.22	PRS	NA	NA	NA	NA	NA	logistic	24449	84	24365	NA	NA	0	[Error: < 100 cases or controls]	NA	NA	Chronic pericarditis	circulatory system	NA	NA
425.11	PRS	NA	NA	NA	NA	NA	logistic	24459	94	24365	NA	NA	0	[Error: < 100 cases or controls]	NA	NA	Hypertrophic obstructive cardiomyopathy	circulatory system	NA	NA
425.12	PRS	NA	NA	NA	NA	NA	logistic	24434	69	24365	NA	NA	0	[Error: < 100 cases or controls]	NA	NA	Other hypertrophic cardiomyopathy	circulatory system	NA	NA
425.8	PRS	NA	NA	NA	NA	NA	logistic	24402	37	24365	NA	NA	0	[Error: < 100 cases or controls]	NA	NA	Other cardiomyopathy	circulatory system	NA	NA
426.22	PRS	NA	NA	NA	NA	NA	logistic	16332	26	16306	NA	NA	0	[Error: < 100 cases or controls]	NA	NA	Mobitz II AV block	circulatory system	NA	NA
426.25	PRS	NA	NA	NA	NA	NA	logistic	16332	26	16306	NA	NA	0	[Error: < 100 cases or controls]	NA	NA	Other heart block	circulatory system	NA	NA
426.4	PRS	NA	NA	NA	NA	NA	logistic	16369	63	16306	NA	NA	0	[Error: < 100 cases or controls]	NA	NA	Anomalous atrioventricular excitation	circulatory system	NA	NA
426.8	PRS	NA	NA	NA	NA	NA	logistic	16367	61	16306	NA	NA	0	[Error: < 100 cases or controls]	NA	NA	Other cardiac conduction disorders	circulatory system	NA	NA
427.61	PRS	NA	NA	NA	NA	NA	logistic	16382	76	16306	NA	NA	0	[Error: < 100 cases or controls]	NA	NA	Supraventricular premature beats	circulatory system	NA	NA
429.2	PRS	NA	NA	NA	NA	NA	logistic	21485	30	21455	NA	NA	0	[Error: < 100 cases or controls]	NA	NA	Abnormal function study of cardiovascular system	circulatory system	NA	NA
433.32	PRS	NA	NA	NA	NA	NA	logistic	22609	7	22602	NA	NA	0	[Error: < 100 cases or controls]	NA	NA	Moyamoya disease	circulatory system	NA	NA
441.1	PRS	NA	NA	NA	NA	NA	logistic	21873	79	21794	NA	NA	0	[Error: < 100 cases or controls]	NA	NA	Acute vascular insufficiency of intestine	circulatory system	NA	NA
441.2	PRS	NA	NA	NA	NA	NA	logistic	21815	21	21794	NA	NA	0	[Error: < 100 cases or controls]	NA	NA	Chronic vascular insufficiency of intestine	circulatory system	NA	NA
442.2	PRS	NA	NA	NA	NA	NA	logistic	21837	43	21794	NA	NA	0	[Error: < 100 cases or controls]	NA	NA	Aneurysm of iliac artery	circulatory system	NA	NA
442.3	PRS	NA	NA	NA	NA	NA	logistic	21864	70	21794	NA	NA	0	[Error: < 100 cases or controls]	NA	NA	Aneurysm of artery of lower extremity	circulatory system	NA	NA
442.4	PRS	NA	NA	NA	NA	NA	logistic	21827	33	21794	NA	NA	0	[Error: < 100 cases or controls]	NA	NA	Arterial dissection	circulatory system	NA	NA
442.8	PRS	NA	NA	NA	NA	NA	logistic	21851	57	21794	NA	NA	0	[Error: < 100 cases or controls]	NA	NA	Aneurysm of other specified artery	circulatory system	NA	NA
443.1	PRS	NA	NA	NA	NA	NA	logistic	21863	69	21794	NA	NA	0	[Error: < 100 cases or controls]	NA	NA	Raynaud's syndrome	circulatory system	NA	NA
443.8	PRS	NA	NA	NA	NA	NA	logistic	21868	74	21794	NA	NA	0	[Error: < 100 cases or controls]	NA	NA	Other specified peripheral vascular diseases	circulatory system	NA	NA
444.2	PRS	NA	NA	NA	NA	NA	logistic	21823	29	21794	NA	NA	0	[Error: < 100 cases or controls]	NA	NA	Embolism and thrombosis of abdominal aorta	circulatory system	NA	NA
444.5	PRS	NA	NA	NA	NA	NA	logistic	21799	5	21794	NA	NA	0	[Error: < 100 cases or controls]	NA	NA	Atheroembolism	circulatory system	NA	NA
446.1	PRS	NA	NA	NA	NA	NA	logistic	21796	2	21794	NA	NA	0	[Error: < 100 cases or controls]	NA	NA	Thromboangiitis obliterans	circulatory system	NA	NA
446.2	PRS	NA	NA	NA	NA	NA	logistic	21804	10	21794	NA	NA	0	[Error: < 100 cases or controls]	NA	NA	Acute febrile mucocutaneous lymph node syndrome (Kawasaki disease)	circulatory system	NA	NA
446.3	PRS	NA	NA	NA	NA	NA	logistic	21810	16	21794	NA	NA	0	[Error: < 100 cases or controls]	NA	NA	Hypersensitivity angiitis	circulatory system	NA	NA
446.4	PRS	NA	NA	NA	NA	NA	logistic	21866	72	21794	NA	NA	0	[Error: < 100 cases or controls]	NA	NA	Wegener's granulomatosis	circulatory system	NA	NA
446.5	PRS	NA	NA	NA	NA	NA	logistic	21820	26	21794	NA	NA	0	[Error: < 100 cases or controls]	NA	NA	Giant cell arteritis	circulatory system	NA	NA
446.6	PRS	NA	NA	NA	NA	NA	logistic	21819	25	21794	NA	NA	0	[Error: < 100 cases or controls]	NA	NA	Polyarteritis nodosa	circulatory system	NA	NA
446.7	PRS	NA	NA	NA	NA	NA	logistic	21796	2	21794	NA	NA	0	[Error: < 100 cases or controls]	NA	NA	Takayasu's disease	circulatory system	NA	NA
446.8	PRS	NA	NA	NA	NA	NA	logistic	21805	11	21794	NA	NA	0	[Error: < 100 cases or controls]	NA	NA	Thrombotic microangiopathy	circulatory system	NA	NA
446.9	PRS	NA	NA	NA	NA	NA	logistic	21870	76	21794	NA	NA	0	[Error: < 100 cases or controls]	NA	NA	Arteritis NOS	circulatory system	NA	NA
447.1	PRS	NA	NA	NA	NA	NA	logistic	21856	62	21794	NA	NA	0	[Error: < 100 cases or controls]	NA	NA	Stricture of artery	circulatory system	NA	NA
448	PRS	NA	NA	NA	NA	NA	logistic	21800	6	21794	NA	NA	0	[Error: < 100 cases or controls]	NA	NA	Disease of capillaries	circulatory system	NA	NA
451.2	PRS	NA	NA	NA	NA	NA	logistic	20495	74	20421	NA	NA	0	[Error: < 100 cases or controls]	NA	NA	Phlebitis and thrombophlebitis of lower extremities	circulatory system	NA	NA
452.1	PRS	NA	NA	NA	NA	NA	logistic	20454	33	20421	NA	NA	0	[Error: < 100 cases or controls]	NA	NA	Iatrogenic pulmonary embolism and infarction	circulatory system	NA	NA
452.8	PRS	NA	NA	NA	NA	NA	logistic	20441	20	20421	NA	NA	0	[Error: < 100 cases or controls]	NA	NA	Postphlebitic syndrome	circulatory system	NA	NA
453	PRS	NA	NA	NA	NA	NA	logistic	20435	14	20421	NA	NA	0	[Error: < 100 cases or controls]	NA	NA	Chronic venous hypertension	circulatory system	NA	NA
458.2	PRS	NA	NA	NA	NA	NA	logistic	21719	65	21654	NA	NA	0	[Error: < 100 cases or controls]	NA	NA	Iatrogenic hypotension	circulatory system	NA	NA
459.1	PRS	NA	NA	NA	NA	NA	logistic	21751	97	21654	NA	NA	0	[Error: < 100 cases or controls]	NA	NA	Hemorrhage NOS	circulatory system	NA	NA
459.7	PRS	NA	NA	NA	NA	NA	logistic	21686	32	21654	NA	NA	0	[Error: < 100 cases or controls]	NA	NA	Blood vessel replaced	circulatory system	NA	NA
465.4	PRS	NA	NA	NA	NA	NA	logistic	21528	95	21433	NA	NA	0	[Error: < 100 cases or controls]	NA	NA	Acute laryngitis and tracheitis	respiratory	NA	NA
473.1	PRS	NA	NA	NA	NA	NA	logistic	19554	77	19477	NA	NA	0	[Error: < 100 cases or controls]	NA	NA	Chronic laryngitis	respiratory	NA	NA
474.1	PRS	NA	NA	NA	NA	NA	logistic	19498	21	19477	NA	NA	0	[Error: < 100 cases or controls]	NA	NA	Acute tonsillitis	respiratory	NA	NA
480.13	PRS	NA	NA	NA	NA	NA	logistic	20965	96	20869	NA	NA	0	[Error: < 100 cases or controls]	NA	NA	MRSA pneumonia	respiratory	NA	NA
480.2	PRS	NA	NA	NA	NA	NA	logistic	20940	71	20869	NA	NA	0	[Error: < 100 cases or controls]	NA	NA	Viral pneumonia	respiratory	NA	NA
480.3	PRS	NA	NA	NA	NA	NA	logistic	20961	92	20869	NA	NA	0	[Error: < 100 cases or controls]	NA	NA	Pneumonia due to fungus (mycoses)	respiratory	NA	NA
495.11	PRS	NA	NA	NA	NA	NA	logistic	21618	18	21600	NA	NA	0	[Error: < 100 cases or controls]	NA	NA	Chronic obstructive asthma with exacerbation	respiratory	NA	NA
498	PRS	NA	NA	NA	NA	NA	logistic	21622	22	21600	NA	NA	0	[Error: < 100 cases or controls]	NA	NA	Acute bronchospasm	respiratory	NA	NA
500	PRS	NA	NA	NA	NA	NA	logistic	17649	87	17562	NA	NA	0	[Error: < 100 cases or controls]	NA	NA	Lung disease due to external agents	respiratory	NA	NA
500.1	PRS	NA	NA	NA	NA	NA	logistic	17572	10	17562	NA	NA	0	[Error: < 100 cases or controls]	NA	NA	Extrinsic allergic alveolitis	respiratory	NA	NA
500.2	PRS	NA	NA	NA	NA	NA	logistic	17581	19	17562	NA	NA	0	[Error: < 100 cases or controls]	NA	NA	Pneumoconiosis	respiratory	NA	NA
509.5	PRS	NA	NA	NA	NA	NA	logistic	17597	35	17562	NA	NA	0	[Error: < 100 cases or controls]	NA	NA	Respiratory arrest	respiratory	NA	NA
510.2	PRS	NA	NA	NA	NA	NA	logistic	22747	98	22649	NA	NA	0	[Error: < 100 cases or controls]	NA	NA	Lung transplant	respiratory	NA	NA
513.31	PRS	NA	NA	NA	NA	NA	logistic	25210	98	25112	NA	NA	0	[Error: < 100 cases or controls]	NA	NA	Apnea	respiratory	NA	NA
513.32	PRS	NA	NA	NA	NA	NA	logistic	25164	52	25112	NA	NA	0	[Error: < 100 cases or controls]	NA	NA	Orthopnea	respiratory	NA	NA
514.1	PRS	NA	NA	NA	NA	NA	logistic	24705	27	24678	NA	NA	0	[Error: < 100 cases or controls]	NA	NA	Abnormal results of function study of pulmonary system	respiratory	NA	NA
519.1	PRS	NA	NA	NA	NA	NA	logistic	24564	67	24497	NA	NA	0	[Error: < 100 cases or controls]	NA	NA	Tracheostomy complications	respiratory	NA	NA
520.1	PRS	NA	NA	NA	NA	NA	logistic	25618	11	25607	NA	NA	0	[Error: < 100 cases or controls]	NA	NA	Hereditary disturbances in tooth structure	digestive	NA	NA
521.2	PRS	NA	NA	NA	NA	NA	NA	25607	NA	NA	NA	NA	0	[Error: non-varying phenotype or genotype]	NA	NA	Dental abrasion, erosion and attrition	digestive	NA	NA
521.4	PRS	NA	NA	NA	NA	NA	NA	25607	NA	NA	NA	NA	0	[Error: non-varying phenotype or genotype]	NA	NA	Tooth complications likely association with other diseases	digestive	NA	NA
522	PRS	NA	NA	NA	NA	NA	logistic	25664	57	25607	NA	NA	0	[Error: < 100 cases or controls]	NA	NA	Diseases of pulp and periapical tissues	digestive	NA	NA
522.1	PRS	NA	NA	NA	NA	NA	logistic	25610	3	25607	NA	NA	0	[Error: < 100 cases or controls]	NA	NA	Pulpitis and necrosis of tooth pulp	digestive	NA	NA
522.5	PRS	NA	NA	NA	NA	NA	logistic	25661	54	25607	NA	NA	0	[Error: < 100 cases or controls]	NA	NA	Periapical abscess	digestive	NA	NA
523.3	PRS	NA	NA	NA	NA	NA	logistic	25702	95	25607	NA	NA	0	[Error: < 100 cases or controls]	NA	NA	Periodontitis (acute or chronic)	digestive	NA	NA
523.31	PRS	NA	NA	NA	NA	NA	logistic	25672	65	25607	NA	NA	0	[Error: < 100 cases or controls]	NA	NA	Acute periodontitis	digestive	NA	NA
523.32	PRS	NA	NA	NA	NA	NA	logistic	25628	21	25607	NA	NA	0	[Error: < 100 cases or controls]	NA	NA	Chronic periodontitis	digestive	NA	NA
525.1	PRS	NA	NA	NA	NA	NA	logistic	25672	65	25607	NA	NA	0	[Error: < 100 cases or controls]	NA	NA	Loss of teeth or edentulism	digestive	NA	NA
525.2	PRS	NA	NA	NA	NA	NA	logistic	25609	2	25607	NA	NA	0	[Error: < 100 cases or controls]	NA	NA	Atrophy of edentulous alveolar ridge	digestive	NA	NA
526.1	PRS	NA	NA	NA	NA	NA	logistic	25617	10	25607	NA	NA	0	[Error: < 100 cases or controls]	NA	NA	Cysts of the jaws	digestive	NA	NA
526.3	PRS	NA	NA	NA	NA	NA	logistic	25642	35	25607	NA	NA	0	[Error: < 100 cases or controls]	NA	NA	Anomalies of jaw size/symmetry	digestive	NA	NA
526.4	PRS	NA	NA	NA	NA	NA	logistic	25657	50	25607	NA	NA	0	[Error: < 100 cases or controls]	NA	NA	Temporomandibular joint disorders	digestive	NA	NA
526.41	PRS	NA	NA	NA	NA	NA	logistic	25645	38	25607	NA	NA	0	[Error: < 100 cases or controls]	NA	NA	Temporomandibular joint disorder, unspecified	digestive	NA	NA
526.42	PRS	NA	NA	NA	NA	NA	logistic	25612	5	25607	NA	NA	0	[Error: < 100 cases or controls]	NA	NA	Arthralgia/ankylosis of temporomandibular joint	digestive	NA	NA
526.5	PRS	NA	NA	NA	NA	NA	logistic	25655	48	25607	NA	NA	0	[Error: < 100 cases or controls]	NA	NA	Inflammatory conditions of jaw	digestive	NA	NA
526.8	PRS	NA	NA	NA	NA	NA	logistic	25610	3	25607	NA	NA	0	[Error: < 100 cases or controls]	NA	NA	Exostosis of jaw	digestive	NA	NA
526.9	PRS	NA	NA	NA	NA	NA	logistic	25650	43	25607	NA	NA	0	[Error: < 100 cases or controls]	NA	NA	Jaw disease NOS	digestive	NA	NA
527.1	PRS	NA	NA	NA	NA	NA	logistic	25830	2	25828	NA	NA	0	[Error: < 100 cases or controls]	NA	NA	Hypertrophy of salivary gland	digestive	NA	NA
527.2	PRS	NA	NA	NA	NA	NA	logistic	25875	47	25828	NA	NA	0	[Error: < 100 cases or controls]	NA	NA	Sialoadenitis	digestive	NA	NA
527.8	PRS	NA	NA	NA	NA	NA	logistic	25830	2	25828	NA	NA	0	[Error: < 100 cases or controls]	NA	NA	Other specified diseases of the salivary glands	digestive	NA	NA
528.11	PRS	NA	NA	NA	NA	NA	logistic	25901	73	25828	NA	NA	0	[Error: < 100 cases or controls]	NA	NA	Stomatitis and mucositis (ulcerative)	digestive	NA	NA
528.12	PRS	NA	NA	NA	NA	NA	logistic	25864	36	25828	NA	NA	0	[Error: < 100 cases or controls]	NA	NA	Oral aphthae	digestive	NA	NA
528.3	PRS	NA	NA	NA	NA	NA	logistic	25856	28	25828	NA	NA	0	[Error: < 100 cases or controls]	NA	NA	Cellulitis and abscess of oral soft tissues	digestive	NA	NA
528.4	PRS	NA	NA	NA	NA	NA	logistic	25837	9	25828	NA	NA	0	[Error: < 100 cases or controls]	NA	NA	Cysts of oral soft tissues	digestive	NA	NA
528.41	PRS	NA	NA	NA	NA	NA	logistic	25837	9	25828	NA	NA	0	[Error: < 100 cases or controls]	NA	NA	Cyst of the salivary gland	digestive	NA	NA
528.5	PRS	NA	NA	NA	NA	NA	logistic	25856	28	25828	NA	NA	0	[Error: < 100 cases or controls]	NA	NA	Diseases of lips	digestive	NA	NA
528.6	PRS	NA	NA	NA	NA	NA	logistic	25851	23	25828	NA	NA	0	[Error: < 100 cases or controls]	NA	NA	Leukoplakia of oral mucosa	digestive	NA	NA
528.7	PRS	NA	NA	NA	NA	NA	logistic	25834	6	25828	NA	NA	0	[Error: < 100 cases or controls]	NA	NA	Sialolithiasis	digestive	NA	NA
529	PRS	NA	NA	NA	NA	NA	logistic	25879	51	25828	NA	NA	0	[Error: < 100 cases or controls]	NA	NA	Diseases and other conditions of the tongue	digestive	NA	NA
529.1	PRS	NA	NA	NA	NA	NA	logistic	25840	12	25828	NA	NA	0	[Error: < 100 cases or controls]	NA	NA	Glossitis	digestive	NA	NA
529.6	PRS	NA	NA	NA	NA	NA	logistic	25843	15	25828	NA	NA	0	[Error: < 100 cases or controls]	NA	NA	Glossodynia	digestive	NA	NA
530.12	PRS	NA	NA	NA	NA	NA	logistic	16772	53	16719	NA	NA	0	[Error: < 100 cases or controls]	NA	NA	Ulcer of esophagus	digestive	NA	NA
530.15	PRS	NA	NA	NA	NA	NA	logistic	16816	97	16719	NA	NA	0	[Error: < 100 cases or controls]	NA	NA	Eosinophilic esophagitis	digestive	NA	NA
530.5	PRS	NA	NA	NA	NA	NA	logistic	16795	76	16719	NA	NA	0	[Error: < 100 cases or controls]	NA	NA	Disorders of esophageal motility	digestive	NA	NA
530.6	PRS	NA	NA	NA	NA	NA	logistic	16748	29	16719	NA	NA	0	[Error: < 100 cases or controls]	NA	NA	Diverticulum of esophagus, acquired	digestive	NA	NA
530.7	PRS	NA	NA	NA	NA	NA	logistic	16745	26	16719	NA	NA	0	[Error: < 100 cases or controls]	NA	NA	Gastroesophageal laceration-hemorrhage syndrome	digestive	NA	NA
531.1	PRS	NA	NA	NA	NA	NA	logistic	26206	76	26130	NA	NA	0	[Error: < 100 cases or controls]	NA	NA	Hemorrhage from gastrointestinal ulcer	digestive	NA	NA
531.5	PRS	NA	NA	NA	NA	NA	logistic	26140	10	26130	NA	NA	0	[Error: < 100 cases or controls]	NA	NA	Gastrojejunal ulcer	digestive	NA	NA
535.1	PRS	NA	NA	NA	NA	NA	logistic	23798	34	23764	NA	NA	0	[Error: < 100 cases or controls]	NA	NA	Acute gastritis	digestive	NA	NA
537.1	PRS	NA	NA	NA	NA	NA	logistic	23805	41	23764	NA	NA	0	[Error: < 100 cases or controls]	NA	NA	Lesions of stomach and duodenum	digestive	NA	NA
550.3	PRS	NA	NA	NA	NA	NA	logistic	23588	5	23583	NA	NA	0	[Error: < 100 cases or controls]	NA	NA	Femoral hernia	digestive	NA	NA
556.11	PRS	NA	NA	NA	NA	NA	logistic	18637	20	18617	NA	NA	0	[Error: < 100 cases or controls]	NA	NA	Angiodysplasia of intestine (without mention of hemorrhage)	digestive	NA	NA
560.2	PRS	NA	NA	NA	NA	NA	logistic	18668	51	18617	NA	NA	0	[Error: < 100 cases or controls]	NA	NA	Impaction of intestine	digestive	NA	NA
560.3	PRS	NA	NA	NA	NA	NA	logistic	18706	89	18617	NA	NA	0	[Error: < 100 cases or controls]	NA	NA	Peritoneal or intestinal adhesions	digestive	NA	NA
564.9	PRS	NA	NA	NA	NA	NA	logistic	18669	52	18617	NA	NA	0	[Error: < 100 cases or controls]	NA	NA	Personal history of diseases of digestive system	digestive	NA	NA
565.1	PRS	NA	NA	NA	NA	NA	logistic	22672	50	22622	NA	NA	0	[Error: < 100 cases or controls]	NA	NA	Anal and rectal polyp	digestive	NA	NA
569.1	PRS	NA	NA	NA	NA	NA	logistic	22637	15	22622	NA	NA	0	[Error: < 100 cases or controls]	NA	NA	Toxic gastroenteritis and colitis	digestive	NA	NA
571.6	PRS	NA	NA	NA	NA	NA	logistic	21471	72	21399	NA	NA	0	[Error: < 100 cases or controls]	NA	NA	Primary biliary cirrhosis	digestive	NA	NA
573.1	PRS	NA	NA	NA	NA	NA	logistic	21426	27	21399	NA	NA	0	[Error: < 100 cases or controls]	NA	NA	Chronic passive congestion of liver	digestive	NA	NA
574.11	PRS	NA	NA	NA	NA	NA	logistic	25005	55	24950	NA	NA	0	[Error: < 100 cases or controls]	NA	NA	Cholelithiasis with acute cholecystitis	digestive	NA	NA
574.12	PRS	NA	NA	NA	NA	NA	logistic	25037	87	24950	NA	NA	0	[Error: < 100 cases or controls]	NA	NA	Cholelithiasis with other cholecystitis	digestive	NA	NA
575.6	PRS	NA	NA	NA	NA	NA	logistic	24956	6	24950	NA	NA	0	[Error: < 100 cases or controls]	NA	NA	Cholesterolosis of gallbladder	digestive	NA	NA
575.9	PRS	NA	NA	NA	NA	NA	logistic	24973	23	24950	NA	NA	0	[Error: < 100 cases or controls]	NA	NA	Nonspecific abnormal findings on radiological and other examination of biliary tract	digestive	NA	NA
579.8	PRS	NA	NA	NA	NA	NA	logistic	21720	49	21671	NA	NA	0	[Error: < 100 cases or controls]	NA	NA	Nonspecific abnormal findings in stool contents	digestive	NA	NA
580.11	PRS	NA	NA	NA	NA	NA	logistic	19314	46	19268	NA	NA	0	[Error: < 100 cases or controls]	NA	NA	Proliferative glomerulonephritis	genitourinary	NA	NA
580.12	PRS	NA	NA	NA	NA	NA	logistic	19342	74	19268	NA	NA	0	[Error: < 100 cases or controls]	NA	NA	Non-proliferative glomerulonephritis	genitourinary	NA	NA
580.13	PRS	NA	NA	NA	NA	NA	logistic	19291	23	19268	NA	NA	0	[Error: < 100 cases or controls]	NA	NA	Acute glomerulonephritis, NOS	genitourinary	NA	NA
580.14	PRS	NA	NA	NA	NA	NA	logistic	19305	37	19268	NA	NA	0	[Error: < 100 cases or controls]	NA	NA	Chronic glomerulonephritis, NOS	genitourinary	NA	NA
580.4	PRS	NA	NA	NA	NA	NA	logistic	19338	70	19268	NA	NA	0	[Error: < 100 cases or controls]	NA	NA	Renal sclerosis, NOS	genitourinary	NA	NA
586.11	PRS	NA	NA	NA	NA	NA	logistic	19271	3	19268	NA	NA	0	[Error: < 100 cases or controls]	NA	NA	Small kidney	genitourinary	NA	NA
586.3	PRS	NA	NA	NA	NA	NA	logistic	19312	44	19268	NA	NA	0	[Error: < 100 cases or controls]	NA	NA	Vascular disorders of kidney/hypertrophy	genitourinary	NA	NA
589	PRS	NA	NA	NA	NA	NA	logistic	19301	33	19268	NA	NA	0	[Error: < 100 cases or controls]	NA	NA	Abnormal results of function study of kidney	genitourinary	NA	NA
592.11	PRS	NA	NA	NA	NA	NA	logistic	22435	37	22398	NA	NA	0	[Error: < 100 cases or controls]	NA	NA	Acute cystitis	genitourinary	NA	NA
592.12	PRS	NA	NA	NA	NA	NA	logistic	22419	21	22398	NA	NA	0	[Error: < 100 cases or controls]	NA	NA	Chronic cystitis	genitourinary	NA	NA
592.13	PRS	NA	NA	NA	NA	NA	logistic	22405	7	22398	NA	NA	0	[Error: < 100 cases or controls]	NA	NA	Chronic interstitial cystitis	genitourinary	NA	NA
592.2	PRS	NA	NA	NA	NA	NA	logistic	22417	19	22398	NA	NA	0	[Error: < 100 cases or controls]	NA	NA	Urethritis and urethral syndrome	genitourinary	NA	NA
592.21	PRS	NA	NA	NA	NA	NA	logistic	22400	2	22398	NA	NA	0	[Error: < 100 cases or controls]	NA	NA	Urethral syndrome	genitourinary	NA	NA
592.3	PRS	NA	NA	NA	NA	NA	logistic	22399	1	22398	NA	NA	0	[Error: < 100 cases or controls]	NA	NA	Urethral stricture due to infecton	genitourinary	NA	NA
594.2	PRS	NA	NA	NA	NA	NA	logistic	24804	90	24714	NA	NA	0	[Error: < 100 cases or controls]	NA	NA	Calculus of lower urinary tract	genitourinary	NA	NA
594.8	PRS	NA	NA	NA	NA	NA	logistic	24741	27	24714	NA	NA	0	[Error: < 100 cases or controls]	NA	NA	Renal colic	genitourinary	NA	NA
597.2	PRS	NA	NA	NA	NA	NA	logistic	24878	81	24797	NA	NA	0	[Error: < 100 cases or controls]	NA	NA	Urinary complications NEC	genitourinary	NA	NA
599.6	PRS	NA	NA	NA	NA	NA	logistic	20960	85	20875	NA	NA	0	[Error: < 100 cases or controls]	NA	NA	Oliguria and anuria	genitourinary	NA	NA
599.7	PRS	NA	NA	NA	NA	NA	logistic	20878	3	20875	NA	NA	0	[Error: < 100 cases or controls]	NA	NA	Urethral discharge	genitourinary	NA	NA
599.8	PRS	NA	NA	NA	NA	NA	logistic	20927	52	20875	NA	NA	0	[Error: < 100 cases or controls]	NA	NA	Other symptoms involving urinary system	genitourinary	NA	NA
601.11	PRS	NA	NA	NA	NA	NA	logistic	21379	95	21284	NA	NA	0	[Error: < 100 cases or controls]	NA	NA	Acute prostatitis	genitourinary	NA	NA
601.12	PRS	NA	NA	NA	NA	NA	logistic	21360	76	21284	NA	NA	0	[Error: < 100 cases or controls]	NA	NA	Chronic prostatitis	genitourinary	NA	NA
601.4	PRS	NA	NA	NA	NA	NA	logistic	21319	35	21284	NA	NA	0	[Error: < 100 cases or controls]	NA	NA	Balanoposthitis	genitourinary	NA	NA
601.8	PRS	NA	NA	NA	NA	NA	logistic	21339	55	21284	NA	NA	0	[Error: < 100 cases or controls]	NA	NA	Other inflammatory disorders of male genital organs	genitourinary	NA	NA
602	PRS	NA	NA	NA	NA	NA	logistic	21339	55	21284	NA	NA	0	[Error: < 100 cases or controls]	NA	NA	Other disorders of prostate	genitourinary	NA	NA
602.3	PRS	NA	NA	NA	NA	NA	logistic	21285	1	21284	NA	NA	0	[Error: < 100 cases or controls]	NA	NA	Dysplasia of prostate	genitourinary	NA	NA
603.2	PRS	NA	NA	NA	NA	NA	logistic	20170	42	20128	NA	NA	0	[Error: < 100 cases or controls]	NA	NA	Spermatocele	genitourinary	NA	NA
604.2	PRS	NA	NA	NA	NA	NA	NA	20128	NA	NA	NA	NA	0	[Error: non-varying phenotype or genotype]	NA	NA	Vascular disorders of penis	genitourinary	NA	NA
604.3	PRS	NA	NA	NA	NA	NA	logistic	20223	95	20128	NA	NA	0	[Error: < 100 cases or controls]	NA	NA	Peyronie's disease	genitourinary	NA	NA
609	PRS	NA	NA	NA	NA	NA	logistic	20167	39	20128	NA	NA	0	[Error: < 100 cases or controls]	NA	NA	Male infertility and abnormal spermatozoa	genitourinary	NA	NA
609.1	PRS	NA	NA	NA	NA	NA	logistic	20147	19	20128	NA	NA	0	[Error: < 100 cases or controls]	NA	NA	Infertility, male	genitourinary	NA	NA
609.11	PRS	NA	NA	NA	NA	NA	NA	20128	NA	NA	NA	NA	0	[Error: non-varying phenotype or genotype]	NA	NA	Azoospermia and oligospermia	genitourinary	NA	NA
609.2	PRS	NA	NA	NA	NA	NA	logistic	20148	20	20128	NA	NA	0	[Error: < 100 cases or controls]	NA	NA	Abnormal spermatozoa	genitourinary	NA	NA
610	PRS	NA	NA	NA	NA	NA	logistic	27325	4	27321	NA	NA	0	[Error: < 100 cases or controls]	NA	NA	Benign mammary dysplasias	genitourinary	NA	NA
610.1	PRS	NA	NA	NA	NA	NA	NA	27321	NA	NA	NA	NA	0	[Error: non-varying phenotype or genotype]	NA	NA	Cystic mastopathy	genitourinary	NA	NA
610.2	PRS	NA	NA	NA	NA	NA	logistic	27322	1	27321	NA	NA	0	[Error: < 100 cases or controls]	NA	NA	Fibroadenosis of breast	genitourinary	NA	NA
610.3	PRS	NA	NA	NA	NA	NA	NA	27321	NA	NA	NA	NA	0	[Error: non-varying phenotype or genotype]	NA	NA	Fibrosclerosis of breast	genitourinary	NA	NA
610.4	PRS	NA	NA	NA	NA	NA	logistic	27324	3	27321	NA	NA	0	[Error: < 100 cases or controls]	NA	NA	Benign neoplasm of breast	genitourinary	NA	NA
610.8	PRS	NA	NA	NA	NA	NA	logistic	27322	1	27321	NA	NA	0	[Error: < 100 cases or controls]	NA	NA	Other specified benign mammary dysplasias	genitourinary	NA	NA
611	PRS	NA	NA	NA	NA	NA	logistic	27374	53	27321	NA	NA	0	[Error: < 100 cases or controls]	NA	NA	Abnormal findings on mammogram or breast exam	genitourinary	NA	NA
611.1	PRS	NA	NA	NA	NA	NA	logistic	27322	1	27321	NA	NA	0	[Error: < 100 cases or controls]	NA	NA	Abnormal mammogram	genitourinary	NA	NA
611.11	PRS	NA	NA	NA	NA	NA	NA	27321	NA	NA	NA	NA	0	[Error: non-varying phenotype or genotype]	NA	NA	Mammographic microcalcification	genitourinary	NA	NA
611.3	PRS	NA	NA	NA	NA	NA	logistic	27373	52	27321	NA	NA	0	[Error: < 100 cases or controls]	NA	NA	Lump or mass in breast	genitourinary	NA	NA
612	PRS	NA	NA	NA	NA	NA	logistic	27399	78	27321	NA	NA	0	[Error: < 100 cases or controls]	NA	NA	Breast conditions, congenital or relating to hormones	genitourinary	NA	NA
612.1	PRS	NA	NA	NA	NA	NA	NA	27321	NA	NA	NA	NA	0	[Error: non-varying phenotype or genotype]	NA	NA	Galactorrhea	genitourinary	NA	NA
612.2	PRS	NA	NA	NA	NA	NA	logistic	27399	78	27321	NA	NA	0	[Error: < 100 cases or controls]	NA	NA	Hypertrophy of breast (Gynecomastia)	genitourinary	NA	NA
612.3	PRS	NA	NA	NA	NA	NA	NA	27321	NA	NA	NA	NA	0	[Error: non-varying phenotype or genotype]	NA	NA	Congenital anomalies of breast	genitourinary	NA	NA
613	PRS	NA	NA	NA	NA	NA	logistic	27673	29	27644	NA	NA	0	[Error: < 100 cases or controls]	NA	NA	Other nonmalignant breast conditions	genitourinary	NA	NA
613.1	PRS	NA	NA	NA	NA	NA	logistic	27645	1	27644	NA	NA	0	[Error: < 100 cases or controls]	NA	NA	Inflammatory disease of breast	genitourinary	NA	NA
613.5	PRS	NA	NA	NA	NA	NA	logistic	27663	19	27644	NA	NA	0	[Error: < 100 cases or controls]	NA	NA	Mastodynia	genitourinary	NA	NA
613.7	PRS	NA	NA	NA	NA	NA	logistic	27649	5	27644	NA	NA	0	[Error: < 100 cases or controls]	NA	NA	Other signs and symptoms in breast	genitourinary	NA	NA
613.8	PRS	NA	NA	NA	NA	NA	logistic	27645	1	27644	NA	NA	0	[Error: < 100 cases or controls]	NA	NA	Other specified disorders of breast	genitourinary	NA	NA
613.9	PRS	NA	NA	NA	NA	NA	logistic	27646	2	27644	NA	NA	0	[Error: < 100 cases or controls]	NA	NA	Breast disorder NOS	genitourinary	NA	NA
614	PRS	NA	NA	NA	NA	NA	logistic	27763	13	27750	NA	NA	0	[Error: < 100 cases or controls]	NA	NA	Inflammatory diseases of female pelvic organs	genitourinary	NA	NA
614.1	PRS	NA	NA	NA	NA	NA	NA	27750	NA	NA	NA	NA	0	[Error: non-varying phenotype or genotype]	NA	NA	Pelvic peritoneal adhesions, female (postoperative) (postinfection)	genitourinary	NA	NA
614.3	PRS	NA	NA	NA	NA	NA	logistic	27761	11	27750	NA	NA	0	[Error: < 100 cases or controls]	NA	NA	Pelvic inflammatory disease (PID)	genitourinary	NA	NA
614.31	PRS	NA	NA	NA	NA	NA	logistic	27751	1	27750	NA	NA	0	[Error: < 100 cases or controls]	NA	NA	Acute inflammatory pelvic disease	genitourinary	NA	NA
614.32	PRS	NA	NA	NA	NA	NA	logistic	27759	9	27750	NA	NA	0	[Error: < 100 cases or controls]	NA	NA	Chronic inflammatory pelvic disease	genitourinary	NA	NA
614.33	PRS	NA	NA	NA	NA	NA	logistic	27751	1	27750	NA	NA	0	[Error: < 100 cases or controls]	NA	NA	Pelvic inflammatory disease, NOS	genitourinary	NA	NA
614.4	PRS	NA	NA	NA	NA	NA	NA	27750	NA	NA	NA	NA	0	[Error: non-varying phenotype or genotype]	NA	NA	Inflammatory diseases of uterus, except cervix	genitourinary	NA	NA
614.5	PRS	NA	NA	NA	NA	NA	logistic	27752	2	27750	NA	NA	0	[Error: < 100 cases or controls]	NA	NA	Inflammatory disease of cervix, vagina, and vulva	genitourinary	NA	NA
614.51	PRS	NA	NA	NA	NA	NA	NA	27750	NA	NA	NA	NA	0	[Error: non-varying phenotype or genotype]	NA	NA	Cervicitis and endocervicitis	genitourinary	NA	NA
614.52	PRS	NA	NA	NA	NA	NA	NA	27750	NA	NA	NA	NA	0	[Error: non-varying phenotype or genotype]	NA	NA	Vaginitis and vulvovaginitis	genitourinary	NA	NA
614.53	PRS	NA	NA	NA	NA	NA	NA	27750	NA	NA	NA	NA	0	[Error: non-varying phenotype or genotype]	NA	NA	Cyst or abscess of Bartholin's gland	genitourinary	NA	NA
614.54	PRS	NA	NA	NA	NA	NA	logistic	27751	1	27750	NA	NA	0	[Error: < 100 cases or controls]	NA	NA	Abscess or ulceration of vulva	genitourinary	NA	NA
615	PRS	NA	NA	NA	NA	NA	NA	27750	NA	NA	NA	NA	0	[Error: non-varying phenotype or genotype]	NA	NA	Endometriosis	genitourinary	NA	NA
618	PRS	NA	NA	NA	NA	NA	logistic	27774	3	27771	NA	NA	0	[Error: < 100 cases or controls]	NA	NA	Genital prolapse	genitourinary	NA	NA
618.1	PRS	NA	NA	NA	NA	NA	NA	27771	NA	NA	NA	NA	0	[Error: non-varying phenotype or genotype]	NA	NA	Prolapse of vaginal walls	genitourinary	NA	NA
618.2	PRS	NA	NA	NA	NA	NA	NA	27771	NA	NA	NA	NA	0	[Error: non-varying phenotype or genotype]	NA	NA	Uterine/Uterovaginal prolapse	genitourinary	NA	NA
618.5	PRS	NA	NA	NA	NA	NA	NA	27771	NA	NA	NA	NA	0	[Error: non-varying phenotype or genotype]	NA	NA	Prolapse of vaginal vault after hysterectomy	genitourinary	NA	NA
618.6	PRS	NA	NA	NA	NA	NA	NA	27771	NA	NA	NA	NA	0	[Error: non-varying phenotype or genotype]	NA	NA	Vaginal enterocele, congenital or acquired	genitourinary	NA	NA
619	PRS	NA	NA	NA	NA	NA	logistic	27767	2	27765	NA	NA	0	[Error: < 100 cases or controls]	NA	NA	Noninflammatory female genital disorders	genitourinary	NA	NA
619.1	PRS	NA	NA	NA	NA	NA	NA	27765	NA	NA	NA	NA	0	[Error: non-varying phenotype or genotype]	NA	NA	Noninflammatory disorders of ovary, fallopian tube, and broad ligament	genitourinary	NA	NA
619.2	PRS	NA	NA	NA	NA	NA	NA	27765	NA	NA	NA	NA	0	[Error: non-varying phenotype or genotype]	NA	NA	Disorders of uterus, NEC	genitourinary	NA	NA
619.3	PRS	NA	NA	NA	NA	NA	NA	27765	NA	NA	NA	NA	0	[Error: non-varying phenotype or genotype]	NA	NA	Noninflammatory disorders of cervix	genitourinary	NA	NA
619.4	PRS	NA	NA	NA	NA	NA	logistic	27766	1	27765	NA	NA	0	[Error: < 100 cases or controls]	NA	NA	Noninflammatory disorders of vagina	genitourinary	NA	NA
619.5	PRS	NA	NA	NA	NA	NA	NA	27765	NA	NA	NA	NA	0	[Error: non-varying phenotype or genotype]	NA	NA	Noninflammatory disorders of vulva and perineum	genitourinary	NA	NA
620	PRS	NA	NA	NA	NA	NA	NA	27776	NA	NA	NA	NA	0	[Error: non-varying phenotype or genotype]	NA	NA	Dysplasia of female genital organs	genitourinary	NA	NA
620.1	PRS	NA	NA	NA	NA	NA	NA	27776	NA	NA	NA	NA	0	[Error: non-varying phenotype or genotype]	NA	NA	Dysplasia of cervix	genitourinary	NA	NA
621	PRS	NA	NA	NA	NA	NA	NA	27776	NA	NA	NA	NA	0	[Error: non-varying phenotype or genotype]	NA	NA	Endometrial hyperplasia	genitourinary	NA	NA
622	PRS	NA	NA	NA	NA	NA	NA	27776	NA	NA	NA	NA	0	[Error: non-varying phenotype or genotype]	NA	NA	Polyp of female genital organs	genitourinary	NA	NA
622.1	PRS	NA	NA	NA	NA	NA	NA	27776	NA	NA	NA	NA	0	[Error: non-varying phenotype or genotype]	NA	NA	Polyp of corpus uteri	genitourinary	NA	NA
622.2	PRS	NA	NA	NA	NA	NA	NA	27776	NA	NA	NA	NA	0	[Error: non-varying phenotype or genotype]	NA	NA	Mucous polyp of cervix	genitourinary	NA	NA
623	PRS	NA	NA	NA	NA	NA	NA	27776	NA	NA	NA	NA	0	[Error: non-varying phenotype or genotype]	NA	NA	Hypertrophy of female genital organs	genitourinary	NA	NA
624	PRS	NA	NA	NA	NA	NA	NA	27675	NA	NA	NA	NA	0	[Error: non-varying phenotype or genotype]	NA	NA	Symptoms involving female genital tract	genitourinary	NA	NA
624.1	PRS	NA	NA	NA	NA	NA	NA	27675	NA	NA	NA	NA	0	[Error: non-varying phenotype or genotype]	NA	NA	Dystrophy of female genital tract	genitourinary	NA	NA
624.2	PRS	NA	NA	NA	NA	NA	NA	27675	NA	NA	NA	NA	0	[Error: non-varying phenotype or genotype]	NA	NA	Atrophy of female genital tract	genitourinary	NA	NA
624.9	PRS	NA	NA	NA	NA	NA	logistic	27714	39	27675	NA	NA	0	[Error: < 100 cases or controls]	NA	NA	stress incontinence, female	genitourinary	NA	NA
625	PRS	NA	NA	NA	NA	NA	logistic	27680	5	27675	NA	NA	0	[Error: < 100 cases or controls]	NA	NA	Pain and other symptoms associated with female genital organs	genitourinary	NA	NA
625.1	PRS	NA	NA	NA	NA	NA	NA	27675	NA	NA	NA	NA	0	[Error: non-varying phenotype or genotype]	NA	NA	Dyspareunia	genitourinary	NA	NA
626	PRS	NA	NA	NA	NA	NA	NA	27702	NA	NA	NA	NA	0	[Error: non-varying phenotype or genotype]	NA	NA	Disorders of menstruation and other abnormal bleeding from female genital tract	genitourinary	NA	NA
626.1	PRS	NA	NA	NA	NA	NA	NA	27702	NA	NA	NA	NA	0	[Error: non-varying phenotype or genotype]	NA	NA	Irregular menstrual cycle/bleeding	genitourinary	NA	NA
626.11	PRS	NA	NA	NA	NA	NA	NA	27702	NA	NA	NA	NA	0	[Error: non-varying phenotype or genotype]	NA	NA	Absent or infrequent menstruation	genitourinary	NA	NA
626.12	PRS	NA	NA	NA	NA	NA	NA	27702	NA	NA	NA	NA	0	[Error: non-varying phenotype or genotype]	NA	NA	Excessive or frequent menstruation	genitourinary	NA	NA
626.13	PRS	NA	NA	NA	NA	NA	NA	27702	NA	NA	NA	NA	0	[Error: non-varying phenotype or genotype]	NA	NA	Irregular menstrual cycle	genitourinary	NA	NA
626.14	PRS	NA	NA	NA	NA	NA	NA	27702	NA	NA	NA	NA	0	[Error: non-varying phenotype or genotype]	NA	NA	Irregular menstrual bleeding	genitourinary	NA	NA
626.15	PRS	NA	NA	NA	NA	NA	NA	27702	NA	NA	NA	NA	0	[Error: non-varying phenotype or genotype]	NA	NA	Infertility, female, associated with anovulation	genitourinary	NA	NA
626.2	PRS	NA	NA	NA	NA	NA	NA	27702	NA	NA	NA	NA	0	[Error: non-varying phenotype or genotype]	NA	NA	Dysmenorrhea	genitourinary	NA	NA
626.21	PRS	NA	NA	NA	NA	NA	NA	27702	NA	NA	NA	NA	0	[Error: non-varying phenotype or genotype]	NA	NA	Mittelschmerz	genitourinary	NA	NA
626.4	PRS	NA	NA	NA	NA	NA	NA	27702	NA	NA	NA	NA	0	[Error: non-varying phenotype or genotype]	NA	NA	Premenstrual tension syndromes	genitourinary	NA	NA
626.8	PRS	NA	NA	NA	NA	NA	NA	27702	NA	NA	NA	NA	0	[Error: non-varying phenotype or genotype]	NA	NA	Infertility, female	genitourinary	NA	NA
627	PRS	NA	NA	NA	NA	NA	logistic	27713	11	27702	NA	NA	0	[Error: < 100 cases or controls]	NA	NA	Menopausal and postmenopausal disorders	genitourinary	NA	NA
627.1	PRS	NA	NA	NA	NA	NA	NA	27702	NA	NA	NA	NA	0	[Error: non-varying phenotype or genotype]	NA	NA	Postmenopausal bleeding	genitourinary	NA	NA
627.2	PRS	NA	NA	NA	NA	NA	logistic	27712	10	27702	NA	NA	0	[Error: < 100 cases or controls]	NA	NA	Symptomatic menopause	genitourinary	NA	NA
627.21	PRS	NA	NA	NA	NA	NA	logistic	27703	1	27702	NA	NA	0	[Error: < 100 cases or controls]	NA	NA	Symptomatic artificial menopause	genitourinary	NA	NA
627.22	PRS	NA	NA	NA	NA	NA	logistic	27711	9	27702	NA	NA	0	[Error: < 100 cases or controls]	NA	NA	Need for Hormone replacement therapy (postmenopausal)	genitourinary	NA	NA
627.3	PRS	NA	NA	NA	NA	NA	NA	27702	NA	NA	NA	NA	0	[Error: non-varying phenotype or genotype]	NA	NA	Postmenopausal atrophic vaginitis	genitourinary	NA	NA
627.4	PRS	NA	NA	NA	NA	NA	NA	27702	NA	NA	NA	NA	0	[Error: non-varying phenotype or genotype]	NA	NA	Premenopausal menorrhagia	genitourinary	NA	NA
627.5	PRS	NA	NA	NA	NA	NA	logistic	27703	1	27702	NA	NA	0	[Error: < 100 cases or controls]	NA	NA	Premature menopause and other ovarian failure	genitourinary	NA	NA
628	PRS	NA	NA	NA	NA	NA	NA	27702	NA	NA	NA	NA	0	[Error: non-varying phenotype or genotype]	NA	NA	Ovarian cyst	genitourinary	NA	NA
634	PRS	NA	NA	NA	NA	NA	NA	27763	NA	NA	NA	NA	0	[Error: non-varying phenotype or genotype]	NA	NA	Miscarriage; stillbirth	pregnancy complications	NA	NA
634.1	PRS	NA	NA	NA	NA	NA	NA	27763	NA	NA	NA	NA	0	[Error: non-varying phenotype or genotype]	NA	NA	Missed abortion/Hydatidiform mole	pregnancy complications	NA	NA
634.3	PRS	NA	NA	NA	NA	NA	NA	27763	NA	NA	NA	NA	0	[Error: non-varying phenotype or genotype]	NA	NA	Ectopic pregnancy	pregnancy complications	NA	NA
635	PRS	NA	NA	NA	NA	NA	NA	27763	NA	NA	NA	NA	0	[Error: non-varying phenotype or genotype]	NA	NA	Hemorrhage during pregnancy; childbirth and postpartum	pregnancy complications	NA	NA
635.2	PRS	NA	NA	NA	NA	NA	NA	27763	NA	NA	NA	NA	0	[Error: non-varying phenotype or genotype]	NA	NA	Antepartum hemorrhage, abruptio placentae, and placenta previa	pregnancy complications	NA	NA
635.3	PRS	NA	NA	NA	NA	NA	NA	27763	NA	NA	NA	NA	0	[Error: non-varying phenotype or genotype]	NA	NA	Placenta previa and abruptio placenta	pregnancy complications	NA	NA
636	PRS	NA	NA	NA	NA	NA	NA	27763	NA	NA	NA	NA	0	[Error: non-varying phenotype or genotype]	NA	NA	Early or threatened labor; hemorrhage in early pregnancy	pregnancy complications	NA	NA
636.1	PRS	NA	NA	NA	NA	NA	NA	27763	NA	NA	NA	NA	0	[Error: non-varying phenotype or genotype]	NA	NA	Threatened premature labor	pregnancy complications	NA	NA
636.2	PRS	NA	NA	NA	NA	NA	NA	27763	NA	NA	NA	NA	0	[Error: non-varying phenotype or genotype]	NA	NA	Early onset of delivery	pregnancy complications	NA	NA
636.3	PRS	NA	NA	NA	NA	NA	NA	27763	NA	NA	NA	NA	0	[Error: non-varying phenotype or genotype]	NA	NA	Hemorrhage in early pregnancy	pregnancy complications	NA	NA
636.8	PRS	NA	NA	NA	NA	NA	NA	27763	NA	NA	NA	NA	0	[Error: non-varying phenotype or genotype]	NA	NA	Cervical incompetence	pregnancy complications	NA	NA
637	PRS	NA	NA	NA	NA	NA	logistic	27689	41	27648	NA	NA	0	[Error: < 100 cases or controls]	NA	NA	Short gestation; low birth weight; and fetal growth retardation	pregnancy complications	NA	NA
642	PRS	NA	NA	NA	NA	NA	NA	27771	NA	NA	NA	NA	0	[Error: non-varying phenotype or genotype]	NA	NA	Hypertension complicating pregnancy, childbirth, and the puerperium	pregnancy complications	NA	NA
642.1	PRS	NA	NA	NA	NA	NA	NA	27771	NA	NA	NA	NA	0	[Error: non-varying phenotype or genotype]	NA	NA	Preeclampsia and eclampsia	pregnancy complications	NA	NA
643	PRS	NA	NA	NA	NA	NA	NA	27776	NA	NA	NA	NA	0	[Error: non-varying phenotype or genotype]	NA	NA	Excessive vomiting in pregnancy	pregnancy complications	NA	NA
643.1	PRS	NA	NA	NA	NA	NA	NA	27776	NA	NA	NA	NA	0	[Error: non-varying phenotype or genotype]	NA	NA	Hyperemesis gravidarum	pregnancy complications	NA	NA
644	PRS	NA	NA	NA	NA	NA	logistic	27770	1	27769	NA	NA	0	[Error: < 100 cases or controls]	NA	NA	Anemia during pregnancy	pregnancy complications	NA	NA
646	PRS	NA	NA	NA	NA	NA	logistic	27776	2	27774	NA	NA	0	[Error: < 100 cases or controls]	NA	NA	Other complications of pregnancy NEC	pregnancy complications	NA	NA
647	PRS	NA	NA	NA	NA	NA	NA	27775	NA	NA	NA	NA	0	[Error: non-varying phenotype or genotype]	NA	NA	Infectious and parasitic complications affecting pregnancy	pregnancy complications	NA	NA
647.1	PRS	NA	NA	NA	NA	NA	NA	27775	NA	NA	NA	NA	0	[Error: non-varying phenotype or genotype]	NA	NA	Infections of genitourinary tract during pregnancy	pregnancy complications	NA	NA
647.3	PRS	NA	NA	NA	NA	NA	NA	27775	NA	NA	NA	NA	0	[Error: non-varying phenotype or genotype]	NA	NA	Major puerperal infection	pregnancy complications	NA	NA
649	PRS	NA	NA	NA	NA	NA	logistic	27771	1	27770	NA	NA	0	[Error: < 100 cases or controls]	NA	NA	Other conditions or status of the mother complicating pregnancy, childbirth, or the puerperium	pregnancy complications	NA	NA
649.1	PRS	NA	NA	NA	NA	NA	NA	27770	NA	NA	NA	NA	0	[Error: non-varying phenotype or genotype]	NA	NA	Diabetes or abnormal glucose tolerance complicating pregnancy	pregnancy complications	NA	NA
653	PRS	NA	NA	NA	NA	NA	NA	27775	NA	NA	NA	NA	0	[Error: non-varying phenotype or genotype]	NA	NA	Problems associated with amniotic cavity and membranes	pregnancy complications	NA	NA
654	PRS	NA	NA	NA	NA	NA	NA	27775	NA	NA	NA	NA	0	[Error: non-varying phenotype or genotype]	NA	NA	Other and unspecified complications of birth; puerperium affecting management of mother	pregnancy complications	NA	NA
654.1	PRS	NA	NA	NA	NA	NA	NA	27775	NA	NA	NA	NA	0	[Error: non-varying phenotype or genotype]	NA	NA	Abnormality of organs and soft tissues of pelvis complicating pregnancy, childbirth, or the puerperium	pregnancy complications	NA	NA
654.2	PRS	NA	NA	NA	NA	NA	NA	27775	NA	NA	NA	NA	0	[Error: non-varying phenotype or genotype]	NA	NA	Rhesus isoimmunization in pregnancy	pregnancy complications	NA	NA
655	PRS	NA	NA	NA	NA	NA	logistic	27757	6	27751	NA	NA	0	[Error: < 100 cases or controls]	NA	NA	Known or suspected fetal abnormality affecting management of mother	pregnancy complications	NA	NA
655.1	PRS	NA	NA	NA	NA	NA	logistic	27756	5	27751	NA	NA	0	[Error: < 100 cases or controls]	NA	NA	Abnormality in fetal heart rate or rhythm	pregnancy complications	NA	NA
656.1	PRS	NA	NA	NA	NA	NA	logistic	26918	19	26899	NA	NA	0	[Error: < 100 cases or controls]	NA	NA	Isoimmunization of fetus or newborn	pregnancy complications	NA	NA
656.22	PRS	NA	NA	NA	NA	NA	logistic	26931	32	26899	NA	NA	0	[Error: < 100 cases or controls]	NA	NA	Interstitial emphysema and related conditions of newborn	pregnancy complications	NA	NA
656.4	PRS	NA	NA	NA	NA	NA	logistic	26971	72	26899	NA	NA	0	[Error: < 100 cases or controls]	NA	NA	Hemorrhage of fetus or newborn	pregnancy complications	NA	NA
656.5	PRS	NA	NA	NA	NA	NA	logistic	26983	84	26899	NA	NA	0	[Error: < 100 cases or controls]	NA	NA	Hematological disorders of newborn	pregnancy complications	NA	NA
656.6	PRS	NA	NA	NA	NA	NA	logistic	26962	63	26899	NA	NA	0	[Error: < 100 cases or controls]	NA	NA	Perinatal disorders of digestive system	pregnancy complications	NA	NA
656.7	PRS	NA	NA	NA	NA	NA	logistic	26975	76	26899	NA	NA	0	[Error: < 100 cases or controls]	NA	NA	Conditions involving the integument and temperature regulation of fetus and newborn	pregnancy complications	NA	NA
656.9	PRS	NA	NA	NA	NA	NA	logistic	26941	42	26899	NA	NA	0	[Error: < 100 cases or controls]	NA	NA	Neonatal bradycardia or tachycardia	pregnancy complications	NA	NA
657	PRS	NA	NA	NA	NA	NA	logistic	27603	70	27533	NA	NA	0	[Error: < 100 cases or controls]	NA	NA	Infections specific to the perinatal period	pregnancy complications	NA	NA
669	PRS	NA	NA	NA	NA	NA	logistic	27776	1	27775	NA	NA	0	[Error: < 100 cases or controls]	NA	NA	Complications of labor and delivery NEC	pregnancy complications	NA	NA
671	PRS	NA	NA	NA	NA	NA	logistic	27757	1	27756	NA	NA	0	[Error: < 100 cases or controls]	NA	NA	Venous/cerebrovascular complications embolism in pregnancy and the puerperium	pregnancy complications	NA	NA
674	PRS	NA	NA	NA	NA	NA	logistic	27757	1	27756	NA	NA	0	[Error: < 100 cases or controls]	NA	NA	Other complications of the puerperium NEC	pregnancy complications	NA	NA
676	PRS	NA	NA	NA	NA	NA	NA	27756	NA	NA	NA	NA	0	[Error: non-varying phenotype or genotype]	NA	NA	Other disorders of the breast associated with childbirth and disorders of lactation	pregnancy complications	NA	NA
686.1	PRS	NA	NA	NA	NA	NA	logistic	22889	83	22806	NA	NA	0	[Error: < 100 cases or controls]	NA	NA	Carbuncle and furuncle	dermatologic	NA	NA
686.2	PRS	NA	NA	NA	NA	NA	logistic	22852	46	22806	NA	NA	0	[Error: < 100 cases or controls]	NA	NA	Impetigo	dermatologic	NA	NA
686.3	PRS	NA	NA	NA	NA	NA	logistic	22838	32	22806	NA	NA	0	[Error: < 100 cases or controls]	NA	NA	Pilonidal cyst	dermatologic	NA	NA
686.4	PRS	NA	NA	NA	NA	NA	logistic	22838	32	22806	NA	NA	0	[Error: < 100 cases or controls]	NA	NA	Pyogenic granuloma	dermatologic	NA	NA
686.5	PRS	NA	NA	NA	NA	NA	logistic	22824	18	22806	NA	NA	0	[Error: < 100 cases or controls]	NA	NA	Pyoderma	dermatologic	NA	NA
687	PRS	NA	NA	NA	NA	NA	logistic	22210	87	22123	NA	NA	0	[Error: < 100 cases or controls]	NA	NA	Symptoms affecting skin	dermatologic	NA	NA
687.3	PRS	NA	NA	NA	NA	NA	logistic	22132	9	22123	NA	NA	0	[Error: < 100 cases or controls]	NA	NA	Changes in skin texture	dermatologic	NA	NA
691	PRS	NA	NA	NA	NA	NA	logistic	24319	65	24254	NA	NA	0	[Error: < 100 cases or controls]	NA	NA	Congenital anomalies of skin	dermatologic	NA	NA
691.1	PRS	NA	NA	NA	NA	NA	logistic	24258	4	24254	NA	NA	0	[Error: < 100 cases or controls]	NA	NA	Ichthyosis congenita	dermatologic	NA	NA
691.3	PRS	NA	NA	NA	NA	NA	logistic	24260	6	24254	NA	NA	0	[Error: < 100 cases or controls]	NA	NA	Congenital pigmentary anomalies of skin	dermatologic	NA	NA
694.1	PRS	NA	NA	NA	NA	NA	logistic	24274	20	24254	NA	NA	0	[Error: < 100 cases or controls]	NA	NA	Vitiligo	dermatologic	NA	NA
694.3	PRS	NA	NA	NA	NA	NA	logistic	24257	3	24254	NA	NA	0	[Error: < 100 cases or controls]	NA	NA	Vascular disorders of skin	dermatologic	NA	NA
695.1	PRS	NA	NA	NA	NA	NA	logistic	24262	8	24254	NA	NA	0	[Error: < 100 cases or controls]	NA	NA	Toxic erythema	dermatologic	NA	NA
695.2	PRS	NA	NA	NA	NA	NA	logistic	24279	25	24254	NA	NA	0	[Error: < 100 cases or controls]	NA	NA	Bullous dermatoses	dermatologic	NA	NA
695.21	PRS	NA	NA	NA	NA	NA	logistic	24260	6	24254	NA	NA	0	[Error: < 100 cases or controls]	NA	NA	Dermatitis herpetiformis	dermatologic	NA	NA
695.22	PRS	NA	NA	NA	NA	NA	logistic	24269	15	24254	NA	NA	0	[Error: < 100 cases or controls]	NA	NA	Pemphigus and pemphigoid	dermatologic	NA	NA
695.41	PRS	NA	NA	NA	NA	NA	logistic	23922	20	23902	NA	NA	0	[Error: < 100 cases or controls]	NA	NA	Cutaneous lupus erythematosus	dermatologic	NA	NA
695.7	PRS	NA	NA	NA	NA	NA	logistic	24312	58	24254	NA	NA	0	[Error: < 100 cases or controls]	NA	NA	Prurigo and Lichen	dermatologic	NA	NA
695.8	PRS	NA	NA	NA	NA	NA	logistic	24326	72	24254	NA	NA	0	[Error: < 100 cases or controls]	NA	NA	Other specified erythematous conditions	dermatologic	NA	NA
695.81	PRS	NA	NA	NA	NA	NA	logistic	24268	14	24254	NA	NA	0	[Error: < 100 cases or controls]	NA	NA	Erythema nodosum	dermatologic	NA	NA
695.9	PRS	NA	NA	NA	NA	NA	logistic	24343	89	24254	NA	NA	0	[Error: < 100 cases or controls]	NA	NA	Unspecified erythematous condition	dermatologic	NA	NA
696.2	PRS	NA	NA	NA	NA	NA	logistic	24256	2	24254	NA	NA	0	[Error: < 100 cases or controls]	NA	NA	Parapsoriasis	dermatologic	NA	NA
696.3	PRS	NA	NA	NA	NA	NA	logistic	24264	10	24254	NA	NA	0	[Error: < 100 cases or controls]	NA	NA	Pityriasis	dermatologic	NA	NA
697	PRS	NA	NA	NA	NA	NA	logistic	24340	86	24254	NA	NA	0	[Error: < 100 cases or controls]	NA	NA	Sarcoidosis	dermatologic	NA	NA
701.1	PRS	NA	NA	NA	NA	NA	logistic	25216	51	25165	NA	NA	0	[Error: < 100 cases or controls]	NA	NA	Keratoderma, acquired	dermatologic	NA	NA
701.3	PRS	NA	NA	NA	NA	NA	logistic	25174	9	25165	NA	NA	0	[Error: < 100 cases or controls]	NA	NA	Circumscribed scleroderma	dermatologic	NA	NA
701.4	PRS	NA	NA	NA	NA	NA	logistic	25222	57	25165	NA	NA	0	[Error: < 100 cases or controls]	NA	NA	Keloid scar	dermatologic	NA	NA
701.5	PRS	NA	NA	NA	NA	NA	logistic	25209	44	25165	NA	NA	0	[Error: < 100 cases or controls]	NA	NA	Abnormal granulation tissue	dermatologic	NA	NA
701.6	PRS	NA	NA	NA	NA	NA	logistic	25189	24	25165	NA	NA	0	[Error: < 100 cases or controls]	NA	NA	Acquired acanthosis nigricans	dermatologic	NA	NA
702.4	PRS	NA	NA	NA	NA	NA	logistic	22942	3	22939	NA	NA	0	[Error: < 100 cases or controls]	NA	NA	Degenerative skin disorders	dermatologic	NA	NA
703	PRS	NA	NA	NA	NA	NA	logistic	26295	89	26206	NA	NA	0	[Error: < 100 cases or controls]	NA	NA	Diseases of nail, NOS	dermatologic	NA	NA
704.1	PRS	NA	NA	NA	NA	NA	logistic	26256	50	26206	NA	NA	0	[Error: < 100 cases or controls]	NA	NA	Alopecia	dermatologic	NA	NA
704.11	PRS	NA	NA	NA	NA	NA	logistic	26221	15	26206	NA	NA	0	[Error: < 100 cases or controls]	NA	NA	Alopecia Areata	dermatologic	NA	NA
704.12	PRS	NA	NA	NA	NA	NA	logistic	26207	1	26206	NA	NA	0	[Error: < 100 cases or controls]	NA	NA	Telogen effluvium	dermatologic	NA	NA
704.2	PRS	NA	NA	NA	NA	NA	logistic	26208	2	26206	NA	NA	0	[Error: < 100 cases or controls]	NA	NA	Hirsutism	dermatologic	NA	NA
705	PRS	NA	NA	NA	NA	NA	logistic	25282	73	25209	NA	NA	0	[Error: < 100 cases or controls]	NA	NA	Disorders of sweat glands	dermatologic	NA	NA
705.1	PRS	NA	NA	NA	NA	NA	logistic	25255	46	25209	NA	NA	0	[Error: < 100 cases or controls]	NA	NA	Dyshidrosis	dermatologic	NA	NA
705.3	PRS	NA	NA	NA	NA	NA	logistic	25233	24	25209	NA	NA	0	[Error: < 100 cases or controls]	NA	NA	Hidradenitis	dermatologic	NA	NA
705.8	PRS	NA	NA	NA	NA	NA	logistic	25290	81	25209	NA	NA	0	[Error: < 100 cases or controls]	NA	NA	Hyperhidrosis	dermatologic	NA	NA
706.3	PRS	NA	NA	NA	NA	NA	logistic	25210	1	25209	NA	NA	0	[Error: < 100 cases or controls]	NA	NA	Seborrhea	dermatologic	NA	NA
709.2	PRS	NA	NA	NA	NA	NA	logistic	24102	26	24076	NA	NA	0	[Error: < 100 cases or controls]	NA	NA	Sicca syndrome	dermatologic	NA	NA
709.3	PRS	NA	NA	NA	NA	NA	logistic	24129	53	24076	NA	NA	0	[Error: < 100 cases or controls]	NA	NA	Systemic sclerosis	dermatologic	NA	NA
709.4	PRS	NA	NA	NA	NA	NA	logistic	24095	19	24076	NA	NA	0	[Error: < 100 cases or controls]	NA	NA	Polymyositis	dermatologic	NA	NA
709.5	PRS	NA	NA	NA	NA	NA	logistic	24106	30	24076	NA	NA	0	[Error: < 100 cases or controls]	NA	NA	Dermatomyositis	dermatologic	NA	NA
709.6	PRS	NA	NA	NA	NA	NA	logistic	24103	27	24076	NA	NA	0	[Error: < 100 cases or controls]	NA	NA	Other specified diffuse diseases of connective tissue	dermatologic	NA	NA
709.7	PRS	NA	NA	NA	NA	NA	logistic	24096	20	24076	NA	NA	0	[Error: < 100 cases or controls]	NA	NA	Unspecified diffuse connective tissue disease	dermatologic	NA	NA
710.2	PRS	NA	NA	NA	NA	NA	logistic	23219	1	23218	NA	NA	0	[Error: < 100 cases or controls]	NA	NA	Periostitis	musculoskeletal	NA	NA
710.3	PRS	NA	NA	NA	NA	NA	logistic	23219	1	23218	NA	NA	0	[Error: < 100 cases or controls]	NA	NA	Osteopathy resulting from poliomyelitis	musculoskeletal	NA	NA
711.2	PRS	NA	NA	NA	NA	NA	logistic	23228	10	23218	NA	NA	0	[Error: < 100 cases or controls]	NA	NA	Reiter's disease	musculoskeletal	NA	NA
711.3	PRS	NA	NA	NA	NA	NA	logistic	23230	12	23218	NA	NA	0	[Error: < 100 cases or controls]	NA	NA	Behcet's syndrome	musculoskeletal	NA	NA
712	PRS	NA	NA	NA	NA	NA	logistic	23313	95	23218	NA	NA	0	[Error: < 100 cases or controls]	NA	NA	Infective connective tissue disorders	musculoskeletal	NA	NA
713.5	PRS	NA	NA	NA	NA	NA	logistic	23295	77	23218	NA	NA	0	[Error: < 100 cases or controls]	NA	NA	Arthropathy associated with neurological disorders	musculoskeletal	NA	NA
714.2	PRS	NA	NA	NA	NA	NA	logistic	24140	78	24062	NA	NA	0	[Error: < 100 cases or controls]	NA	NA	Juvenile rheumatoid arthritis	musculoskeletal	NA	NA
715.2	PRS	NA	NA	NA	NA	NA	logistic	24137	75	24062	NA	NA	0	[Error: < 100 cases or controls]	NA	NA	Ankylosing spondylitis	musculoskeletal	NA	NA
715.3	PRS	NA	NA	NA	NA	NA	logistic	24079	17	24062	NA	NA	0	[Error: < 100 cases or controls]	NA	NA	Spinal enthesopathy	musculoskeletal	NA	NA
716.1	PRS	NA	NA	NA	NA	NA	logistic	23232	14	23218	NA	NA	0	[Error: < 100 cases or controls]	NA	NA	Unspecified polyarthropathy or polyarthritis	musculoskeletal	NA	NA
716.2	PRS	NA	NA	NA	NA	NA	logistic	23226	8	23218	NA	NA	0	[Error: < 100 cases or controls]	NA	NA	Unspecified monoarthritis	musculoskeletal	NA	NA
716.3	PRS	NA	NA	NA	NA	NA	NA	23218	NA	NA	NA	NA	0	[Error: non-varying phenotype or genotype]	NA	NA	Kaschin-Beck disease	musculoskeletal	NA	NA
716.8	PRS	NA	NA	NA	NA	NA	logistic	23222	4	23218	NA	NA	0	[Error: < 100 cases or controls]	NA	NA	Palindromic rheumatism	musculoskeletal	NA	NA
721.8	PRS	NA	NA	NA	NA	NA	logistic	22166	20	22146	NA	NA	0	[Error: < 100 cases or controls]	NA	NA	Other allied disorders of spine	musculoskeletal	NA	NA
722.3	PRS	NA	NA	NA	NA	NA	logistic	22147	1	22146	NA	NA	0	[Error: < 100 cases or controls]	NA	NA	Schmorl's nodes	musculoskeletal	NA	NA
722.7	PRS	NA	NA	NA	NA	NA	logistic	22231	85	22146	NA	NA	0	[Error: < 100 cases or controls]	NA	NA	Intervertebral disc disorder with myelopathy	musculoskeletal	NA	NA
722.9	PRS	NA	NA	NA	NA	NA	logistic	22207	61	22146	NA	NA	0	[Error: < 100 cases or controls]	NA	NA	Other and unspecified disc disorder	musculoskeletal	NA	NA
723.1	PRS	NA	NA	NA	NA	NA	logistic	22173	27	22146	NA	NA	0	[Error: < 100 cases or controls]	NA	NA	Torticollis	musculoskeletal	NA	NA
724.1	PRS	NA	NA	NA	NA	NA	logistic	22190	44	22146	NA	NA	0	[Error: < 100 cases or controls]	NA	NA	Disorders of sacrum	musculoskeletal	NA	NA
724.2	PRS	NA	NA	NA	NA	NA	logistic	22188	42	22146	NA	NA	0	[Error: < 100 cases or controls]	NA	NA	Disorders of coccyx	musculoskeletal	NA	NA
724.8	PRS	NA	NA	NA	NA	NA	logistic	22222	76	22146	NA	NA	0	[Error: < 100 cases or controls]	NA	NA	Other symptoms referable to back	musculoskeletal	NA	NA
724.9	PRS	NA	NA	NA	NA	NA	logistic	22177	31	22146	NA	NA	0	[Error: < 100 cases or controls]	NA	NA	Other unspecified back disorders	musculoskeletal	NA	NA
726.2	PRS	NA	NA	NA	NA	NA	logistic	21753	46	21707	NA	NA	0	[Error: < 100 cases or controls]	NA	NA	Synoviopathy	musculoskeletal	NA	NA
726.4	PRS	NA	NA	NA	NA	NA	logistic	21754	47	21707	NA	NA	0	[Error: < 100 cases or controls]	NA	NA	Calcaneal spur; Exostosis NOS	musculoskeletal	NA	NA
727.2	PRS	NA	NA	NA	NA	NA	logistic	21759	52	21707	NA	NA	0	[Error: < 100 cases or controls]	NA	NA	Bursitis disorders	musculoskeletal	NA	NA
727.4	PRS	NA	NA	NA	NA	NA	logistic	21803	96	21707	NA	NA	0	[Error: < 100 cases or controls]	NA	NA	Ganglion and cyst of synovium, tendon, and bursa	musculoskeletal	NA	NA
727.5	PRS	NA	NA	NA	NA	NA	logistic	21730	23	21707	NA	NA	0	[Error: < 100 cases or controls]	NA	NA	Rupture of synovium	musculoskeletal	NA	NA
727.7	PRS	NA	NA	NA	NA	NA	logistic	21788	81	21707	NA	NA	0	[Error: < 100 cases or controls]	NA	NA	Contracture of tendon (sheath)	musculoskeletal	NA	NA
727.8	PRS	NA	NA	NA	NA	NA	logistic	21727	20	21707	NA	NA	0	[Error: < 100 cases or controls]	NA	NA	Plica syndrome	musculoskeletal	NA	NA
728	PRS	NA	NA	NA	NA	NA	logistic	21781	74	21707	NA	NA	0	[Error: < 100 cases or controls]	NA	NA	Disorders of muscle, ligament, and fascia	musculoskeletal	NA	NA
728.1	PRS	NA	NA	NA	NA	NA	logistic	21734	27	21707	NA	NA	0	[Error: < 100 cases or controls]	NA	NA	Muscular calcification and ossification	musculoskeletal	NA	NA
728.2	PRS	NA	NA	NA	NA	NA	logistic	21743	36	21707	NA	NA	0	[Error: < 100 cases or controls]	NA	NA	Laxity of ligament or hypermobility syndrome	musculoskeletal	NA	NA
728.71	PRS	NA	NA	NA	NA	NA	logistic	21788	81	21707	NA	NA	0	[Error: < 100 cases or controls]	NA	NA	Contracture of palmar fascia [Dupuytren's disease]	musculoskeletal	NA	NA
729.1	PRS	NA	NA	NA	NA	NA	logistic	21708	1	21707	NA	NA	0	[Error: < 100 cases or controls]	NA	NA	Rheumatism, unspecified and fibrositis	musculoskeletal	NA	NA
729.3	PRS	NA	NA	NA	NA	NA	logistic	21716	9	21707	NA	NA	0	[Error: < 100 cases or controls]	NA	NA	Panniculitis	musculoskeletal	NA	NA
729.7	PRS	NA	NA	NA	NA	NA	logistic	21732	25	21707	NA	NA	0	[Error: < 100 cases or controls]	NA	NA	Nontraumatic compartment syndrome	musculoskeletal	NA	NA
731	PRS	NA	NA	NA	NA	NA	logistic	23339	45	23294	NA	NA	0	[Error: < 100 cases or controls]	NA	NA	Osteitis deformans and osteopathies associated with other disorders classified elsewhere	musculoskeletal	NA	NA
731.1	PRS	NA	NA	NA	NA	NA	logistic	23303	9	23294	NA	NA	0	[Error: < 100 cases or controls]	NA	NA	Osteitis deformans [Paget's disease of bone]	musculoskeletal	NA	NA
732	PRS	NA	NA	NA	NA	NA	logistic	23371	77	23294	NA	NA	0	[Error: < 100 cases or controls]	NA	NA	Osteochondropathies	musculoskeletal	NA	NA
732.1	PRS	NA	NA	NA	NA	NA	logistic	23332	38	23294	NA	NA	0	[Error: < 100 cases or controls]	NA	NA	Juvenile osteochondrosis	musculoskeletal	NA	NA
732.7	PRS	NA	NA	NA	NA	NA	logistic	23326	32	23294	NA	NA	0	[Error: < 100 cases or controls]	NA	NA	Osteochondritis dissecans	musculoskeletal	NA	NA
733.2	PRS	NA	NA	NA	NA	NA	logistic	23321	27	23294	NA	NA	0	[Error: < 100 cases or controls]	NA	NA	Cyst of bone	musculoskeletal	NA	NA
733.6	PRS	NA	NA	NA	NA	NA	logistic	23311	17	23294	NA	NA	0	[Error: < 100 cases or controls]	NA	NA	Costochondritis	musculoskeletal	NA	NA
733.9	PRS	NA	NA	NA	NA	NA	logistic	23308	14	23294	NA	NA	0	[Error: < 100 cases or controls]	NA	NA	Chondromalacia	musculoskeletal	NA	NA
735.1	PRS	NA	NA	NA	NA	NA	logistic	24697	91	24606	NA	NA	0	[Error: < 100 cases or controls]	NA	NA	Flat foot	musculoskeletal	NA	NA
735.22	PRS	NA	NA	NA	NA	NA	logistic	24619	13	24606	NA	NA	0	[Error: < 100 cases or controls]	NA	NA	Claw toe (acquired)	musculoskeletal	NA	NA
735.23	PRS	NA	NA	NA	NA	NA	logistic	24667	61	24606	NA	NA	0	[Error: < 100 cases or controls]	NA	NA	Hallux rigidus	musculoskeletal	NA	NA
735.3	PRS	NA	NA	NA	NA	NA	logistic	24672	66	24606	NA	NA	0	[Error: < 100 cases or controls]	NA	NA	Hallux valgus (Bunion)	musculoskeletal	NA	NA
736.1	PRS	NA	NA	NA	NA	NA	logistic	24612	6	24606	NA	NA	0	[Error: < 100 cases or controls]	NA	NA	Acquired deformities of forearm	musculoskeletal	NA	NA
736.2	PRS	NA	NA	NA	NA	NA	logistic	24649	43	24606	NA	NA	0	[Error: < 100 cases or controls]	NA	NA	Acquired deformities of finger	musculoskeletal	NA	NA
736.3	PRS	NA	NA	NA	NA	NA	logistic	24616	10	24606	NA	NA	0	[Error: < 100 cases or controls]	NA	NA	Acquired deformities of hip	musculoskeletal	NA	NA
736.4	PRS	NA	NA	NA	NA	NA	logistic	24625	19	24606	NA	NA	0	[Error: < 100 cases or controls]	NA	NA	Genu valgum or varum (acquired)	musculoskeletal	NA	NA
736.5	PRS	NA	NA	NA	NA	NA	logistic	24607	1	24606	NA	NA	0	[Error: < 100 cases or controls]	NA	NA	Acquired deformities of knee	musculoskeletal	NA	NA
736.6	PRS	NA	NA	NA	NA	NA	logistic	24637	31	24606	NA	NA	0	[Error: < 100 cases or controls]	NA	NA	Unequal leg length (acquired)	musculoskeletal	NA	NA
737.1	PRS	NA	NA	NA	NA	NA	logistic	24684	78	24606	NA	NA	0	[Error: < 100 cases or controls]	NA	NA	Kyphosis (acquired)	musculoskeletal	NA	NA
737.2	PRS	NA	NA	NA	NA	NA	NA	24606	NA	NA	NA	NA	0	[Error: non-varying phenotype or genotype]	NA	NA	Lordosis (acquired)	musculoskeletal	NA	NA
740.12	PRS	NA	NA	NA	NA	NA	logistic	22228	47	22181	NA	NA	0	[Error: < 100 cases or controls]	NA	NA	Osteoarthrosis, localized, secondary	musculoskeletal	NA	NA
740.3	PRS	NA	NA	NA	NA	NA	logistic	22209	28	22181	NA	NA	0	[Error: < 100 cases or controls]	NA	NA	Osteoarthrosis involving more than one site, but not specified as generalized	musculoskeletal	NA	NA
741.1	PRS	NA	NA	NA	NA	NA	logistic	23440	18	23422	NA	NA	0	[Error: < 100 cases or controls]	NA	NA	Ankylosis of joint	musculoskeletal	NA	NA
741.5	PRS	NA	NA	NA	NA	NA	logistic	23450	28	23422	NA	NA	0	[Error: < 100 cases or controls]	NA	NA	Hemarthrosis	musculoskeletal	NA	NA
741.6	PRS	NA	NA	NA	NA	NA	logistic	23430	8	23422	NA	NA	0	[Error: < 100 cases or controls]	NA	NA	Villonodular synovitis	musculoskeletal	NA	NA
742.1	PRS	NA	NA	NA	NA	NA	logistic	23443	21	23422	NA	NA	0	[Error: < 100 cases or controls]	NA	NA	Loose body in joint	musculoskeletal	NA	NA
742.2	PRS	NA	NA	NA	NA	NA	logistic	23449	27	23422	NA	NA	0	[Error: < 100 cases or controls]	NA	NA	Pathological, developmental or recurrent dislocation	musculoskeletal	NA	NA
742.8	PRS	NA	NA	NA	NA	NA	logistic	23428	6	23422	NA	NA	0	[Error: < 100 cases or controls]	NA	NA	Articular cartilage disorder	musculoskeletal	NA	NA
743.21	PRS	NA	NA	NA	NA	NA	logistic	24630	88	24542	NA	NA	0	[Error: < 100 cases or controls]	NA	NA	Pathologic fracture of vertebrae	musculoskeletal	NA	NA
743.22	PRS	NA	NA	NA	NA	NA	logistic	24599	57	24542	NA	NA	0	[Error: < 100 cases or controls]	NA	NA	Pathologic fracture of femur	musculoskeletal	NA	NA
743.4	PRS	NA	NA	NA	NA	NA	logistic	24568	26	24542	NA	NA	0	[Error: < 100 cases or controls]	NA	NA	Stress fracture	musculoskeletal	NA	NA
747.2	PRS	NA	NA	NA	NA	NA	logistic	25620	80	25540	NA	NA	0	[Error: < 100 cases or controls]	NA	NA	Congenital anomalies of peripheral vascular system	congenital anomalies	NA	NA
749.1	PRS	NA	NA	NA	NA	NA	logistic	22186	29	22157	NA	NA	0	[Error: < 100 cases or controls]	NA	NA	Cleft palate	congenital anomalies	NA	NA
750.1	PRS	NA	NA	NA	NA	NA	logistic	25713	67	25646	NA	NA	0	[Error: < 100 cases or controls]	NA	NA	Upper gastrointestinal congenital anomalies	congenital anomalies	NA	NA
750.11	PRS	NA	NA	NA	NA	NA	logistic	25659	13	25646	NA	NA	0	[Error: < 100 cases or controls]	NA	NA	Esophageal atresia/tracheoesophageal fistula	congenital anomalies	NA	NA
750.13	PRS	NA	NA	NA	NA	NA	logistic	25692	46	25646	NA	NA	0	[Error: < 100 cases or controls]	NA	NA	Congenital anomalies of mouth/tongue	congenital anomalies	NA	NA
750.14	PRS	NA	NA	NA	NA	NA	logistic	25650	4	25646	NA	NA	0	[Error: < 100 cases or controls]	NA	NA	Congenital anomalies of esophagus	congenital anomalies	NA	NA
750.15	PRS	NA	NA	NA	NA	NA	logistic	25647	1	25646	NA	NA	0	[Error: < 100 cases or controls]	NA	NA	Congenital anomalies of stomach	congenital anomalies	NA	NA
750.21	PRS	NA	NA	NA	NA	NA	logistic	25734	88	25646	NA	NA	0	[Error: < 100 cases or controls]	NA	NA	Congenital anomalies of intestine	congenital anomalies	NA	NA
750.22	PRS	NA	NA	NA	NA	NA	logistic	25682	36	25646	NA	NA	0	[Error: < 100 cases or controls]	NA	NA	Congenital anomaly of gallbladder, bile ducts, liver, pancreas	congenital anomalies	NA	NA
750.5	PRS	NA	NA	NA	NA	NA	logistic	25667	21	25646	NA	NA	0	[Error: < 100 cases or controls]	NA	NA	Congenital hypertrophic pyloric stenosis	congenital anomalies	NA	NA
751.11	PRS	NA	NA	NA	NA	NA	NA	25646	NA	NA	NA	NA	0	[Error: non-varying phenotype or genotype]	NA	NA	Congenital anomalies of female genital organs	congenital anomalies	NA	NA
751.3	PRS	NA	NA	NA	NA	NA	logistic	25734	88	25646	NA	NA	0	[Error: < 100 cases or controls]	NA	NA	Obstructive genitourinary defect	congenital anomalies	NA	NA
752.1	PRS	NA	NA	NA	NA	NA	logistic	27118	70	27048	NA	NA	0	[Error: < 100 cases or controls]	NA	NA	Neural tube defects	congenital anomalies	NA	NA
752.11	PRS	NA	NA	NA	NA	NA	logistic	27105	57	27048	NA	NA	0	[Error: < 100 cases or controls]	NA	NA	Spina bifida	congenital anomalies	NA	NA
753	PRS	NA	NA	NA	NA	NA	logistic	27092	44	27048	NA	NA	0	[Error: < 100 cases or controls]	NA	NA	Congenital anomalies of the eye	congenital anomalies	NA	NA
753.1	PRS	NA	NA	NA	NA	NA	logistic	27054	6	27048	NA	NA	0	[Error: < 100 cases or controls]	NA	NA	Congenital cataract and lens anomalies	congenital anomalies	NA	NA
753.2	PRS	NA	NA	NA	NA	NA	logistic	27070	22	27048	NA	NA	0	[Error: < 100 cases or controls]	NA	NA	Congenital anomalies of posterior segment of eye	congenital anomalies	NA	NA
754	PRS	NA	NA	NA	NA	NA	logistic	26847	65	26782	NA	NA	0	[Error: < 100 cases or controls]	NA	NA	Congenital musculoskeletal deformities of spine	congenital anomalies	NA	NA
754.1	PRS	NA	NA	NA	NA	NA	logistic	26788	6	26782	NA	NA	0	[Error: < 100 cases or controls]	NA	NA	Lumbosacral spondylolysis, congenital	congenital anomalies	NA	NA
754.2	PRS	NA	NA	NA	NA	NA	logistic	26815	33	26782	NA	NA	0	[Error: < 100 cases or controls]	NA	NA	Spondylolisthesis, congenital	congenital anomalies	NA	NA
755.1	PRS	NA	NA	NA	NA	NA	logistic	26846	64	26782	NA	NA	0	[Error: < 100 cases or controls]	NA	NA	Congenital deformities of feet	congenital anomalies	NA	NA
755.3	PRS	NA	NA	NA	NA	NA	logistic	26799	17	26782	NA	NA	0	[Error: < 100 cases or controls]	NA	NA	Congenital anomaly of fingers/toes	congenital anomalies	NA	NA
755.4	PRS	NA	NA	NA	NA	NA	logistic	26801	19	26782	NA	NA	0	[Error: < 100 cases or controls]	NA	NA	Congenital anomalies of upper limb, including shoulder girdle	congenital anomalies	NA	NA
755.6	PRS	NA	NA	NA	NA	NA	logistic	26858	76	26782	NA	NA	0	[Error: < 100 cases or controls]	NA	NA	Other congenital anomalies of lower limb, including pelvic girdle	congenital anomalies	NA	NA
755.61	PRS	NA	NA	NA	NA	NA	logistic	26853	71	26782	NA	NA	0	[Error: < 100 cases or controls]	NA	NA	Congenital hip dysplasia and deformity	congenital anomalies	NA	NA
756.1	PRS	NA	NA	NA	NA	NA	logistic	26813	31	26782	NA	NA	0	[Error: < 100 cases or controls]	NA	NA	Congenital anomalies of abdominal wall; diaphram	congenital anomalies	NA	NA
756.2	PRS	NA	NA	NA	NA	NA	logistic	26835	53	26782	NA	NA	0	[Error: < 100 cases or controls]	NA	NA	Pectus and other congenital anomalies of ribs/sternum	congenital anomalies	NA	NA
756.21	PRS	NA	NA	NA	NA	NA	logistic	26816	34	26782	NA	NA	0	[Error: < 100 cases or controls]	NA	NA	Pectus excavatum	congenital anomalies	NA	NA
756.22	PRS	NA	NA	NA	NA	NA	logistic	26796	14	26782	NA	NA	0	[Error: < 100 cases or controls]	NA	NA	Pectus carinatum	congenital anomalies	NA	NA
756.3	PRS	NA	NA	NA	NA	NA	logistic	26804	22	26782	NA	NA	0	[Error: < 100 cases or controls]	NA	NA	Congenital anomalies of muscle, tendon, fascia, and connective tissue	congenital anomalies	NA	NA
756.5	PRS	NA	NA	NA	NA	NA	logistic	26808	26	26782	NA	NA	0	[Error: < 100 cases or controls]	NA	NA	Congenital osteodystrophies	congenital anomalies	NA	NA
757	PRS	NA	NA	NA	NA	NA	logistic	26401	16	26385	NA	NA	0	[Error: < 100 cases or controls]	NA	NA	Congenital anomalies of the integument	congenital anomalies	NA	NA
759.1	PRS	NA	NA	NA	NA	NA	logistic	26395	10	26385	NA	NA	0	[Error: < 100 cases or controls]	NA	NA	Anomalies of endocrine glands, congenital	congenital anomalies	NA	NA
767	PRS	NA	NA	NA	NA	NA	logistic	24905	21	24884	NA	NA	0	[Error: < 100 cases or controls]	NA	NA	Cervicocranial/Cervicobrachial syndrome	symptoms	NA	NA
769	PRS	NA	NA	NA	NA	NA	logistic	27728	17	27711	NA	NA	0	[Error: < 100 cases or controls]	NA	NA	Nonallopathic lesions NEC	symptoms	NA	NA
771.2	PRS	NA	NA	NA	NA	NA	logistic	24249	65	24184	NA	NA	0	[Error: < 100 cases or controls]	NA	NA	Cramp of limb	symptoms	NA	NA
772.1	PRS	NA	NA	NA	NA	NA	logistic	24421	39	24382	NA	NA	0	[Error: < 100 cases or controls]	NA	NA	Muscular wasting and disuse atrophy	symptoms	NA	NA
772.6	PRS	NA	NA	NA	NA	NA	logistic	24448	66	24382	NA	NA	0	[Error: < 100 cases or controls]	NA	NA	Facial weakness	symptoms	NA	NA
780	PRS	NA	NA	NA	NA	NA	logistic	27521	73	27448	NA	NA	0	[Error: < 100 cases or controls]	NA	NA	Hypothermia/Chills	symptoms	NA	NA
781.1	PRS	NA	NA	NA	NA	NA	logistic	26585	7	26578	NA	NA	0	[Error: < 100 cases or controls]	NA	NA	Loss of height	symptoms	NA	NA
782.6	PRS	NA	NA	NA	NA	NA	logistic	22841	36	22805	NA	NA	0	[Error: < 100 cases or controls]	NA	NA	Pallor and flushing	symptoms	NA	NA
783.1	PRS	NA	NA	NA	NA	NA	logistic	20853	52	20801	NA	NA	0	[Error: < 100 cases or controls]	NA	NA	Postprocedural fever	symptoms	NA	NA
789.1	PRS	NA	NA	NA	NA	NA	logistic	21013	28	20985	NA	NA	0	[Error: < 100 cases or controls]	NA	NA	Persistent vomiting	symptoms	NA	NA
790	PRS	NA	NA	NA	NA	NA	logistic	26594	10	26584	NA	NA	0	[Error: < 100 cases or controls]	NA	NA	Nonspecific findings on examination of blood	symptoms	NA	NA
790.1	PRS	NA	NA	NA	NA	NA	logistic	26611	27	26584	NA	NA	0	[Error: < 100 cases or controls]	NA	NA	Elevated sedimentation rate	symptoms	NA	NA
790.8	PRS	NA	NA	NA	NA	NA	logistic	26632	48	26584	NA	NA	0	[Error: < 100 cases or controls]	NA	NA	Elevated C-reactive protein (CRP)	symptoms	NA	NA
790.9	PRS	NA	NA	NA	NA	NA	logistic	26586	2	26584	NA	NA	0	[Error: < 100 cases or controls]	NA	NA	Abnormal arterial blood gases	symptoms	NA	NA
792	PRS	NA	NA	NA	NA	NA	logistic	27369	1	27368	NA	NA	0	[Error: < 100 cases or controls]	NA	NA	Abnormal Papanicolaou smear of cervix and cervical HPV	genitourinary	NA	NA
792.1	PRS	NA	NA	NA	NA	NA	logistic	27369	1	27368	NA	NA	0	[Error: < 100 cases or controls]	NA	NA	Papanicolaou smear of cervix or vagina with atypical squamous cells	genitourinary	NA	NA
794	PRS	NA	NA	NA	NA	NA	logistic	27720	10	27710	NA	NA	0	[Error: < 100 cases or controls]	NA	NA	Abnormal results of other function studies (bladder, pancreas, placenta, spleen, etc)	symptoms	NA	NA
795	PRS	NA	NA	NA	NA	NA	NA	27680	NA	NA	NA	NA	0	[Error: non-varying phenotype or genotype]	NA	NA	Other and nonspecific abnormal cytological, histological and immunological findings	symptoms	NA	NA
795.8	PRS	NA	NA	NA	NA	NA	logistic	27744	64	27680	NA	NA	0	[Error: < 100 cases or controls]	NA	NA	Abnormal tumor markers	symptoms	NA	NA
795.81	PRS	NA	NA	NA	NA	NA	logistic	27719	39	27680	NA	NA	0	[Error: < 100 cases or controls]	NA	NA	Elevated carcinoembryonic antigen [CEA]	symptoms	NA	NA
795.82	PRS	NA	NA	NA	NA	NA	NA	27680	NA	NA	NA	NA	0	[Error: non-varying phenotype or genotype]	NA	NA	Elevated cancer antigen 125 [CA 125]	symptoms	NA	NA
803.21	PRS	NA	NA	NA	NA	NA	logistic	22960	34	22926	NA	NA	0	[Error: < 100 cases or controls]	NA	NA	Colles' fracture	injuries & poisonings	NA	NA
816	PRS	NA	NA	NA	NA	NA	logistic	26476	25	26451	NA	NA	0	[Error: < 100 cases or controls]	NA	NA	Cerebral laceration and contusion	injuries & poisonings	NA	NA
817	PRS	NA	NA	NA	NA	NA	logistic	26498	47	26451	NA	NA	0	[Error: < 100 cases or controls]	NA	NA	Concussion	injuries & poisonings	NA	NA
818.2	PRS	NA	NA	NA	NA	NA	logistic	26527	76	26451	NA	NA	0	[Error: < 100 cases or controls]	NA	NA	Subarachnoid hemorrhage (injury)	injuries & poisonings	NA	NA
823	PRS	NA	NA	NA	NA	NA	logistic	22349	1	22348	NA	NA	0	[Error: < 100 cases or controls]	NA	NA	Torus fracture	injuries & poisonings	NA	NA
836	PRS	NA	NA	NA	NA	NA	logistic	25960	52	25908	NA	NA	0	[Error: < 100 cases or controls]	NA	NA	Traumatic arthropathy	injuries & poisonings	NA	NA
840.1	PRS	NA	NA	NA	NA	NA	logistic	24761	30	24731	NA	NA	0	[Error: < 100 cases or controls]	NA	NA	Muscle/tendon sprain	injuries & poisonings	NA	NA
842	PRS	NA	NA	NA	NA	NA	logistic	24762	31	24731	NA	NA	0	[Error: < 100 cases or controls]	NA	NA	Other sprains and strains	injuries & poisonings	NA	NA
856	PRS	NA	NA	NA	NA	NA	logistic	23244	45	23199	NA	NA	0	[Error: < 100 cases or controls]	NA	NA	Vascular complications of surgery and medical procedures	injuries & poisonings	NA	NA
857	PRS	NA	NA	NA	NA	NA	logistic	23233	34	23199	NA	NA	0	[Error: < 100 cases or controls]	NA	NA	Mechanical complication of unspecified genitourinary device, implant, and graft	injuries & poisonings	NA	NA
870.1	PRS	NA	NA	NA	NA	NA	logistic	24318	30	24288	NA	NA	0	[Error: < 100 cases or controls]	NA	NA	Open wound or laceration of eye or eyelid	injuries & poisonings	NA	NA
870.2	PRS	NA	NA	NA	NA	NA	logistic	24295	7	24288	NA	NA	0	[Error: < 100 cases or controls]	NA	NA	Open wound of ear	injuries & poisonings	NA	NA
870.4	PRS	NA	NA	NA	NA	NA	logistic	24305	17	24288	NA	NA	0	[Error: < 100 cases or controls]	NA	NA	Open wound of nose and sinus	injuries & poisonings	NA	NA
870.5	PRS	NA	NA	NA	NA	NA	logistic	24317	29	24288	NA	NA	0	[Error: < 100 cases or controls]	NA	NA	Open wound of lip and mouth	injuries & poisonings	NA	NA
870.6	PRS	NA	NA	NA	NA	NA	logistic	24302	14	24288	NA	NA	0	[Error: < 100 cases or controls]	NA	NA	Open wound of neck	injuries & poisonings	NA	NA
870.8	PRS	NA	NA	NA	NA	NA	logistic	24293	5	24288	NA	NA	0	[Error: < 100 cases or controls]	NA	NA	Open wound of genital organs	injuries & poisonings	NA	NA
871.2	PRS	NA	NA	NA	NA	NA	logistic	24383	95	24288	NA	NA	0	[Error: < 100 cases or controls]	NA	NA	Open wound of finger(s)	injuries & poisonings	NA	NA
871.3	PRS	NA	NA	NA	NA	NA	logistic	24361	73	24288	NA	NA	0	[Error: < 100 cases or controls]	NA	NA	Open wound of foot except toe(s) alone	injuries & poisonings	NA	NA
871.4	PRS	NA	NA	NA	NA	NA	logistic	24302	14	24288	NA	NA	0	[Error: < 100 cases or controls]	NA	NA	Open wound of toe(s)	injuries & poisonings	NA	NA
872	PRS	NA	NA	NA	NA	NA	logistic	24358	70	24288	NA	NA	0	[Error: < 100 cases or controls]	NA	NA	Traumatic amputation	injuries & poisonings	NA	NA
874	PRS	NA	NA	NA	NA	NA	logistic	24367	79	24288	NA	NA	0	[Error: < 100 cases or controls]	NA	NA	Complication of amputation stump	injuries & poisonings	NA	NA
875	PRS	NA	NA	NA	NA	NA	logistic	24381	93	24288	NA	NA	0	[Error: < 100 cases or controls]	NA	NA	Non-healing surgical wound	injuries & poisonings	NA	NA
876	PRS	NA	NA	NA	NA	NA	logistic	24312	24	24288	NA	NA	0	[Error: < 100 cases or controls]	NA	NA	Posttraumatic wound infection not elsewhere classified	injuries & poisonings	NA	NA
905	PRS	NA	NA	NA	NA	NA	logistic	27350	4	27346	NA	NA	0	[Error: < 100 cases or controls]	NA	NA	Late effects of musculoskeletal and connective tissue injuries	injuries & poisonings	NA	NA
910	PRS	NA	NA	NA	NA	NA	logistic	27729	5	27724	NA	NA	0	[Error: < 100 cases or controls]	NA	NA	Superficial injury, infected	injuries & poisonings	NA	NA
911	PRS	NA	NA	NA	NA	NA	logistic	27684	13	27671	NA	NA	0	[Error: < 100 cases or controls]	NA	NA	Blister	injuries & poisonings	NA	NA
912	PRS	NA	NA	NA	NA	NA	logistic	27060	57	27003	NA	NA	0	[Error: < 100 cases or controls]	NA	NA	Insect bite	injuries & poisonings	NA	NA
913	PRS	NA	NA	NA	NA	NA	logistic	27032	29	27003	NA	NA	0	[Error: < 100 cases or controls]	NA	NA	Toxic effect of venom	injuries & poisonings	NA	NA
931	PRS	NA	NA	NA	NA	NA	logistic	22492	25	22467	NA	NA	0	[Error: < 100 cases or controls]	NA	NA	Contact dermatitis and other eczema due to plants [except food]	dermatologic	NA	NA
938.1	PRS	NA	NA	NA	NA	NA	logistic	22475	8	22467	NA	NA	0	[Error: < 100 cases or controls]	NA	NA	Acute dermatitis due to solar radiation	dermatologic	NA	NA
939.1	PRS	NA	NA	NA	NA	NA	logistic	22468	1	22467	NA	NA	0	[Error: < 100 cases or controls]	NA	NA	Contact and allergic dermatitis of eyelid	dermatologic	NA	NA
941	PRS	NA	NA	NA	NA	NA	logistic	22490	23	22467	NA	NA	0	[Error: < 100 cases or controls]	NA	NA	Adverse reaction to serum or vaccine	injuries & poisonings	NA	NA
942	PRS	NA	NA	NA	NA	NA	logistic	22495	28	22467	NA	NA	0	[Error: < 100 cases or controls]	NA	NA	Infusion and transfusion reaction	injuries & poisonings	NA	NA
946	PRS	NA	NA	NA	NA	NA	logistic	22523	56	22467	NA	NA	0	[Error: < 100 cases or controls]	NA	NA	Anaphylactic shock NOS	injuries & poisonings	NA	NA
949.1	PRS	NA	NA	NA	NA	NA	logistic	22518	51	22467	NA	NA	0	[Error: < 100 cases or controls]	NA	NA	Diaper or napkin rash	injuries & poisonings	NA	NA
952	PRS	NA	NA	NA	NA	NA	logistic	27709	41	27668	NA	NA	0	[Error: < 100 cases or controls]	NA	NA	Spinal cord injury without evidence of spinal bone injury	injuries & poisonings	NA	NA
957	PRS	NA	NA	NA	NA	NA	NA	27668	NA	NA	NA	NA	0	[Error: non-varying phenotype or genotype]	NA	NA	Injury to other and unspecified nerves	injuries & poisonings	NA	NA
958.1	PRS	NA	NA	NA	NA	NA	logistic	26928	61	26867	NA	NA	0	[Error: < 100 cases or controls]	NA	NA	Postoperative shock	injuries & poisonings	NA	NA
960.1	PRS	NA	NA	NA	NA	NA	logistic	21205	2	21203	NA	NA	0	[Error: < 100 cases or controls]	NA	NA	Adverse effects of antibacterials (not penicillins)	injuries & poisonings	NA	NA
960.3	PRS	NA	NA	NA	NA	NA	logistic	21204	1	21203	NA	NA	0	[Error: < 100 cases or controls]	NA	NA	Poisoning by antifungal antibiotics	injuries & poisonings	NA	NA
961	PRS	NA	NA	NA	NA	NA	logistic	21238	35	21203	NA	NA	0	[Error: < 100 cases or controls]	NA	NA	Poisoning by other anti-infectives	injuries & poisonings	NA	NA
962	PRS	NA	NA	NA	NA	NA	logistic	21302	99	21203	NA	NA	0	[Error: < 100 cases or controls]	NA	NA	Poisoning by hormones and synthetic substitutes	injuries & poisonings	NA	NA
962.1	PRS	NA	NA	NA	NA	NA	logistic	21286	83	21203	NA	NA	0	[Error: < 100 cases or controls]	NA	NA	Adrenal cortical steroids causing adverse effects in therapeutic use	injuries & poisonings	NA	NA
962.2	PRS	NA	NA	NA	NA	NA	logistic	21220	17	21203	NA	NA	0	[Error: < 100 cases or controls]	NA	NA	Insulins and antidiabetic agents causing adverse effects in therapeutic use	injuries & poisonings	NA	NA
962.3	PRS	NA	NA	NA	NA	NA	NA	21203	NA	NA	NA	NA	0	[Error: non-varying phenotype or genotype]	NA	NA	Hormones and synthetic substitutes causing adverse effects in therapeutic use	injuries & poisonings	NA	NA
964	PRS	NA	NA	NA	NA	NA	logistic	21241	38	21203	NA	NA	0	[Error: < 100 cases or controls]	NA	NA	Poisoning by agents primarily affecting blood constituents	injuries & poisonings	NA	NA
964.1	PRS	NA	NA	NA	NA	NA	logistic	21241	38	21203	NA	NA	0	[Error: < 100 cases or controls]	NA	NA	Anticoagulants causing adverse effects	injuries & poisonings	NA	NA
965.2	PRS	NA	NA	NA	NA	NA	logistic	21204	1	21203	NA	NA	0	[Error: < 100 cases or controls]	NA	NA	Antirheumatics causing adverse effects in therapeutic use	injuries & poisonings	NA	NA
965.3	PRS	NA	NA	NA	NA	NA	logistic	21206	3	21203	NA	NA	0	[Error: < 100 cases or controls]	NA	NA	Salicylates causing adverse effects in therapeutic use	injuries & poisonings	NA	NA
966	PRS	NA	NA	NA	NA	NA	logistic	21218	15	21203	NA	NA	0	[Error: < 100 cases or controls]	NA	NA	Poisoning by anticonvulsants and anti-Parkinsonism drugs	injuries & poisonings	NA	NA
967	PRS	NA	NA	NA	NA	NA	logistic	21236	33	21203	NA	NA	0	[Error: < 100 cases or controls]	NA	NA	Adverse effects of sedatives or other central nervous system depressants and anesthetics	injuries & poisonings	NA	NA
969	PRS	NA	NA	NA	NA	NA	logistic	21248	45	21203	NA	NA	0	[Error: < 100 cases or controls]	NA	NA	Poisoning by psychotropic agents	injuries & poisonings	NA	NA
971	PRS	NA	NA	NA	NA	NA	logistic	21206	3	21203	NA	NA	0	[Error: < 100 cases or controls]	NA	NA	Poisoning by drugs primarily affecting the autonomic nervous system	injuries & poisonings	NA	NA
972	PRS	NA	NA	NA	NA	NA	logistic	21293	90	21203	NA	NA	0	[Error: < 100 cases or controls]	NA	NA	Poisoning by agents primarily affecting the cardiovascular system	injuries & poisonings	NA	NA
972.1	PRS	NA	NA	NA	NA	NA	logistic	21212	9	21203	NA	NA	0	[Error: < 100 cases or controls]	NA	NA	Cardiac rhythm regulators causing adverse effects in therapeutic use	injuries & poisonings	NA	NA
972.2	PRS	NA	NA	NA	NA	NA	NA	21203	NA	NA	NA	NA	0	[Error: non-varying phenotype or genotype]	NA	NA	Antilipemic and antiarteriosclerotic drugs causing adverse effects in therapeutic use	injuries & poisonings	NA	NA
972.6	PRS	NA	NA	NA	NA	NA	logistic	21211	8	21203	NA	NA	0	[Error: < 100 cases or controls]	NA	NA	Antihypertensive agents causing adverse effects	injuries & poisonings	NA	NA
973	PRS	NA	NA	NA	NA	NA	logistic	21210	7	21203	NA	NA	0	[Error: < 100 cases or controls]	NA	NA	Poisoning by agents primarily affecting the gastrointestinal system	injuries & poisonings	NA	NA
974	PRS	NA	NA	NA	NA	NA	logistic	21254	51	21203	NA	NA	0	[Error: < 100 cases or controls]	NA	NA	Poisoning by water, mineral, and uric acid metabolism drugs	injuries & poisonings	NA	NA
975	PRS	NA	NA	NA	NA	NA	logistic	21208	5	21203	NA	NA	0	[Error: < 100 cases or controls]	NA	NA	Poisoning by agents primarily acting on the smooth and skeletal muscles and respiratory system	injuries & poisonings	NA	NA
976	PRS	NA	NA	NA	NA	NA	logistic	21206	3	21203	NA	NA	0	[Error: < 100 cases or controls]	NA	NA	Poisoning by agents primarily affecting skin & mucous membrane, ophthalmological, otorhinolaryngological, & dental drugs	injuries & poisonings	NA	NA
981	PRS	NA	NA	NA	NA	NA	logistic	27614	2	27612	NA	NA	0	[Error: < 100 cases or controls]	NA	NA	Toxic effect of (non-ethyl) alcohol and petroleum and other solvents	injuries & poisonings	NA	NA
983	PRS	NA	NA	NA	NA	NA	logistic	27615	3	27612	NA	NA	0	[Error: < 100 cases or controls]	NA	NA	Toxic effect of corrosive aromatics, acids, and caustic alkalis	injuries & poisonings	NA	NA
984	PRS	NA	NA	NA	NA	NA	logistic	27614	2	27612	NA	NA	0	[Error: < 100 cases or controls]	NA	NA	Toxic effect of lead and its compounds (including fumes)	injuries & poisonings	NA	NA
985	PRS	NA	NA	NA	NA	NA	logistic	27618	6	27612	NA	NA	0	[Error: < 100 cases or controls]	NA	NA	Toxic effect of other metals	injuries & poisonings	NA	NA
986	PRS	NA	NA	NA	NA	NA	logistic	27614	2	27612	NA	NA	0	[Error: < 100 cases or controls]	NA	NA	Toxic effect of carbon monoxide	injuries & poisonings	NA	NA
987	PRS	NA	NA	NA	NA	NA	logistic	27614	2	27612	NA	NA	0	[Error: < 100 cases or controls]	NA	NA	Toxic effect of other gases, fumes, or vapors	injuries & poisonings	NA	NA
988	PRS	NA	NA	NA	NA	NA	logistic	27614	2	27612	NA	NA	0	[Error: < 100 cases or controls]	NA	NA	Toxic effect of noxious substances eaten as food	injuries & poisonings	NA	NA
989	PRS	NA	NA	NA	NA	NA	logistic	27629	17	27612	NA	NA	0	[Error: < 100 cases or controls]	NA	NA	Toxic effect of other substances, chiefly nonmedicinal as to source	injuries & poisonings	NA	NA
512.3	PRS	NA	NA	NA	NA	NA	NA	13606	NA	NA	NA	NA	0	[Error: non-varying phenotype or genotype]	NA	NA	Abnormal chest sounds	respiratory	NA	NA
598.4	PRS	NA	NA	NA	NA	NA	NA	27378	NA	NA	NA	NA	0	[Error: non-varying phenotype or genotype]	NA	NA	Other cells and casts in urine	genitourinary	NA	NA

### Sheet: EUR Males - BMI Residual
outcome	predictor	adjustment	beta	SE	OR	p	type	n_total	n_cases	n_controls	HWE_p	allele_freq	n_no_snp	note	bonferroni	fdr	description	group	lower	upper
401.21	PRS	NA	0.136835	0.0348731	1.14664	8.71649e-05	logistic	14277	1493	12784	NA	NA	0		FALSE	FALSE	Hypertensive heart disease	circulatory system	1.07088	1.22775
401	PRS	NA	0.0611759	0.0170931	1.06309	0.000344927	logistic	25080	12296	12784	NA	NA	0		FALSE	FALSE	Hypertension	circulatory system	1.02806	1.09931
401.1	PRS	NA	0.0583484	0.0172037	1.06008	0.000694797	logistic	24850	12066	12784	NA	NA	0		FALSE	FALSE	Essential hypertension	circulatory system	1.02494	1.09644
580	PRS	NA	-0.162818	0.0531362	0.849746	0.00218275	logistic	19744	476	19268	NA	NA	0		FALSE	FALSE	Nephritis; nephrosis; renal sclerosis	genitourinary	0.7657	0.943017
278	PRS	NA	0.0839408	0.027447	1.08756	0.00222609	logistic	24465	2597	21868	NA	NA	0		FALSE	FALSE	Overweight, obesity and other hyperalimentation	endocrine/metabolic	1.0306	1.14767
411.4	PRS	NA	0.0571923	0.0194898	1.05886	0.00334107	logistic	24364	5868	18496	NA	NA	0		FALSE	FALSE	Coronary atherosclerosis	circulatory system	1.01917	1.10009
401.2	PRS	NA	0.0737696	0.0265154	1.07656	0.0054002	logistic	15704	2920	12784	NA	NA	0		FALSE	FALSE	Hypertensive heart and/or renal disease	circulatory system	1.02204	1.13399
701.2	PRS	NA	-0.183238	0.0670107	0.83257	0.00624821	logistic	25456	291	25165	NA	NA	0		FALSE	FALSE	Scar conditions and fibrosis of skin	dermatologic	0.730096	0.949426
278.1	PRS	NA	0.0815157	0.0298653	1.08493	0.00634415	logistic	24147	2279	21868	NA	NA	0		FALSE	FALSE	Obesity	endocrine/metabolic	1.02325	1.15033
426.24	PRS	NA	0.142717	0.054043	1.1534	0.00827075	logistic	16774	468	16306	NA	NA	0		FALSE	FALSE	Atrioventricular block, complete	circulatory system	1.03748	1.28228
333	PRS	NA	-0.129035	0.0494148	0.878943	0.00902098	logistic	21478	549	20929	NA	NA	0		FALSE	FALSE	Extrapyramidal disease and abnormal movement disorders	neurological	0.797808	0.968331
292.5	PRS	NA	0.240063	0.0929426	1.27133	0.00979678	logistic	21678	152	21526	NA	NA	0		FALSE	FALSE	Transient alteration of awareness	mental disorders	1.0596	1.52536
585.34	PRS	NA	-0.11403	0.0442422	0.892231	0.00995479	logistic	19970	702	19268	NA	NA	0		FALSE	FALSE	Chronic Kidney Disease, Stage IV	genitourinary	0.818121	0.973055
521.1	PRS	NA	-0.124264	0.0491295	0.883147	0.0114288	logistic	26157	550	25607	NA	NA	0		FALSE	FALSE	Dental caries	digestive	0.802072	0.972418
521	PRS	NA	-0.123824	0.0489944	0.883535	0.011494	logistic	26160	553	25607	NA	NA	0		FALSE	FALSE	Diseases of hard tissues of teeth	digestive	0.802637	0.972588
710.12	PRS	NA	0.165977	0.0675453	1.18055	0.014	logistic	23503	285	23218	NA	NA	0		FALSE	FALSE	Chronic osteomyelitis	musculoskeletal	1.03416	1.34765
250	PRS	NA	0.0471166	0.0193108	1.04824	0.0146911	logistic	25146	4849	20297	NA	NA	0		FALSE	FALSE	Diabetes mellitus	endocrine/metabolic	1.00931	1.08868
411	PRS	NA	0.0460377	0.018936	1.04711	0.015048	logistic	24752	6256	18496	NA	NA	0		FALSE	FALSE	Ischemic Heart Disease	circulatory system	1.00896	1.08671
562.1	PRS	NA	0.0807175	0.033259	1.08406	0.0152268	logistic	19909	1292	18617	NA	NA	0		FALSE	FALSE	Diverticulosis	digestive	1.01565	1.15709
333.1	PRS	NA	-0.178124	0.073514	0.836838	0.015393	logistic	21174	245	20929	NA	NA	0		FALSE	FALSE	Essential tremor	neurological	0.724545	0.966536
512.9	PRS	NA	0.0506636	0.0209345	1.05197	0.0155159	logistic	17579	3973	13606	NA	NA	0		FALSE	FALSE	Other dyspnea	respiratory	1.00968	1.09603
562	PRS	NA	0.076185	0.0319014	1.07916	0.016934	logistic	20032	1415	18617	NA	NA	0		FALSE	FALSE	Diverticulosis and diverticulitis	digestive	1.01375	1.14879
250.2	PRS	NA	0.047196	0.0198036	1.04833	0.0171627	logistic	24957	4660	20297	NA	NA	0		FALSE	FALSE	Type 2 diabetes	endocrine/metabolic	1.00842	1.08982
288.1	PRS	NA	-0.089467	0.0375874	0.914418	0.0173015	logistic	20749	958	19791	NA	NA	0		FALSE	FALSE	Decreased white blood cell count	hematopoietic	0.849474	0.984328
250.12	PRS	NA	-0.222066	0.0945711	0.800862	0.0188672	logistic	20446	149	20297	NA	NA	0		FALSE	FALSE	Type 1 diabetes with renal manifestations	endocrine/metabolic	0.665361	0.963958
580.1	PRS	NA	-0.219334	0.0935444	0.803053	0.0190422	logistic	19420	152	19268	NA	NA	0		FALSE	FALSE	Glomerulonephritis	genitourinary	0.668525	0.964653
512.7	PRS	NA	0.0461115	0.0197469	1.04719	0.0195372	logistic	18676	5070	13606	NA	NA	0		FALSE	FALSE	Shortness of breath	respiratory	1.00743	1.08852
512	PRS	NA	0.0369924	0.0161699	1.03769	0.0221533	logistic	22125	8519	13606	NA	NA	0		FALSE	FALSE	Other symptoms of respiratory system	respiratory	1.00531	1.0711
426.2	PRS	NA	0.103164	0.0464224	1.10867	0.0262641	logistic	16956	650	16306	NA	NA	0		FALSE	FALSE	Atrioventricular [AV] block	circulatory system	1.01225	1.21428
250.3	PRS	NA	0.0694654	0.0316886	1.07193	0.0283705	logistic	21753	1456	20297	NA	NA	0		FALSE	FALSE	Insulin pump user	endocrine/metabolic	1.00738	1.14062
296.1	PRS	NA	0.101969	0.0465547	1.10735	0.0285014	logistic	18907	625	18282	NA	NA	0		FALSE	FALSE	Bipolar	mental disorders	1.01078	1.21315
729	PRS	NA	0.155216	0.0713607	1.16791	0.0296229	logistic	21962	255	21707	NA	NA	0		FALSE	FALSE	Other disorders of soft tissues	musculoskeletal	1.01547	1.34324
710	PRS	NA	0.0986022	0.0457363	1.10363	0.0310928	logistic	23850	632	23218	NA	NA	0		FALSE	FALSE	Osteomyelitis, periostitis, and other infections involving bone	musculoskeletal	1.009	1.20713
599.3	PRS	NA	0.112488	0.0522914	1.11906	0.0314631	logistic	21354	479	20875	NA	NA	0		FALSE	FALSE	Dysuria	genitourinary	1.01005	1.23984
710.1	PRS	NA	0.104468	0.0489553	1.11012	0.0328465	logistic	23767	549	23218	NA	NA	0		FALSE	FALSE	Osteomyelitis	musculoskeletal	1.00855	1.22192
530	PRS	NA	0.0379508	0.0178028	1.03868	0.0330296	logistic	22181	5462	16719	NA	NA	0		FALSE	FALSE	Diseases of esophagus	digestive	1.00306	1.07556
389.2	PRS	NA	-0.148133	0.0696996	0.862316	0.0335608	logistic	24321	276	24045	NA	NA	0		FALSE	FALSE	Conductive hearing loss	sense organs	0.752207	0.988544
157	PRS	NA	-0.135859	0.0640481	0.872966	0.0339046	logistic	23696	321	23375	NA	NA	0		FALSE	FALSE	Pancreatic cancer	neoplasms	0.769978	0.989728
781	PRS	NA	0.154475	0.0737957	1.16705	0.0363242	logistic	26816	238	26578	NA	NA	0		FALSE	FALSE	Symptoms involving nervous and musculoskeletal systems	symptoms	1.00988	1.34866
355.1	PRS	NA	-0.126406	0.0607125	0.881257	0.0373384	logistic	24831	358	24473	NA	NA	0		FALSE	FALSE	Chronic pain syndrome	neurological	0.782389	0.992618
782	PRS	NA	0.226786	0.109729	1.25456	0.0387539	logistic	22912	107	22805	NA	NA	0		FALSE	FALSE	Symptoms involving skin and other integumentary tissue	symptoms	1.01179	1.55559
172.21	PRS	NA	-0.101192	0.0489971	0.90376	0.0388984	logistic	23577	566	23011	NA	NA	0		FALSE	FALSE	Basal cell carcinoma	neoplasms	0.821005	0.994856
288.11	PRS	NA	-0.0866006	0.0421304	0.917043	0.0398274	logistic	20545	754	19791	NA	NA	0		FALSE	FALSE	Neutropenia	hematopoietic	0.84436	0.995983
426.91	PRS	NA	0.0815052	0.0402556	1.08492	0.0428989	logistic	17196	890	16306	NA	NA	0		FALSE	FALSE	Cardiac pacemaker in situ	circulatory system	1.00261	1.17399
315	PRS	NA	0.0873379	0.0438658	1.09127	0.046478	logistic	25839	745	25094	NA	NA	0		FALSE	FALSE	Develomental delays and disorders	mental disorders	1.00136	1.18924
251	PRS	NA	-0.182139	0.0916546	0.833485	0.0468962	logistic	23939	155	23784	NA	NA	0		FALSE	FALSE	Other disorders of pancreatic internal secretion	endocrine/metabolic	0.696434	0.997507
802	PRS	NA	-0.16206	0.0818816	0.85039	0.047793	logistic	23121	195	22926	NA	NA	0		FALSE	FALSE	Fracture of pelvis	injuries & poisonings	0.724301	0.998429
426.23	PRS	NA	0.186813	0.094468	1.2054	0.0479827	logistic	16452	146	16306	NA	NA	0		FALSE	FALSE	Second degree AV block	circulatory system	1.00166	1.45059
264	PRS	NA	0.0824224	0.0417017	1.08591	0.0481008	logistic	20921	1085	19836	NA	NA	0		FALSE	FALSE	Lack of normal physiological development	endocrine/metabolic	1.00069	1.1784
264.3	PRS	NA	0.12721	0.0660769	1.13566	0.0542066	logistic	20182	346	19836	NA	NA	0		FALSE	FALSE	Delayed milestones	endocrine/metabolic	0.997702	1.29268
343	PRS	NA	0.148892	0.0773994	1.16055	0.0543939	logistic	21154	225	20929	NA	NA	0		FALSE	FALSE	Infantile cerebral palsy	neurological	0.997193	1.35066
351	PRS	NA	-0.071364	0.0374267	0.931123	0.0565509	logistic	25434	961	24473	NA	NA	0		FALSE	FALSE	Other peripheral nerve disorders	neurological	0.865264	1.00199
509.3	PRS	NA	0.0733871	0.0385188	1.07615	0.0567506	logistic	18488	926	17562	NA	NA	0		FALSE	FALSE	Pulmonary insufficiency or respiratory failure following trauma and surgery	respiratory	0.997892	1.16054
315.3	PRS	NA	0.160506	0.0846299	1.1741	0.0578862	logistic	25279	185	25094	NA	NA	0		FALSE	FALSE	Mental retardation	mental disorders	0.994645	1.38594
253.4	PRS	NA	-0.191239	0.10107	0.825935	0.0584716	logistic	23912	128	23784	NA	NA	0		FALSE	FALSE	Anterior pituitary disorders	endocrine/metabolic	0.677506	1.00688
707.1	PRS	NA	-0.111092	0.0591597	0.894856	0.060403	logistic	26373	373	26000	NA	NA	0		FALSE	FALSE	Decubitus ulcer	dermatologic	0.796885	1.00487
427.7	PRS	NA	0.0481653	0.025687	1.04934	0.0607813	logistic	18590	2284	16306	NA	NA	0		FALSE	FALSE	Tachycardia NOS	circulatory system	0.997821	1.10353
739	PRS	NA	-0.162834	0.0869202	0.849732	0.061017	logistic	24780	174	24606	NA	NA	0		FALSE	FALSE	Contracture of joint	musculoskeletal	0.716629	1.00756
269	PRS	NA	-0.083625	0.0447245	0.919776	0.0615144	logistic	26444	667	25777	NA	NA	0		FALSE	FALSE	Proteinuria	endocrine/metabolic	0.842581	1.00404
415.21	PRS	NA	0.168472	0.0904419	1.18349	0.0624955	logistic	21549	159	21390	NA	NA	0		FALSE	FALSE	Primary pulmonary hypertension	circulatory system	0.991244	1.41303
578.8	PRS	NA	-0.096623	0.0519458	0.907898	0.0628751	logistic	22163	492	21671	NA	NA	0		FALSE	FALSE	Hemorrhage of rectum and anus	digestive	0.820012	1.0052
345	PRS	NA	0.0552901	0.0297963	1.05685	0.0635103	logistic	22545	1616	20929	NA	NA	0		FALSE	FALSE	Epilepsy, recurrent seizures, convulsions	neurological	0.996894	1.12041
525	PRS	NA	-0.20059	0.109008	0.818248	0.0657482	logistic	25717	110	25607	NA	NA	0		FALSE	FALSE	Other diseases of the teeth and supporting structures	digestive	0.660838	1.01315
285.21	PRS	NA	-0.091674	0.0498863	0.912403	0.0661129	logistic	18217	545	17672	NA	NA	0		FALSE	FALSE	Anemia in chronic kidney disease	hematopoietic	0.827413	1.00612
345.3	PRS	NA	0.0588105	0.0320736	1.06057	0.0667114	logistic	22304	1375	20929	NA	NA	0		FALSE	FALSE	Convulsions	neurological	0.995955	1.12939
481	PRS	NA	0.147027	0.0803939	1.15838	0.067425	logistic	21070	201	20869	NA	NA	0		FALSE	FALSE	Influenza	respiratory	0.98951	1.35608
530.1	PRS	NA	0.0336626	0.018428	1.03424	0.0677433	logistic	21702	4983	16719	NA	NA	0		FALSE	FALSE	Esophagitis, GERD and related diseases	digestive	0.997547	1.07227
260.1	PRS	NA	0.200634	0.109907	1.22218	0.067927	logistic	19950	114	19836	NA	NA	0		FALSE	FALSE	Cachexia	endocrine/metabolic	0.985325	1.51596
369.5	PRS	NA	-0.180177	0.0997009	0.835122	0.0707351	logistic	24514	131	24383	NA	NA	0		FALSE	FALSE	Conjunctivitis, infectious	sense organs	0.686883	1.01535
395.2	PRS	NA	0.0572802	0.0317065	1.05895	0.0708284	logistic	23418	1416	22002	NA	NA	0		FALSE	FALSE	Nonrheumatic aortic valve disorders	circulatory system	0.995147	1.12685
530.11	PRS	NA	0.0340783	0.0188867	1.03467	0.0711757	logistic	21379	4660	16719	NA	NA	0		FALSE	FALSE	GERD	digestive	0.997065	1.07368
187.2	PRS	NA	-0.19799	0.11054	0.820378	0.0732742	logistic	25590	107	25483	NA	NA	0		FALSE	FALSE	Malignant neoplasm of testis	neoplasms	0.660573	1.01884
558	PRS	NA	-0.0692332	0.0387019	0.933109	0.0736333	logistic	19536	919	18617	NA	NA	0		FALSE	FALSE	Noninfectious gastroenteritis	digestive	0.864945	1.00664
535.8	PRS	NA	-0.15952	0.0892717	0.852553	0.0739525	logistic	23930	166	23764	NA	NA	0		FALSE	FALSE	Other specified gastritis	digestive	0.715701	1.01557
506	PRS	NA	0.0616594	0.0345523	1.0636	0.0743387	logistic	18746	1184	17562	NA	NA	0		FALSE	FALSE	Empyema and pneumothorax	respiratory	0.993955	1.13812
696.4	PRS	NA	0.104032	0.0591504	1.10964	0.0786158	logistic	23886	374	23512	NA	NA	0		FALSE	FALSE	Psoriasis	dermatologic	0.988168	1.24604
264.2	PRS	NA	0.103338	0.0588091	1.10887	0.0788873	logistic	20329	493	19836	NA	NA	0		FALSE	FALSE	Failure to thrive (childhood)	endocrine/metabolic	0.988143	1.24434
737.3	PRS	NA	0.119557	0.0681285	1.127	0.0792799	logistic	24889	283	24606	NA	NA	0		FALSE	FALSE	Kyphoscoliosis and scoliosis	musculoskeletal	0.986123	1.288
362.29	PRS	NA	-0.180249	0.102906	0.835062	0.0798449	logistic	25083	127	24956	NA	NA	0		FALSE	FALSE	Macular degeneration (senile) of retina NOS	sense organs	0.682533	1.02168
195.1	PRS	NA	-0.0690364	0.0395261	0.933293	0.0807062	logistic	20883	883	20000	NA	NA	0		FALSE	FALSE	Malignant neoplasm, other	neoplasms	0.863719	1.00847
280.1	PRS	NA	0.0668873	0.0383561	1.06918	0.0811848	logistic	18616	944	17672	NA	NA	0		FALSE	FALSE	Iron deficiency anemias, unspecified or not due to blood loss	hematopoietic	0.991744	1.15265
483	PRS	NA	0.067483	0.0387229	1.06981	0.0813833	logistic	21769	900	20869	NA	NA	0		FALSE	FALSE	Acute bronchitis and bronchiolitis	respiratory	0.991621	1.15417
480.11	PRS	NA	0.168661	0.0967896	1.18372	0.0814114	logistic	21007	138	20869	NA	NA	0		FALSE	FALSE	Pneumococcal pneumonia	respiratory	0.979174	1.43099
508	PRS	NA	0.0321915	0.0184852	1.03272	0.0816005	logistic	22675	5113	17562	NA	NA	0		FALSE	FALSE	Pulmonary collapse; interstitial and compensatory emphysema	respiratory	0.995969	1.07082
586	PRS	NA	0.0443839	0.0255376	1.04538	0.0822138	logistic	21546	2278	19268	NA	NA	0		FALSE	FALSE	Other disorders of the kidney and ureters	genitourinary	0.994346	1.09904
594.1	PRS	NA	-0.0622547	0.0358616	0.939643	0.0825688	logistic	25764	1050	24714	NA	NA	0		FALSE	FALSE	Calculus of kidney	genitourinary	0.875865	1.00807
509	PRS	NA	0.0370238	0.0213896	1.03772	0.0834658	logistic	21047	3485	17562	NA	NA	0		FALSE	FALSE	Respiratory failure, insufficiency, arrest	respiratory	0.995112	1.08215
573.2	PRS	NA	0.098273	0.0571966	1.10326	0.085767	logistic	21801	402	21399	NA	NA	0		FALSE	FALSE	Liver replaced by transplant	digestive	0.986263	1.23414
800.2	PRS	NA	-0.143212	0.0834767	0.86657	0.0862367	logistic	23114	188	22926	NA	NA	0		FALSE	FALSE	Fracture of unspecified part of femur	injuries & poisonings	0.735778	1.02061
722.8	PRS	NA	0.12349	0.0724756	1.13144	0.0884034	logistic	22394	248	22146	NA	NA	0		FALSE	FALSE	Postlaminectomy syndrome	musculoskeletal	0.981609	1.30414
281.1	PRS	NA	0.137755	0.0812215	1.14769	0.0898771	logistic	17872	200	17672	NA	NA	0		FALSE	FALSE	Megaloblastic anemia	hematopoietic	0.978789	1.34575
840.2	PRS	NA	-0.125233	0.0738733	0.882291	0.0900302	logistic	24970	239	24731	NA	NA	0		FALSE	FALSE	Rotator cuff (capsule) sprain	injuries & poisonings	0.763361	1.01975
510	PRS	NA	0.0418066	0.0246715	1.04269	0.0901653	logistic	25020	2371	22649	NA	NA	0		FALSE	FALSE	Other diseases of lung	respiratory	0.993472	1.09435
426.21	PRS	NA	0.162803	0.0968005	1.1768	0.0926008	logistic	16444	138	16306	NA	NA	0		FALSE	FALSE	First degree AV block	circulatory system	0.973433	1.42266
149.5	PRS	NA	-0.102261	0.0608245	0.902794	0.0927163	logistic	26868	356	26512	NA	NA	0		FALSE	FALSE	Hx of malignant neoplasm of oral cavity and pharynx	neoplasms	0.801335	1.0171
427.8	PRS	NA	0.0696264	0.0415017	1.07211	0.0934099	logistic	17170	864	16306	NA	NA	0		FALSE	FALSE	Sinoatrial node dysfunction (Bradycardia)	circulatory system	0.988352	1.16296
285.1	PRS	NA	0.0424492	0.0253294	1.04336	0.0937605	logistic	20031	2359	17672	NA	NA	0		FALSE	FALSE	Acute posthemorrhagic anemia	hematopoietic	0.992829	1.09647
250.22	PRS	NA	-0.0662977	0.0400536	0.935852	0.0978789	logistic	21196	899	20297	NA	NA	0		FALSE	FALSE	Type 2 diabetes with renal manifestations	endocrine/metabolic	0.865193	1.01228
280	PRS	NA	0.0578246	0.0351053	1.05953	0.0995222	logistic	18814	1142	17672	NA	NA	0		FALSE	FALSE	Iron deficiency anemias	hematopoietic	0.989078	1.135
569	PRS	NA	0.05885	0.0358342	1.06062	0.100531	logistic	23675	1053	22622	NA	NA	0		FALSE	FALSE	Other disorders of intestine	digestive	0.988679	1.13779
292.1	PRS	NA	0.080061	0.0488904	1.08335	0.101514	logistic	22081	555	21526	NA	NA	0		FALSE	FALSE	Aphasia/speech disturbance	mental disorders	0.984359	1.1923
441	PRS	NA	0.153681	0.0939639	1.16612	0.101937	logistic	21942	148	21794	NA	NA	0		FALSE	FALSE	Vascular insufficiency of intestine	circulatory system	0.969972	1.40193
798.1	PRS	NA	0.160496	0.0990969	1.17409	0.105321	logistic	17528	133	17395	NA	NA	0		FALSE	FALSE	Chronic fatigue syndrome	symptoms	0.966829	1.42579
550.4	PRS	NA	-0.107393	0.066436	0.898173	0.10599	logistic	23878	295	23583	NA	NA	0		FALSE	FALSE	Umbilical hernia	digestive	0.788512	1.02308
426.3	PRS	NA	0.0836788	0.051818	1.08728	0.106341	logistic	16815	509	16306	NA	NA	0		FALSE	FALSE	Bundle branch block	circulatory system	0.982275	1.20351
415.11	PRS	NA	-0.0780972	0.0484362	0.924874	0.106881	logistic	21960	570	21390	NA	NA	0		FALSE	FALSE	Pulmonary embolism and infarction, acute	circulatory system	0.841111	1.01698
428.2	PRS	NA	0.0571856	0.0356358	1.05885	0.108555	logistic	22551	1096	21455	NA	NA	0		FALSE	FALSE	Heart failure NOS	circulatory system	0.987419	1.13545
770	PRS	NA	0.0758476	0.0473881	1.0788	0.109474	logistic	26676	590	26086	NA	NA	0		FALSE	FALSE	Myalgia and myositis unspecified	symptoms	0.983111	1.1838
338	PRS	NA	-0.0324944	0.0203635	0.968028	0.110552	logistic	25077	3716	21361	NA	NA	0		FALSE	FALSE	Pain	neurological	0.930152	1.00745
427.5	PRS	NA	0.0437367	0.027424	1.04471	0.11075	logistic	18330	2024	16306	NA	NA	0		FALSE	FALSE	Arrhythmia (cardiac) NOS	circulatory system	0.990036	1.1024
594	PRS	NA	-0.0531938	0.0333565	0.948196	0.110778	logistic	25938	1224	24714	NA	NA	0		FALSE	FALSE	Urinary calculus	genitourinary	0.888187	1.01226
696	PRS	NA	0.0934244	0.0586164	1.09793	0.110975	logistic	23893	381	23512	NA	NA	0		FALSE	FALSE	Psoriasis and related disorders	dermatologic	0.978765	1.2316
70.4	PRS	NA	-0.17508	0.110051	0.839389	0.111633	logistic	22442	109	22333	NA	NA	0		FALSE	FALSE	Chronic hepatitis	infectious diseases	0.676528	1.04146
594.3	PRS	NA	-0.094038	0.0592869	0.910248	0.112705	logistic	25088	374	24714	NA	NA	0		FALSE	FALSE	Calculus of ureter	genitourinary	0.810389	1.02241
345.1	PRS	NA	0.0677904	0.0428744	1.07014	0.113846	logistic	21677	748	20929	NA	NA	0		FALSE	FALSE	Epilepsy	neurological	0.983888	1.16396
195	PRS	NA	-0.0443691	0.0280916	0.956601	0.114234	logistic	21864	1864	20000	NA	NA	0		FALSE	FALSE	Cancer, suspected or other	neoplasms	0.905355	1.01075
394.7	PRS	NA	0.0888469	0.0566098	1.09291	0.116541	logistic	22410	408	22002	NA	NA	0		FALSE	FALSE	Disease of tricuspid valve	circulatory system	0.978134	1.22116
519	PRS	NA	0.0560954	0.035852	1.0577	0.117668	logistic	25543	1046	24497	NA	NA	0		FALSE	FALSE	Other diseases of respiratory system, not elsewhere classified	respiratory	0.985926	1.1347
519.9	PRS	NA	0.0625264	0.0400024	1.06452	0.118037	logistic	25331	834	24497	NA	NA	0		FALSE	FALSE	Symptoms involving respiratory system and other chest symptoms	respiratory	0.984247	1.15135
539	PRS	NA	0.119323	0.0764589	1.12673	0.118615	logistic	27687	237	27450	NA	NA	0		FALSE	FALSE	Bariatric surgery	digestive	0.969925	1.30889
250.23	PRS	NA	0.10393	0.0672358	1.10952	0.122165	logistic	20598	301	20297	NA	NA	0		FALSE	FALSE	Type 2 diabetes with ophthalmic manifestations	endocrine/metabolic	0.972532	1.26581
474.2	PRS	NA	0.0887285	0.0574303	1.09278	0.122352	logistic	19917	440	19477	NA	NA	0		FALSE	FALSE	Chronic tonsillitis and adenoiditis	respiratory	0.976447	1.22298
781.2	PRS	NA	0.128573	0.0832613	1.1372	0.122538	logistic	26767	189	26578	NA	NA	0		FALSE	FALSE	Abnormal posture	symptoms	0.965973	1.33879
580.3	PRS	NA	-0.106283	0.0688436	0.89917	0.122628	logistic	19548	280	19268	NA	NA	0		FALSE	FALSE	Nephritis and nephropathy without mention of glomerulonephritis	genitourinary	0.785671	1.02906
514	PRS	NA	0.0494007	0.0320332	1.05064	0.123032	logistic	26007	1329	24678	NA	NA	0		FALSE	FALSE	Abnormal findings examination of lungs	respiratory	0.986705	1.11872
285.2	PRS	NA	-0.0457725	0.0296968	0.955259	0.123237	logistic	19331	1659	17672	NA	NA	0		FALSE	FALSE	Anemia of chronic disease	hematopoietic	0.901245	1.01251
516.1	PRS	NA	0.090863	0.0589687	1.09512	0.123349	logistic	27340	376	26964	NA	NA	0		FALSE	FALSE	Hemoptysis	respiratory	0.975587	1.2293
512.8	PRS	NA	0.0330602	0.0214606	1.03361	0.123436	logistic	17263	3657	13606	NA	NA	0		FALSE	FALSE	Cough	respiratory	0.991038	1.07802
362	PRS	NA	-0.0637767	0.0415865	0.938214	0.125131	logistic	25735	779	24956	NA	NA	0		FALSE	FALSE	Other retinal disorders	sense organs	0.864775	1.01789
577	PRS	NA	-0.0684315	0.0447346	0.933857	0.126085	logistic	27225	665	26560	NA	NA	0		FALSE	FALSE	Diseases of pancreas	digestive	0.855464	1.01943
600	PRS	NA	0.0415627	0.0272231	1.04244	0.126825	logistic	23526	2242	21284	NA	NA	0		FALSE	FALSE	Hyperplasia of prostate	genitourinary	0.988275	1.09957
588.1	PRS	NA	-0.0787762	0.0520793	0.924247	0.130376	logistic	19763	495	19268	NA	NA	0		FALSE	FALSE	Renal osteodystrophy	genitourinary	0.834559	1.02357
751.1	PRS	NA	-0.112648	0.074535	0.893465	0.1307	logistic	25893	247	25646	NA	NA	0		FALSE	FALSE	Congenital anomalies of genital organs	congenital anomalies	0.772026	1.03401
112	PRS	NA	0.0680292	0.0452018	1.0704	0.132322	logistic	24701	650	24051	NA	NA	0		FALSE	FALSE	Candidiasis	infectious diseases	0.979644	1.16956
415.1	PRS	NA	-0.0675875	0.0449915	0.934646	0.133038	logistic	22055	665	21390	NA	NA	0		FALSE	FALSE	Acute pulmonary heart disease	circulatory system	0.855755	1.02081
573.3	PRS	NA	-0.155466	0.103596	0.856016	0.133435	logistic	21521	122	21399	NA	NA	0		FALSE	FALSE	Hepatomegaly	digestive	0.698714	1.04873
287.31	PRS	NA	0.156341	0.104214	1.16922	0.133563	logistic	20712	120	20592	NA	NA	0		FALSE	FALSE	Primary thrombocytopenia	hematopoietic	0.953212	1.43419
740.1	PRS	NA	0.0438785	0.0292699	1.04486	0.133847	logistic	23922	1741	22181	NA	NA	0		FALSE	FALSE	Osteoarthritis; localized	musculoskeletal	0.9866	1.10655
228.1	PRS	NA	-0.139841	0.0941541	0.869497	0.137482	logistic	27034	146	26888	NA	NA	0		FALSE	FALSE	Hemangioma of skin and subcutaneous tissue	neoplasms	0.722973	1.04572
555.1	PRS	NA	-0.0605299	0.0408175	0.941266	0.138091	logistic	19449	832	18617	NA	NA	0		FALSE	FALSE	Regional enteritis	digestive	0.868896	1.01966
748	PRS	NA	0.143452	0.0967846	1.15425	0.138294	logistic	27252	145	27107	NA	NA	0		FALSE	FALSE	Anomalies of respiratory system, congenital	congenital anomalies	0.954807	1.39536
317.11	PRS	NA	0.0890623	0.0602856	1.09315	0.139584	logistic	20667	361	20306	NA	NA	0		FALSE	FALSE	Alcoholic liver damage	mental disorders	0.971322	1.23026
580.31	PRS	NA	-0.135319	0.0918557	0.873437	0.140706	logistic	19424	156	19268	NA	NA	0		FALSE	FALSE	Nephritis and nephropathy in diseases classified elsewhere	genitourinary	0.729529	1.04573
245.2	PRS	NA	-0.162376	0.110259	0.850121	0.140839	logistic	24059	107	23952	NA	NA	0		FALSE	FALSE	Chronic thyroiditis	endocrine/metabolic	0.684899	1.0552
245.21	PRS	NA	-0.162376	0.110259	0.850121	0.140839	logistic	24059	107	23952	NA	NA	0		FALSE	FALSE	Chronic lymphocytic thyroiditis	endocrine/metabolic	0.684899	1.0552
474	PRS	NA	0.081934	0.0558048	1.08538	0.142043	logistic	19943	466	19477	NA	NA	0		FALSE	FALSE	Acute and chronic tonsillitis	respiratory	0.97293	1.21084
740.11	PRS	NA	0.0443756	0.0302396	1.04537	0.14225	logistic	23793	1612	22181	NA	NA	0		FALSE	FALSE	Osteoarthrosis, localized, primary	musculoskeletal	0.985216	1.10921
501	PRS	NA	0.080517	0.0548753	1.08385	0.142302	logistic	18006	444	17562	NA	NA	0		FALSE	FALSE	Pneumonitis due to inhalation of food or vomitus	respiratory	0.973324	1.20692
350.2	PRS	NA	-0.0510256	0.0348436	0.950254	0.14308	logistic	25372	1121	24251	NA	NA	0		FALSE	FALSE	Abnormality of gait	neurological	0.887525	1.01742
348.9	PRS	NA	-0.0646287	0.0441758	0.937415	0.14347	logistic	21612	683	20929	NA	NA	0		FALSE	FALSE	Other conditions of brain, NOS	neurological	0.859664	1.0222
275.1	PRS	NA	-0.147858	0.101224	0.862553	0.144096	logistic	24428	127	24301	NA	NA	0		FALSE	FALSE	Disorders of iron metabolism	hematopoietic	0.707331	1.05184
195.3	PRS	NA	-0.0614454	0.0420663	0.940404	0.144103	logistic	20782	782	20000	NA	NA	0		FALSE	FALSE	Malignant neoplasm of head, face, and neck	neoplasms	0.865978	1.02123
274.11	PRS	NA	0.0852359	0.0584475	1.08897	0.144748	logistic	25953	385	25568	NA	NA	0		FALSE	FALSE	Gouty arthropathy	endocrine/metabolic	0.971105	1.22115
519.8	PRS	NA	0.136707	0.0942308	1.14649	0.146844	logistic	24643	146	24497	NA	NA	0		FALSE	FALSE	Other diseases of respiratory system, NEC	respiratory	0.953148	1.37906
198.3	PRS	NA	-0.0758413	0.0525772	0.926963	0.149168	logistic	20482	482	20000	NA	NA	0		FALSE	FALSE	Secondary malignant neoplasm of digestive systems	neoplasms	0.836196	1.02758
281	PRS	NA	0.0950296	0.065997	1.09969	0.149893	logistic	17977	305	17672	NA	NA	0		FALSE	FALSE	Other deficiency anemia	hematopoietic	0.966258	1.25155
369	PRS	NA	-0.113186	0.0787213	0.892985	0.150489	logistic	24593	210	24383	NA	NA	0		FALSE	FALSE	Infection of the eye	sense organs	0.765306	1.04196
241.2	PRS	NA	-0.120579	0.0839958	0.886407	0.151133	logistic	24137	185	23952	NA	NA	0		FALSE	FALSE	Nontoxic multinodular goiter	endocrine/metabolic	0.751856	1.04504
414.2	PRS	NA	0.117167	0.0817285	1.12431	0.151682	logistic	18693	197	18496	NA	NA	0		FALSE	FALSE	ASCVD	circulatory system	0.957892	1.31964
270	PRS	NA	-0.0831969	0.0581577	0.92017	0.152562	logistic	26167	390	25777	NA	NA	0		FALSE	FALSE	Disorders of protein plasma/amino-acid transport and metabolism	endocrine/metabolic	0.821038	1.03127
573.6	PRS	NA	-0.128044	0.0896585	0.879815	0.153255	logistic	21562	163	21399	NA	NA	0		FALSE	FALSE	Nonspecific elevation of levels of transaminase or lactic acid dehydrogenase [LDH]	digestive	0.738027	1.04884
560	PRS	NA	-0.0496783	0.0349967	0.951535	0.155749	logistic	19735	1118	18617	NA	NA	0		FALSE	FALSE	Intestinal obstruction without mention of hernia	digestive	0.888455	1.0191
338.2	PRS	NA	-0.0460559	0.0326195	0.954989	0.157976	logistic	22669	1308	21361	NA	NA	0		FALSE	FALSE	Chronic pain	neurological	0.895843	1.01804
255.21	PRS	NA	-0.0876713	0.0621559	0.916062	0.158391	logistic	24126	342	23784	NA	NA	0		FALSE	FALSE	Glucocorticoid deficiency	endocrine/metabolic	0.810992	1.03474
345.12	PRS	NA	0.0716549	0.05083	1.07428	0.158629	logistic	21449	520	20929	NA	NA	0		FALSE	FALSE	Partial epilepsy	neurological	0.972416	1.18682
401.3	PRS	NA	0.0660689	0.0469255	1.0683	0.159145	logistic	13425	641	12784	NA	NA	0		FALSE	FALSE	Other hypertensive complications	circulatory system	0.974428	1.17122
535.2	PRS	NA	-0.111324	0.0793291	0.894649	0.160523	logistic	23973	209	23764	NA	NA	0		FALSE	FALSE	Atrophic gastritis	digestive	0.76582	1.04515
859	PRS	NA	0.0925222	0.0663246	1.09694	0.163018	logistic	23495	296	23199	NA	NA	0		FALSE	FALSE	Complication due to other implant and internal device	injuries & poisonings	0.963219	1.24922
261.2	PRS	NA	0.0816346	0.0585492	1.08506	0.163229	logistic	20225	389	19836	NA	NA	0		FALSE	FALSE	Vitamin B-complex deficiencies	endocrine/metabolic	0.967421	1.217
958	PRS	NA	0.0889923	0.0638865	1.09307	0.163627	logistic	27186	319	26867	NA	NA	0		FALSE	FALSE	Certain early complications of trauma or procedure	injuries & poisonings	0.964423	1.23888
191	PRS	NA	0.0794628	0.0571459	1.08271	0.16437	logistic	27066	400	26666	NA	NA	0		FALSE	FALSE	Manlignant and unknown neoplasms of brain and nervous system	neoplasms	0.967981	1.21103
696.41	PRS	NA	0.0920557	0.0664201	1.09643	0.165759	logistic	23807	295	23512	NA	NA	0		FALSE	FALSE	Psoriasis vulgaris	dermatologic	0.96259	1.24887
204.22	PRS	NA	0.128575	0.0928657	1.13721	0.166198	logistic	26329	151	26178	NA	NA	0		FALSE	FALSE	Myeloid leukemia, chronic	neoplasms	0.947961	1.36423
742.9	PRS	NA	-0.104275	0.0753164	0.900978	0.166208	logistic	23654	232	23422	NA	NA	0		FALSE	FALSE	Other derangement of joint	musculoskeletal	0.777326	1.0443
588	PRS	NA	-0.0648872	0.0469823	0.937173	0.167248	logistic	19879	611	19268	NA	NA	0		FALSE	FALSE	Disorders resulting from impaired renal function	genitourinary	0.854728	1.02757
696.42	PRS	NA	0.127032	0.0926636	1.13545	0.170409	logistic	23663	151	23512	NA	NA	0		FALSE	FALSE	Psoriatic arthropathy	dermatologic	0.946874	1.36159
338.1	PRS	NA	-0.0310698	0.0226813	0.969408	0.170737	logistic	24250	2889	21361	NA	NA	0		FALSE	FALSE	Acute pain	neurological	0.927256	1.01348
345.11	PRS	NA	0.0828331	0.0605779	1.08636	0.171506	logistic	21294	365	20929	NA	NA	0		FALSE	FALSE	Generalized convulsive epilepsy	neurological	0.964737	1.22332
555	PRS	NA	-0.0509187	0.0372468	0.950356	0.171606	logistic	19622	1005	18617	NA	NA	0		FALSE	FALSE	Inflammatory bowel disease and other gastroenteritis and colitis	digestive	0.883448	1.02233
196	PRS	NA	-0.0575365	0.0420929	0.944087	0.171659	logistic	20769	769	20000	NA	NA	0		FALSE	FALSE	Radiotherapy	neoplasms	0.869325	1.02528
426.32	PRS	NA	0.0920933	0.0676096	1.09647	0.173156	logistic	16598	292	16306	NA	NA	0		FALSE	FALSE	Left bundle branch block	circulatory system	0.960385	1.25183
586.12	PRS	NA	-0.153804	0.113009	0.85744	0.173516	logistic	19373	105	19268	NA	NA	0		FALSE	FALSE	Vesicoureteral reflux	genitourinary	0.687083	1.07004
599.4	PRS	NA	0.0675744	0.0496674	1.06991	0.173659	logistic	21408	533	20875	NA	NA	0		FALSE	FALSE	Urinary incontinence	genitourinary	0.970665	1.1793
427.3	PRS	NA	0.0415557	0.0305438	1.04243	0.173663	logistic	17863	1557	16306	NA	NA	0		FALSE	FALSE	Other specified cardiac dysrhythmias	circulatory system	0.981857	1.10674
302	PRS	NA	-0.141149	0.103786	0.868359	0.173828	logistic	18404	122	18282	NA	NA	0		FALSE	FALSE	Sexual and gender identity disorders	mental disorders	0.708525	1.06425
172.22	PRS	NA	-0.0694912	0.0511739	0.932868	0.174482	logistic	23527	516	23011	NA	NA	0		FALSE	FALSE	Squamous cell carcinoma	neoplasms	0.84384	1.03129
509.1	PRS	NA	0.0338798	0.0250068	1.03446	0.175474	logistic	19952	2390	17562	NA	NA	0		FALSE	FALSE	Respiratory failure	respiratory	0.98498	1.08643
297	PRS	NA	0.088677	0.065518	1.09273	0.175904	logistic	18593	311	18282	NA	NA	0		FALSE	FALSE	Suicidal ideation or attempt	mental disorders	0.961041	1.24246
760	PRS	NA	0.0282852	0.0209985	1.02869	0.177978	logistic	24797	3514	21283	NA	NA	0		FALSE	FALSE	Back pain	symptoms	0.987211	1.07191
804	PRS	NA	-0.085523	0.0637355	0.918032	0.179647	logistic	23251	325	22926	NA	NA	0		FALSE	FALSE	Fracture of hand or wrist	injuries & poisonings	0.810224	1.04018
737	PRS	NA	0.0844326	0.0630951	1.0881	0.180838	logistic	24936	330	24606	NA	NA	0		FALSE	FALSE	Curvature of spine	musculoskeletal	0.961526	1.23134
509.8	PRS	NA	0.066971	0.0500699	1.06926	0.181043	logistic	18095	533	17562	NA	NA	0		FALSE	FALSE	Dependence on respirator [Ventilator] or supplemental oxygen	respiratory	0.969315	1.17952
710.19	PRS	NA	0.0762288	0.0570493	1.07921	0.181486	logistic	23620	402	23218	NA	NA	0		FALSE	FALSE	Unspecified osteomyelitis	musculoskeletal	0.965038	1.20689
41.12	PRS	NA	-0.0696846	0.0522526	0.932688	0.182332	logistic	22927	486	22441	NA	NA	0		FALSE	FALSE	Methicillin resistant Staphylococcus aureus	infectious diseases	0.841895	1.03327
253.2	PRS	NA	-0.130523	0.098216	0.877636	0.183868	logistic	23921	137	23784	NA	NA	0		FALSE	FALSE	Pituitary hypofunction	endocrine/metabolic	0.723955	1.06394
726.3	PRS	NA	-0.0863545	0.0650417	0.917269	0.184284	logistic	22016	309	21707	NA	NA	0		FALSE	FALSE	Bursitis	musculoskeletal	0.807481	1.04198
368.2	PRS	NA	-0.0959778	0.0724278	0.908484	0.185121	logistic	25950	247	25703	NA	NA	0		FALSE	FALSE	Diplopia and disorders of binocular vision	sense organs	0.788253	1.04705
159	PRS	NA	-0.0758771	0.0573089	0.92693	0.185502	logistic	23778	403	23375	NA	NA	0		FALSE	FALSE	Malignant neoplasm of other and ill-defined sites within the digestive organs and peritoneum	neoplasms	0.828447	1.03712
430	PRS	NA	0.0648516	0.0490625	1.067	0.186229	logistic	23151	549	22602	NA	NA	0		FALSE	FALSE	Intracranial hemorrhage	circulatory system	0.969174	1.1747
335	PRS	NA	-0.0898988	0.068253	0.914024	0.187792	logistic	21211	282	20929	NA	NA	0		FALSE	FALSE	Multiple sclerosis	neurological	0.799575	1.04485
285	PRS	NA	0.0229584	0.0174694	1.02322	0.188777	logistic	23656	5984	17672	NA	NA	0		FALSE	FALSE	Other anemias	hematopoietic	0.988782	1.05887
272	PRS	NA	0.022444	0.0171357	1.0227	0.190271	logistic	25126	8881	16245	NA	NA	0		FALSE	FALSE	Disorders of lipoid metabolism	endocrine/metabolic	0.98892	1.05763
272.1	PRS	NA	0.0223038	0.0171397	1.02255	0.193156	logistic	25120	8875	16245	NA	NA	0		FALSE	FALSE	Hyperlipidemia	endocrine/metabolic	0.988774	1.05749
572	PRS	NA	0.0435457	0.0334839	1.04451	0.193431	logistic	22612	1213	21399	NA	NA	0		FALSE	FALSE	Ascites (non malignant)	digestive	0.978159	1.11536
428.1	PRS	NA	0.0305872	0.0235209	1.03106	0.193455	logistic	24252	2797	21455	NA	NA	0		FALSE	FALSE	Congestive heart failure (CHF) NOS	circulatory system	0.984606	1.07971
350.3	PRS	NA	0.065117	0.0503321	1.06728	0.195753	logistic	24770	519	24251	NA	NA	0		FALSE	FALSE	Lack of coordination	neurological	0.967022	1.17794
197	PRS	NA	-0.0279308	0.0216542	0.972456	0.1971	logistic	23357	3357	20000	NA	NA	0		FALSE	FALSE	Chemotherapy	neoplasms	0.932046	1.01462
244.4	PRS	NA	-0.0355258	0.0275937	0.965098	0.197933	logistic	25802	1850	23952	NA	NA	0		FALSE	FALSE	Hypothyroidism NOS	endocrine/metabolic	0.914288	1.01873
414	PRS	NA	0.0418044	0.0325054	1.04269	0.198417	logistic	19855	1359	18496	NA	NA	0		FALSE	FALSE	Other forms of chronic heart disease	circulatory system	0.978332	1.11128
288.3	PRS	NA	-0.146227	0.11385	0.863961	0.199008	logistic	19891	100	19791	NA	NA	0		FALSE	FALSE	Eosinophilia	hematopoietic	0.691167	1.07995
246	PRS	NA	-0.126066	0.0983741	0.881557	0.20002	logistic	24086	134	23952	NA	NA	0		FALSE	FALSE	Other disorders of thyroid	endocrine/metabolic	0.726964	1.06903
557	PRS	NA	0.127058	0.0993159	1.13548	0.20078	logistic	18750	133	18617	NA	NA	0		FALSE	FALSE	Intestinal malabsorption (non-celiac)	digestive	0.934633	1.37949
803.3	PRS	NA	-0.103933	0.0813495	0.901286	0.201387	logistic	23123	197	22926	NA	NA	0		FALSE	FALSE	Fracture of clavicle or scapula	injuries & poisonings	0.768451	1.05708
751.12	PRS	NA	-0.0975002	0.0766173	0.907102	0.203174	logistic	25880	234	25646	NA	NA	0		FALSE	FALSE	Congenital anomalies of male genital organs	congenital anomalies	0.780617	1.05408
370	PRS	NA	0.107955	0.084885	1.114	0.203452	logistic	24563	180	24383	NA	NA	0		FALSE	FALSE	Keratitis	sense organs	0.943254	1.31565
516	PRS	NA	0.0739287	0.0583647	1.07673	0.205274	logistic	27348	384	26964	NA	NA	0		FALSE	FALSE	Abnormal sputum	respiratory	0.960342	1.20722
475.9	PRS	NA	0.128055	0.10121	1.13662	0.205785	logistic	19605	128	19477	NA	NA	0		FALSE	FALSE	Postnasal drip	respiratory	0.932099	1.38601
380.4	PRS	NA	0.0595764	0.0471158	1.06139	0.206062	logistic	26311	600	25711	NA	NA	0		FALSE	FALSE	Impacted cerumen	sense organs	0.967761	1.16407
700	PRS	NA	0.128602	0.101729	1.13724	0.206171	logistic	25291	126	25165	NA	NA	0		FALSE	FALSE	Corns and callosities	dermatologic	0.931661	1.38818
204.12	PRS	NA	-0.134035	0.106271	0.87456	0.207218	logistic	26293	115	26178	NA	NA	0		FALSE	FALSE	Lymphoid leukemia, chronic	neoplasms	0.710116	1.07708
427.4	PRS	NA	-0.0771021	0.0616346	0.925795	0.210951	logistic	16654	348	16306	NA	NA	0		FALSE	FALSE	Cardiac arrest and ventricular fibrillation	circulatory system	0.820447	1.04467
327.32	PRS	NA	0.030916	0.0247331	1.0314	0.211306	logistic	23176	2593	20583	NA	NA	0		FALSE	FALSE	Obstructive sleep apnea	neurological	0.982592	1.08263
807	PRS	NA	-0.0812541	0.065114	0.921959	0.212077	logistic	23234	308	22926	NA	NA	0		FALSE	FALSE	Fracture of ribs	injuries & poisonings	0.811495	1.04746
599.2	PRS	NA	0.0453672	0.0364851	1.04641	0.213704	logistic	21911	1036	20875	NA	NA	0		FALSE	FALSE	Retention of urine	genitourinary	0.974195	1.12398
214.1	PRS	NA	-0.134597	0.109077	0.874068	0.217215	logistic	27097	109	26988	NA	NA	0		FALSE	FALSE	Lipoma of skin and subcutaneous tissue	neoplasms	0.705826	1.08241
854	PRS	NA	0.0641415	0.051981	1.06624	0.217226	logistic	23686	487	23199	NA	NA	0		FALSE	FALSE	Complications of cardiac/vascular device, implant, and graft	injuries & poisonings	0.962962	1.1806
565	PRS	NA	0.0523813	0.0424705	1.05378	0.217442	logistic	23364	742	22622	NA	NA	0		FALSE	FALSE	Anal and rectal conditions	digestive	0.969611	1.14525
596	PRS	NA	0.0507319	0.0411494	1.05204	0.217624	logistic	25584	787	24797	NA	NA	0		FALSE	FALSE	Other disorders of bladder	genitourinary	0.970522	1.14041
560.1	PRS	NA	-0.058399	0.0473854	0.943273	0.21779	logistic	19210	593	18617	NA	NA	0		FALSE	FALSE	Paralytic ileus	digestive	0.859612	1.03508
578.9	PRS	NA	-0.0497317	0.0405679	0.951485	0.220241	logistic	22490	819	21671	NA	NA	0		FALSE	FALSE	Hemorrhage of gastrointestinal tract	digestive	0.878759	1.03023
702.1	PRS	NA	-0.0371208	0.030331	0.96356	0.221006	logistic	25870	1599	24271	NA	NA	0		FALSE	FALSE	Actinic keratosis	dermatologic	0.907947	1.02258
377	PRS	NA	0.100907	0.0824668	1.10617	0.2211	logistic	24418	192	24226	NA	NA	0		FALSE	FALSE	Disorders of optic nerve and visual pathways	sense organs	0.941079	1.30023
455	PRS	NA	-0.0622557	0.0510245	0.939643	0.222422	logistic	20926	505	20421	NA	NA	0		FALSE	FALSE	Hemorrhoids	circulatory system	0.850217	1.03847
255	PRS	NA	-0.0613004	0.0502544	0.940541	0.22254	logistic	24310	526	23784	NA	NA	0		FALSE	FALSE	Disorders of adrenal glands	endocrine/metabolic	0.852315	1.0379
255.2	PRS	NA	-0.0724617	0.059596	0.930101	0.22403	logistic	24156	372	23784	NA	NA	0		FALSE	FALSE	Adrenal hypofunction	endocrine/metabolic	0.827563	1.04534
264.9	PRS	NA	0.0724293	0.0597873	1.07512	0.225723	logistic	20265	429	19836	NA	NA	0		FALSE	FALSE	Lack of normal physiological development, unspecified	endocrine/metabolic	0.956233	1.20878
599	PRS	NA	0.0307907	0.0254468	1.03127	0.226279	logistic	23140	2265	20875	NA	NA	0		FALSE	FALSE	Other symptoms/disorders or the urinary system	genitourinary	0.981096	1.08401
800.1	PRS	NA	-0.0854088	0.0706895	0.918137	0.226961	logistic	23187	261	22926	NA	NA	0		FALSE	FALSE	Fracture of neck of femur	injuries & poisonings	0.799347	1.05458
473	PRS	NA	-0.0490387	0.040596	0.952144	0.227059	logistic	20294	817	19477	NA	NA	0		FALSE	FALSE	Diseases of the larynx and vocal cords	respiratory	0.87932	1.031
244.2	PRS	NA	0.0967032	0.0800809	1.10153	0.227213	logistic	24155	203	23952	NA	NA	0		FALSE	FALSE	Acquired hypothyroidism	endocrine/metabolic	0.941524	1.28874
593.1	PRS	NA	0.0680199	0.0563651	1.07039	0.22752	logistic	22810	412	22398	NA	NA	0		FALSE	FALSE	Gross hematuria	genitourinary	0.958433	1.19542
801	PRS	NA	0.0664071	0.055128	1.06866	0.228359	logistic	23361	435	22926	NA	NA	0		FALSE	FALSE	Fracture of ankle and foot	injuries & poisonings	0.959211	1.1906
695.3	PRS	NA	-0.099928	0.0829622	0.904903	0.228397	logistic	24441	187	24254	NA	NA	0		FALSE	FALSE	Rosacea	dermatologic	0.7691	1.06468
513	PRS	NA	0.0487923	0.0405505	1.05	0.228881	logistic	25928	816	25112	NA	NA	0		FALSE	FALSE	Respiratory abnormalities	respiratory	0.969779	1.13686
430.3	PRS	NA	0.100893	0.083858	1.10616	0.228924	logistic	22787	185	22602	NA	NA	0		FALSE	FALSE	Subdural hemorrhage	circulatory system	0.938503	1.30376
433.6	PRS	NA	0.0800819	0.0666093	1.08338	0.229262	logistic	22898	296	22602	NA	NA	0		FALSE	FALSE	Acute, but ill-defined cerebrovascular disease	circulatory system	0.95078	1.23446
317.1	PRS	NA	0.0521784	0.0434835	1.05356	0.230156	logistic	21014	708	20306	NA	NA	0		FALSE	FALSE	Alcoholism	mental disorders	0.967491	1.14729
851	PRS	NA	-0.0830603	0.0693522	0.920296	0.23105	logistic	23471	272	23199	NA	NA	0		FALSE	FALSE	Complications of transplants and reattached limbs	injuries & poisonings	0.803329	1.05429
395.4	PRS	NA	-0.137073	0.114484	0.871906	0.231182	logistic	22102	100	22002	NA	NA	0		FALSE	FALSE	Nonrheumatic pulmonary valve disorders	circulatory system	0.696657	1.09124
706.8	PRS	NA	-0.129388	0.108079	0.878633	0.231246	logistic	25321	112	25209	NA	NA	0		FALSE	FALSE	Other specified diseases of sebaceous glands	dermatologic	0.7109	1.08594
426.7	PRS	NA	-0.117191	0.0979055	0.889415	0.231314	logistic	16442	136	16306	NA	NA	0		FALSE	FALSE	Abnormal electrocardiogram [ECG] [EKG]	circulatory system	0.734118	1.07756
428	PRS	NA	0.0256495	0.0214801	1.02598	0.232435	logistic	24916	3461	21455	NA	NA	0		FALSE	FALSE	Congestive heart failure; nonhypertensive	circulatory system	0.983683	1.0701
574.2	PRS	NA	0.122562	0.10286	1.13039	0.233442	logistic	25072	122	24950	NA	NA	0		FALSE	FALSE	Calculus of bile duct	digestive	0.924	1.38288
214	PRS	NA	-0.11075	0.0930121	0.895163	0.233769	logistic	27138	150	26988	NA	NA	0		FALSE	FALSE	Lipoma	neoplasms	0.745982	1.07418
596.1	PRS	NA	0.118679	0.0998783	1.12601	0.234742	logistic	24926	129	24797	NA	NA	0		FALSE	FALSE	Bladder neck obstruction	genitourinary	0.925813	1.36949
427.42	PRS	NA	-0.0865368	0.0730525	0.917102	0.236182	logistic	16552	246	16306	NA	NA	0		FALSE	FALSE	Cardiac arrest	circulatory system	0.794756	1.05828
578.2	PRS	NA	0.0455746	0.038622	1.04663	0.237994	logistic	22571	900	21671	NA	NA	0		FALSE	FALSE	Blood in stool	digestive	0.970325	1.12893
172.2	PRS	NA	-0.0328365	0.0278339	0.967697	0.238107	logistic	24964	1953	23011	NA	NA	0		FALSE	FALSE	Other non-epithelial cancer of skin	neoplasms	0.916319	1.02196
577.3	PRS	NA	-0.100908	0.0857055	0.904016	0.239043	logistic	26738	178	26560	NA	NA	0		FALSE	FALSE	Cyst and pseudocyst of pancreas	digestive	0.764227	1.06938
225.1	PRS	NA	0.108707	0.0923816	1.11484	0.239307	logistic	26818	152	26666	NA	NA	0		FALSE	FALSE	Benign neoplasm of brain, cranial nerves, meninges	neoplasms	0.930195	1.33613
374.3	PRS	NA	-0.120161	0.102772	0.886778	0.242322	logistic	24505	122	24383	NA	NA	0		FALSE	FALSE	Ptosis of eyelid	sense organs	0.724993	1.08467
557.1	PRS	NA	-0.133187	0.114008	0.875301	0.242715	logistic	18719	102	18617	NA	NA	0		FALSE	FALSE	Celiac disease	digestive	0.700023	1.09447
916	PRS	NA	0.080559	0.0690018	1.08389	0.243012	logistic	25948	275	25673	NA	NA	0		FALSE	FALSE	Contusion	injuries & poisonings	0.946784	1.24086
418.1	PRS	NA	-0.0630728	0.0540402	0.938875	0.243152	logistic	18214	458	17756	NA	NA	0		FALSE	FALSE	Precordial pain	circulatory system	0.844516	1.04378
401.22	PRS	NA	0.0364324	0.031294	1.0371	0.244344	logistic	14536	1752	12784	NA	NA	0		FALSE	FALSE	Hypertensive chronic kidney disease	circulatory system	0.975404	1.10271
228	PRS	NA	-0.0977552	0.0840422	0.906871	0.244762	logistic	27072	184	26888	NA	NA	0		FALSE	FALSE	Hemangioma and lymphangioma, any site	neoplasms	0.769143	1.06926
291.8	PRS	NA	0.0424806	0.0365921	1.0434	0.245674	logistic	22541	1015	21526	NA	NA	0		FALSE	FALSE	Alteration of consciousness	mental disorders	0.971183	1.12098
818.1	PRS	NA	-0.123906	0.106742	0.883463	0.245723	logistic	26565	114	26451	NA	NA	0		FALSE	FALSE	Subdural hemorrhage (injury)	injuries & poisonings	0.716684	1.08905
740	PRS	NA	0.0274835	0.0237041	1.02786	0.246276	logistic	25026	2845	22181	NA	NA	0		FALSE	FALSE	Osteoarthrosis	musculoskeletal	0.981202	1.07675
961.1	PRS	NA	-0.101979	0.0880986	0.903048	0.247045	logistic	21371	168	21203	NA	NA	0		FALSE	FALSE	Poisoning/allergy of sulfonamides	injuries & poisonings	0.759836	1.07325
447.7	PRS	NA	0.0839	0.0728811	1.08752	0.249654	logistic	22042	248	21794	NA	NA	0		FALSE	FALSE	Aortic ectasia	circulatory system	0.942757	1.25451
270.3	PRS	NA	-0.0739002	0.0642471	0.928764	0.250041	logistic	26096	319	25777	NA	NA	0		FALSE	FALSE	Disorders of plasma protein metabolism	endocrine/metabolic	0.818874	1.0534
38	PRS	NA	0.027839	0.0242047	1.02823	0.250082	logistic	24919	2478	22441	NA	NA	0		FALSE	FALSE	Septicemia	infectious diseases	0.980589	1.07819
411.3	PRS	NA	0.040968	0.0356443	1.04182	0.25041	logistic	19653	1157	18496	NA	NA	0		FALSE	FALSE	Angina pectoris	circulatory system	0.971519	1.11721
588.2	PRS	NA	-0.0973876	0.0847748	0.907204	0.250647	logistic	19451	183	19268	NA	NA	0		FALSE	FALSE	Secondary hyperparathyroidism (of renal origin)	genitourinary	0.768322	1.07119
284	PRS	NA	-0.0492842	0.0433282	0.951911	0.255344	logistic	18395	723	17672	NA	NA	0		FALSE	FALSE	Aplastic anemia	hematopoietic	0.874409	1.03628
204.1	PRS	NA	-0.0950186	0.083985	0.909356	0.257897	logistic	26363	185	26178	NA	NA	0		FALSE	FALSE	Lymphoid leukemia	neoplasms	0.771337	1.07207
707	PRS	NA	-0.0463246	0.0409989	0.954732	0.258519	logistic	26791	791	26000	NA	NA	0		FALSE	FALSE	Chronic ulcer of skin	dermatologic	0.881013	1.03462
290.3	PRS	NA	0.0757312	0.0671924	1.07867	0.259708	logistic	21817	291	21526	NA	NA	0		FALSE	FALSE	Other persistent mental disorders due to conditions classified elsewhere	mental disorders	0.945572	1.23051
586.4	PRS	NA	0.074582	0.0662232	1.07743	0.260072	logistic	19571	303	19268	NA	NA	0		FALSE	FALSE	Stricture/obstruction of ureter	genitourinary	0.946281	1.22676
994	PRS	NA	0.0294285	0.0261985	1.02987	0.261314	logistic	26503	2053	24450	NA	NA	0		FALSE	FALSE	Sepsis and SIRS	injuries & poisonings	0.978318	1.08413
288.2	PRS	NA	-0.0314605	0.0280668	0.969029	0.262324	logistic	21585	1794	19791	NA	NA	0		FALSE	FALSE	Elevated white blood cell count	hematopoietic	0.917162	1.02383
260.6	PRS	NA	-0.0569871	0.051172	0.944606	0.265435	logistic	20353	517	19836	NA	NA	0		FALSE	FALSE	Anorexia	endocrine/metabolic	0.854461	1.04426
274.1	PRS	NA	0.036045	0.0324001	1.0367	0.265924	logistic	26904	1336	25568	NA	NA	0		FALSE	FALSE	Gout	endocrine/metabolic	0.972914	1.10467
722.1	PRS	NA	-0.0612599	0.0551024	0.940579	0.266247	logistic	22582	436	22146	NA	NA	0		FALSE	FALSE	Displacement of intervertebral disc	musculoskeletal	0.844289	1.04785
327.71	PRS	NA	-0.0770621	0.0694116	0.925832	0.266904	logistic	20854	271	20583	NA	NA	0		FALSE	FALSE	Restless legs syndrome	neurological	0.808068	1.06076
386.9	PRS	NA	-0.0343829	0.0310696	0.966202	0.268449	logistic	25579	1455	24124	NA	NA	0		FALSE	FALSE	Dizziness and giddiness (Light-headedness and vertigo)	sense organs	0.909119	1.02687
316	PRS	NA	0.0420315	0.0380038	1.04293	0.268734	logistic	21245	939	20306	NA	NA	0		FALSE	FALSE	Substance addiction and disorders	mental disorders	0.968065	1.12358
333.4	PRS	NA	-0.120218	0.108715	0.886727	0.268806	logistic	21039	110	20929	NA	NA	0		FALSE	FALSE	Torsion dystonia	neurological	0.716556	1.09731
276.42	PRS	NA	0.0881632	0.0797749	1.09217	0.269095	logistic	17376	207	17169	NA	NA	0		FALSE	FALSE	Alkalosis	endocrine/metabolic	0.934078	1.27701
477	PRS	NA	-0.0705214	0.0639408	0.931908	0.270063	logistic	19797	320	19477	NA	NA	0		FALSE	FALSE	Epistaxis or throat hemorrhage	respiratory	0.822139	1.05633
241	PRS	NA	-0.0708179	0.0643382	0.931632	0.271022	logistic	24268	316	23952	NA	NA	0		FALSE	FALSE	Nontoxic nodular goiter	endocrine/metabolic	0.821256	1.05684
250.6	PRS	NA	0.0450765	0.0410795	1.04611	0.27251	logistic	21143	846	20297	NA	NA	0		FALSE	FALSE	Polyneuropathy in diabetes	endocrine/metabolic	0.965181	1.13382
535	PRS	NA	-0.0575681	0.052484	0.944058	0.272698	logistic	24249	485	23764	NA	NA	0		FALSE	FALSE	Gastritis and duodenitis	digestive	0.851772	1.04634
250.11	PRS	NA	-0.117535	0.107239	0.889109	0.273074	logistic	20412	115	20297	NA	NA	0		FALSE	FALSE	Type 1 diabetes with ketoacidosis	endocrine/metabolic	0.720562	1.09708
367.9	PRS	NA	-0.099069	0.0904123	0.90568	0.273189	logistic	25867	159	25708	NA	NA	0		FALSE	FALSE	Blindness and low vision	sense organs	0.758603	1.08127
601.3	PRS	NA	0.109425	0.100003	1.11564	0.27386	logistic	21413	129	21284	NA	NA	0		FALSE	FALSE	Orchitis and epididymitis	genitourinary	0.917061	1.35721
251.1	PRS	NA	0.0883596	0.0810087	1.09238	0.275387	logistic	18441	202	18239	NA	NA	0		FALSE	FALSE	Hypoglycemia	endocrine/metabolic	0.932005	1.28035
291	PRS	NA	0.0379524	0.0348549	1.03868	0.276212	logistic	22652	1126	21526	NA	NA	0		FALSE	FALSE	Other specified nonpsychotic and/or transient mental disorders	mental disorders	0.970093	1.11212
272.12	PRS	NA	0.0831649	0.0765093	1.08672	0.277041	logistic	16466	221	16245	NA	NA	0		FALSE	FALSE	Hyperglyceridemia	endocrine/metabolic	0.935389	1.26254
524	PRS	NA	0.117141	0.10787	1.12428	0.277504	logistic	25719	112	25607	NA	NA	0		FALSE	FALSE	Dentofacial anomalies, including malocclusion	digestive	0.910024	1.38897
575.2	PRS	NA	0.0775109	0.0714451	1.08059	0.277965	logistic	25205	255	24950	NA	NA	0		FALSE	FALSE	Obstruction of bile duct	digestive	0.939393	1.24302
580.2	PRS	NA	-0.12144	0.112057	0.885645	0.278486	logistic	19373	105	19268	NA	NA	0		FALSE	FALSE	Nephrotic syndrome without mention of glomerulonephritis	genitourinary	0.711008	1.10318
608	PRS	NA	0.06441	0.0595757	1.06653	0.279632	logistic	20495	367	20128	NA	NA	0		FALSE	FALSE	Other disorders of male genital organs	genitourinary	0.948989	1.19863
706	PRS	NA	-0.0446244	0.041277	0.956357	0.279654	logistic	25995	786	25209	NA	NA	0		FALSE	FALSE	Diseases of sebaceous glands	dermatologic	0.882032	1.03694
592.1	PRS	NA	0.107848	0.0997862	1.11388	0.279792	logistic	22526	128	22398	NA	NA	0		FALSE	FALSE	Cystitis	genitourinary	0.916005	1.35449
172.11	PRS	NA	0.0489982	0.0456692	1.05022	0.283319	logistic	23648	637	23011	NA	NA	0		FALSE	FALSE	Melanomas of skin	neoplasms	0.960296	1.14856
381.9	PRS	NA	0.115373	0.107587	1.12229	0.283556	logistic	24591	113	24478	NA	NA	0		FALSE	FALSE	Otorrhea	sense organs	0.90892	1.38575
871.1	PRS	NA	-0.117919	0.11018	0.888768	0.284514	logistic	24396	108	24288	NA	NA	0		FALSE	FALSE	Open wound of hand except finger(s)	injuries & poisonings	0.716146	1.103
426.9	PRS	NA	0.0338911	0.0316844	1.03447	0.284778	logistic	17817	1511	16306	NA	NA	0		FALSE	FALSE	Cardiac pacemaker/device in situ	circulatory system	0.972184	1.10075
840	PRS	NA	-0.0430275	0.0402434	0.957885	0.284988	logistic	25562	831	24731	NA	NA	0		FALSE	FALSE	Sprains and strains	injuries & poisonings	0.885233	1.0365
446	PRS	NA	0.089678	0.0841616	1.09382	0.286629	logistic	21979	185	21794	NA	NA	0		FALSE	FALSE	Polyarteritis nodosa and allied conditions	circulatory system	0.927485	1.28999
532	PRS	NA	0.0266811	0.0251325	1.02704	0.28841	logistic	19129	2410	16719	NA	NA	0		FALSE	FALSE	Dysphagia	digestive	0.977674	1.0789
761	PRS	NA	-0.0327262	0.0308565	0.967804	0.288875	logistic	26330	1442	24888	NA	NA	0		FALSE	FALSE	Cervicalgia	symptoms	0.911007	1.02814
284.1	PRS	NA	-0.0492248	0.0464386	0.951967	0.289146	logistic	18299	627	17672	NA	NA	0		FALSE	FALSE	Pancytopenia	hematopoietic	0.869146	1.04268
458	PRS	NA	0.0260006	0.0245611	1.02634	0.289777	logistic	24117	2463	21654	NA	NA	0		FALSE	FALSE	Hypotension	circulatory system	0.978104	1.07696
165.1	PRS	NA	0.0360438	0.0341798	1.0367	0.291638	logistic	27211	1184	26027	NA	NA	0		FALSE	FALSE	Cancer of bronchus; lung	neoplasms	0.969525	1.10853
395.1	PRS	NA	0.0338415	0.0322063	1.03442	0.293363	logistic	23351	1349	22002	NA	NA	0		FALSE	FALSE	Nonrheumatic mitral valve disorders	circulatory system	0.971142	1.10182
801.1	PRS	NA	0.0734235	0.0699719	1.07619	0.294027	logistic	23194	268	22926	NA	NA	0		FALSE	FALSE	Fracture of foot	injuries & poisonings	0.938266	1.23438
297.1	PRS	NA	0.0727651	0.0694241	1.07548	0.294581	logistic	18559	277	18282	NA	NA	0		FALSE	FALSE	Suicidal ideation	mental disorders	0.938656	1.23224
577.1	PRS	NA	-0.0690139	0.0662624	0.933314	0.297632	logistic	26859	299	26560	NA	NA	0		FALSE	FALSE	Acute pancreatitis	digestive	0.819642	1.06275
274	PRS	NA	0.0331868	0.0319733	1.03374	0.299291	logistic	26944	1376	25568	NA	NA	0		FALSE	FALSE	Gout and other crystal arthropathies	endocrine/metabolic	0.970949	1.1006
426	PRS	NA	0.0271337	0.0261689	1.02751	0.299797	logistic	18623	2317	16306	NA	NA	0		FALSE	FALSE	Cardiac conduction disorders	circulatory system	0.976132	1.08158
276.6	PRS	NA	0.0336085	0.0324202	1.03418	0.299898	logistic	18524	1355	17169	NA	NA	0		FALSE	FALSE	Fluid overload	endocrine/metabolic	0.970508	1.10203
287.3	PRS	NA	0.0290526	0.028034	1.02948	0.300047	logistic	22390	1798	20592	NA	NA	0		FALSE	FALSE	Thrombocytopenia	hematopoietic	0.974438	1.08763
287	PRS	NA	0.0286151	0.0276542	1.02903	0.300787	logistic	22446	1854	20592	NA	NA	0		FALSE	FALSE	Purpura and other hemorrhagic conditions	hematopoietic	0.974737	1.08634
318	PRS	NA	0.0223569	0.0216945	1.02261	0.30276	logistic	23578	3272	20306	NA	NA	0		FALSE	FALSE	Tobacco use disorder	mental disorders	0.980038	1.06703
601	PRS	NA	0.0567529	0.055234	1.05839	0.304186	logistic	21717	433	21284	NA	NA	0		FALSE	FALSE	Inflammatory diseases of prostate	genitourinary	0.949798	1.17941
165	PRS	NA	0.0349113	0.0339778	1.03553	0.304198	logistic	27225	1198	26027	NA	NA	0		FALSE	FALSE	Cancer within the respiratory system	neoplasms	0.968811	1.10684
797	PRS	NA	-0.0433589	0.0423776	0.957568	0.306234	logistic	26917	742	26175	NA	NA	0		FALSE	FALSE	Shock	symptoms	0.881246	1.0405
313.1	PRS	NA	0.049678	0.0487511	1.05093	0.308197	logistic	25688	594	25094	NA	NA	0		FALSE	FALSE	Attention deficit hyperactivity disorder	mental disorders	0.955162	1.15631
415.2	PRS	NA	0.0383784	0.0377424	1.03912	0.309225	logistic	22340	950	21390	NA	NA	0		FALSE	FALSE	Chronic pulmonary heart disease	circulatory system	0.965029	1.11891
840.3	PRS	NA	-0.079046	0.0778191	0.923997	0.309741	logistic	24948	217	24731	NA	NA	0		FALSE	FALSE	Joint/ligament sprain	injuries & poisonings	0.793286	1.07625
949	PRS	NA	0.0775628	0.0765976	1.08065	0.311251	logistic	22689	222	22467	NA	NA	0		FALSE	FALSE	Allergies, other	injuries & poisonings	0.930002	1.2557
586.1	PRS	NA	-0.113231	0.111845	0.892944	0.311349	logistic	19375	107	19268	NA	NA	0		FALSE	FALSE	Anatomical abnormatilies of kidney and ureters	genitourinary	0.717166	1.1118
281.12	PRS	NA	0.0928462	0.0919863	1.09729	0.312808	logistic	17827	155	17672	NA	NA	0		FALSE	FALSE	Other vitamin B12 deficiency anemia	hematopoietic	0.916267	1.31408
187	PRS	NA	-0.0948391	0.0940601	0.909519	0.313319	logistic	25630	147	25483	NA	NA	0		FALSE	FALSE	Cancer of other male genital organs	neoplasms	0.756391	1.09365
70	PRS	NA	-0.0394648	0.0391876	0.961304	0.313899	logistic	23217	884	22333	NA	NA	0		FALSE	FALSE	Viral hepatitis	infectious diseases	0.890233	1.03805
596.5	PRS	NA	0.0517324	0.051724	1.05309	0.317232	logistic	25289	492	24797	NA	NA	0		FALSE	FALSE	Functional disorders of bladder	genitourinary	0.951566	1.16545
860	PRS	NA	-0.107061	0.107724	0.898471	0.320297	logistic	27681	112	27569	NA	NA	0		FALSE	FALSE	Bone marrow or stem cell transplant	neoplasms	0.727458	1.10969
290.2	PRS	NA	0.0622196	0.0626195	1.0642	0.320411	logistic	21862	336	21526	NA	NA	0		FALSE	FALSE	Delirium due to conditions classified elsewhere	mental disorders	0.94128	1.20316
495.1	PRS	NA	0.0985569	0.0995906	1.10358	0.32236	logistic	21730	130	21600	NA	NA	0		FALSE	FALSE	Chronic obstructive asthma	respiratory	0.907882	1.34145
713	PRS	NA	0.11172	0.112933	1.1182	0.322537	logistic	23319	101	23218	NA	NA	0		FALSE	FALSE	Arthropathy associated with other disorders classified elsewhere	musculoskeletal	0.896166	1.39524
350.1	PRS	NA	0.0475645	0.048271	1.04871	0.324446	logistic	24820	569	24251	NA	NA	0		FALSE	FALSE	Abnormal involuntary movements	neurological	0.954043	1.15278
741.4	PRS	NA	0.0559175	0.057029	1.05751	0.326835	logistic	23827	405	23422	NA	NA	0		FALSE	FALSE	Joint effusions	musculoskeletal	0.945672	1.18258
200.1	PRS	NA	-0.10477	0.106874	0.900531	0.32693	logistic	22884	114	22770	NA	NA	0		FALSE	FALSE	Polycythemia vera	neoplasms	0.730341	1.11038
426.31	PRS	NA	0.0783364	0.0799468	1.08149	0.327156	logistic	16511	205	16306	NA	NA	0		FALSE	FALSE	Right bundle branch block	circulatory system	0.924632	1.26495
296	PRS	NA	0.0205279	0.0210382	1.02074	0.329193	logistic	21797	3515	18282	NA	NA	0		FALSE	FALSE	Mood disorders	mental disorders	0.979506	1.06371
370.3	PRS	NA	0.104585	0.107229	1.11025	0.329391	logistic	24495	112	24383	NA	NA	0		FALSE	FALSE	Keratoconjunctivitis	sense organs	0.899799	1.36992
853	PRS	NA	0.0970455	0.0998588	1.10191	0.331136	logistic	23329	130	23199	NA	NA	0		FALSE	FALSE	Complication of colostomy or enterostomy	injuries & poisonings	0.906035	1.34013
427.41	PRS	NA	-0.0870659	0.0896347	0.916617	0.331379	logistic	16467	161	16306	NA	NA	0		FALSE	FALSE	Ventricular fibrillation and flutter	circulatory system	0.768934	1.09266
550.2	PRS	NA	-0.0440236	0.0453742	0.956931	0.33193	logistic	24228	645	23583	NA	NA	0		FALSE	FALSE	Diaphragmatic hernia	digestive	0.875503	1.04593
117	PRS	NA	-0.0650675	0.0676102	0.937004	0.335853	logistic	24337	286	24051	NA	NA	0		FALSE	FALSE	Mycoses	infectious diseases	0.820712	1.06978
327.3	PRS	NA	0.0226738	0.0235639	1.02293	0.335936	logistic	23477	2894	20583	NA	NA	0		FALSE	FALSE	Sleep apnea	neurological	0.976763	1.07129
367.8	PRS	NA	-0.103181	0.10733	0.901964	0.336378	logistic	25822	114	25708	NA	NA	0		FALSE	FALSE	Hypermetropia	sense organs	0.73085	1.11314
242	PRS	NA	0.074458	0.077602	1.0773	0.337314	logistic	24168	216	23952	NA	NA	0		FALSE	FALSE	Thyrotoxicosis with or without goiter	endocrine/metabolic	0.925296	1.25428
288	PRS	NA	-0.0249864	0.0260948	0.975323	0.338304	logistic	21902	2111	19791	NA	NA	0		FALSE	FALSE	Diseases of white blood cells	hematopoietic	0.926694	1.0265
411.1	PRS	NA	0.0342275	0.0358377	1.03482	0.339542	logistic	19643	1147	18496	NA	NA	0		FALSE	FALSE	Unstable angina (intermediate coronary syndrome)	circulatory system	0.964626	1.11012
963	PRS	NA	-0.0489452	0.0513359	0.952233	0.340373	logistic	21704	501	21203	NA	NA	0		FALSE	FALSE	Poisoning by primarily systemic agents	injuries & poisonings	0.861084	1.05303
963.1	PRS	NA	-0.0491283	0.0515374	0.952059	0.340461	logistic	21700	497	21203	NA	NA	0		FALSE	FALSE	Antineoplastic and immunosuppressive drugs causing adverse effects	injuries & poisonings	0.860586	1.05325
850	PRS	NA	0.0566134	0.0601254	1.05825	0.346402	logistic	23561	362	23199	NA	NA	0		FALSE	FALSE	Hemorrhage or hematoma complicating a procedure	injuries & poisonings	0.940605	1.1906
264.1	PRS	NA	0.0601892	0.0641238	1.06204	0.347915	logistic	20196	360	19836	NA	NA	0		FALSE	FALSE	Short stature	endocrine/metabolic	0.936605	1.20427
458.9	PRS	NA	0.0244718	0.026082	1.02477	0.34811	logistic	23793	2139	21654	NA	NA	0		FALSE	FALSE	Hypotension NOS	circulatory system	0.973703	1.07852
275.6	PRS	NA	0.062254	0.0664171	1.06423	0.348594	logistic	24598	297	24301	NA	NA	0		FALSE	FALSE	Hypercalcemia	endocrine/metabolic	0.934332	1.21219
366.2	PRS	NA	0.0271728	0.0290486	1.02755	0.349568	logistic	26479	1743	24736	NA	NA	0		FALSE	FALSE	Senile cataract	sense organs	0.970676	1.08775
536.8	PRS	NA	-0.0787062	0.0845534	0.924311	0.351933	logistic	23947	183	23764	NA	NA	0		FALSE	FALSE	Dyspepsia and other specified disorders of function of stomach	digestive	0.78315	1.09092
772.3	PRS	NA	0.0334049	0.0359616	1.03397	0.352939	logistic	25424	1042	24382	NA	NA	0		FALSE	FALSE	Muscle weakness	symptoms	0.963599	1.10948
427.6	PRS	NA	0.0473813	0.0510093	1.04852	0.352953	logistic	16820	514	16306	NA	NA	0		FALSE	FALSE	Premature beats	circulatory system	0.948762	1.15877
252	PRS	NA	-0.081303	0.0878092	0.921914	0.354495	logistic	23953	169	23784	NA	NA	0		FALSE	FALSE	Disorders of parathyroid gland	endocrine/metabolic	0.77615	1.09505
427.1	PRS	NA	-0.0294788	0.0318472	0.970951	0.354637	logistic	17741	1435	16306	NA	NA	0		FALSE	FALSE	Paroxysmal tachycardia, unspecified	circulatory system	0.912197	1.03349
703.1	PRS	NA	0.0760506	0.0822516	1.07902	0.355169	logistic	26397	191	26206	NA	NA	0		FALSE	FALSE	Ingrowing nail	dermatologic	0.918363	1.26778
357	PRS	NA	-0.0446495	0.0483499	0.956333	0.355765	logistic	25226	570	24656	NA	NA	0		FALSE	FALSE	Inflammatory and toxic neuropathy	neurological	0.869867	1.05139
327.7	PRS	NA	-0.0595309	0.0645893	0.942206	0.356693	logistic	20897	314	20583	NA	NA	0		FALSE	FALSE	Sleep related movement disorders	neurological	0.830169	1.06936
342	PRS	NA	-0.0630377	0.0684175	0.938908	0.356858	logistic	21208	279	20929	NA	NA	0		FALSE	FALSE	Hemiplegia	neurological	0.821079	1.07365
153	PRS	NA	0.0330825	0.0360914	1.03364	0.359337	logistic	22592	1045	21547	NA	NA	0		FALSE	FALSE	Colorectal cancer	neoplasms	0.963044	1.1094
958.2	PRS	NA	0.0934564	0.101962	1.09796	0.359362	logistic	26991	124	26867	NA	NA	0		FALSE	FALSE	Traumatic and surgical subcutaneous emphysema	injuries & poisonings	0.899075	1.34085
681.6	PRS	NA	0.0764572	0.0834595	1.07946	0.359614	logistic	22990	184	22806	NA	NA	0		FALSE	FALSE	Cellulitis and abscess of foot, toe	dermatologic	0.916564	1.2713
750	PRS	NA	0.0737358	0.0805459	1.07652	0.359956	logistic	25853	207	25646	NA	NA	0		FALSE	FALSE	Digestive congenital anomalies	congenital anomalies	0.919308	1.26062
110.12	PRS	NA	-0.088138	0.0964441	0.915635	0.360782	logistic	24192	141	24051	NA	NA	0		FALSE	FALSE	Althete's foot	infectious diseases	0.757927	1.10616
585	PRS	NA	0.0168048	0.0184383	1.01695	0.362083	logistic	24383	5115	19268	NA	NA	0		FALSE	FALSE	Renal failure	genitourinary	0.980851	1.05437
858	PRS	NA	0.0622449	0.0686402	1.06422	0.364497	logistic	23475	276	23199	NA	NA	0		FALSE	FALSE	Complication of internal orthopedic device	injuries & poisonings	0.930261	1.21748
250.4	PRS	NA	0.034037	0.0375538	1.03462	0.364749	logistic	21296	999	20297	NA	NA	0		FALSE	FALSE	Abnormal glucose	endocrine/metabolic	0.961204	1.11365
592	PRS	NA	0.0809069	0.0900215	1.08427	0.368786	logistic	22556	158	22398	NA	NA	0		FALSE	FALSE	Cystitis and urethritis	genitourinary	0.908886	1.2935
153.3	PRS	NA	0.0427974	0.0476287	1.04373	0.368885	logistic	22130	583	21547	NA	NA	0		FALSE	FALSE	Malignant neoplasm of rectum, rectosigmoid junction, and anus	neoplasms	0.950702	1.14585
278.4	PRS	NA	0.06297	0.0701228	1.06499	0.369188	logistic	22170	302	21868	NA	NA	0		FALSE	FALSE	Abnormal weight gain	endocrine/metabolic	0.928235	1.2219
710.11	PRS	NA	0.0743375	0.0828626	1.07717	0.369656	logistic	23406	188	23218	NA	NA	0		FALSE	FALSE	Acute osteomyelitis	musculoskeletal	0.915694	1.26712
751.21	PRS	NA	0.0698535	0.0779169	1.07235	0.369978	logistic	25861	215	25646	NA	NA	0		FALSE	FALSE	Cystic kidney disease	congenital anomalies	0.920477	1.24928
605	PRS	NA	0.0275358	0.0309148	1.02792	0.373089	logistic	21627	1499	20128	NA	NA	0		FALSE	FALSE	Erectile dysfunction [ED]	genitourinary	0.967483	1.09213
303	PRS	NA	0.0980041	0.110173	1.10297	0.373709	logistic	18390	108	18282	NA	NA	0		FALSE	FALSE	Psychogenic and somatoform disorders	mental disorders	0.888754	1.36881
334	PRS	NA	0.0615715	0.0692686	1.06351	0.374067	logistic	21201	272	20929	NA	NA	0		FALSE	FALSE	Degenerative disease of the spinal cord	neurological	0.928491	1.21816
394.1	PRS	NA	-0.0805869	0.0907464	0.922575	0.374517	logistic	22158	156	22002	NA	NA	0		FALSE	FALSE	Mitral valve stenosis and aortic valve stenosis	circulatory system	0.772248	1.10216
244	PRS	NA	-0.0234804	0.0264564	0.976793	0.374803	logistic	25975	2023	23952	NA	NA	0		FALSE	FALSE	Hypothyroidism	endocrine/metabolic	0.927433	1.02878
473.4	PRS	NA	-0.0418656	0.0472727	0.958999	0.375822	logistic	20073	596	19477	NA	NA	0		FALSE	FALSE	Voice disturbance	respiratory	0.874135	1.0521
442.11	PRS	NA	0.0482544	0.0544934	1.04944	0.375882	logistic	22267	473	21794	NA	NA	0		FALSE	FALSE	Abdominal aortic aneurysm	circulatory system	0.943129	1.16773
427.9	PRS	NA	-0.0274085	0.0310319	0.972964	0.377109	logistic	17802	1496	16306	NA	NA	0		FALSE	FALSE	Palpitations	circulatory system	0.915549	1.03398
656.26	PRS	NA	-0.103247	0.117083	0.901904	0.377868	logistic	27014	115	26899	NA	NA	0		FALSE	FALSE	Transitory tachypnea or apnea of newborn	pregnancy complications	0.716964	1.13455
90	PRS	NA	-0.0859188	0.0974737	0.917669	0.378071	logistic	27655	137	27518	NA	NA	0		FALSE	FALSE	Sexually transmitted infections (not HIV or hepatitis)	infectious diseases	0.758079	1.11085
741.2	PRS	NA	-0.0490791	0.0557262	0.952106	0.37847	logistic	23849	427	23422	NA	NA	0		FALSE	FALSE	Stiffness of joint	musculoskeletal	0.853592	1.06199
379.2	PRS	NA	-0.0403784	0.0461084	0.960426	0.381177	logistic	24858	632	24226	NA	NA	0		FALSE	FALSE	Disorders of vitreous body	sense organs	0.877436	1.05126
930	PRS	NA	0.0691032	0.0789934	1.07155	0.381684	logistic	22678	211	22467	NA	NA	0		FALSE	FALSE	Allergic reaction to food	injuries & poisonings	0.917848	1.25098
364	PRS	NA	-0.0896787	0.102557	0.914225	0.381885	logistic	25332	123	25209	NA	NA	0		FALSE	FALSE	Corneal opacity and other disorders of cornea	sense organs	0.747747	1.11777
327.41	PRS	NA	0.0969163	0.11146	1.10177	0.384564	logistic	20687	104	20583	NA	NA	0		FALSE	FALSE	Organic or persistent insomnia	neurological	0.885551	1.37078
153.2	PRS	NA	0.0367524	0.0423274	1.03744	0.385237	logistic	22296	749	21547	NA	NA	0		FALSE	FALSE	Colon cancer	neoplasms	0.954842	1.12717
599.1	PRS	NA	0.0738807	0.0851663	1.07668	0.385675	logistic	21052	177	20875	NA	NA	0		FALSE	FALSE	Urinary obstruction	genitourinary	0.911152	1.27228
172.1	PRS	NA	0.0365487	0.0422235	1.03722	0.38671	logistic	23764	753	23011	NA	NA	0		FALSE	FALSE	Melanomas of skin, dx or hx	neoplasms	0.954842	1.12672
585.2	PRS	NA	0.0449112	0.0519757	1.04593	0.387544	logistic	19763	495	19268	NA	NA	0		FALSE	FALSE	Renal failure NOS	genitourinary	0.944631	1.1581
216	PRS	NA	0.0362419	0.0419968	1.03691	0.388156	logistic	25804	753	25051	NA	NA	0		FALSE	FALSE	Benign neoplasm of skin	neoplasms	0.954973	1.12587
8.6	PRS	NA	-0.096689	0.112203	0.907838	0.388834	logistic	26630	104	26526	NA	NA	0		FALSE	FALSE	Viral Enteritis	infectious diseases	0.728617	1.13114
375.1	PRS	NA	0.0371178	0.0430847	1.03782	0.388959	logistic	24955	729	24226	NA	NA	0		FALSE	FALSE	Dry eyes	sense organs	0.953774	1.12926
722	PRS	NA	0.0254663	0.0295727	1.02579	0.38916	logistic	23781	1635	22146	NA	NA	0		FALSE	FALSE	Intervertebral disc disorders	musculoskeletal	0.968026	1.08701
593	PRS	NA	0.0286302	0.0332639	1.02904	0.389404	logistic	23635	1237	22398	NA	NA	0		FALSE	FALSE	Hematuria	genitourinary	0.964093	1.09837
362.3	PRS	NA	-0.0799462	0.0929862	0.923166	0.389919	logistic	25106	150	24956	NA	NA	0		FALSE	FALSE	Other nondiabetic retinopathy	sense organs	0.769358	1.10772
524.3	PRS	NA	0.097166	0.113086	1.10204	0.39022	logistic	25709	102	25607	NA	NA	0		FALSE	FALSE	Anomalies of tooth position/malocclusion	digestive	0.882953	1.3755
994.21	PRS	NA	-0.036842	0.0428961	0.963828	0.390414	logistic	25175	725	24450	NA	NA	0		FALSE	FALSE	Septic shock	injuries & poisonings	0.886106	1.04837
225	PRS	NA	0.0753411	0.0879406	1.07825	0.391596	logistic	26834	168	26666	NA	NA	0		FALSE	FALSE	Benign neoplasm of brain and other parts of nervous system	neoplasms	0.907536	1.28108
751.2	PRS	NA	0.0524046	0.061251	1.0538	0.392234	logistic	25997	351	25646	NA	NA	0		FALSE	FALSE	Congenital anomalies of urinary system	congenital anomalies	0.93459	1.18822
470	PRS	NA	-0.0371175	0.0434237	0.963563	0.392676	logistic	20189	712	19477	NA	NA	0		FALSE	FALSE	Septal Deviations/Turbinate Hypertrophy	respiratory	0.884947	1.04916
809	PRS	NA	-0.0308192	0.0360831	0.969651	0.39304	logistic	23963	1037	22926	NA	NA	0		FALSE	FALSE	Fracture of unspecified bones	injuries & poisonings	0.903443	1.04071
149.4	PRS	NA	-0.0601455	0.0708684	0.941628	0.396052	logistic	26773	261	26512	NA	NA	0		FALSE	FALSE	Cancer of larynx	neoplasms	0.819511	1.08194
444	PRS	NA	0.0637973	0.0754004	1.06588	0.39749	logistic	22025	231	21794	NA	NA	0		FALSE	FALSE	Arterial embolism and thrombosis	circulatory system	0.919443	1.23563
702.2	PRS	NA	-0.0283095	0.0334807	0.972087	0.397805	logistic	25532	1261	24271	NA	NA	0		FALSE	FALSE	Seborrheic keratosis	dermatologic	0.910345	1.03802
841	PRS	NA	-0.0635487	0.0753153	0.938428	0.398798	logistic	24962	231	24731	NA	NA	0		FALSE	FALSE	Sprains and strains of back and neck	injuries & poisonings	0.809639	1.0877
701	PRS	NA	-0.0383542	0.045466	0.962372	0.398905	logistic	25807	642	25165	NA	NA	0		FALSE	FALSE	Other hypertrophic and atrophic conditions of skin	dermatologic	0.880322	1.05207
367.2	PRS	NA	-0.0677658	0.0804565	0.934479	0.399639	logistic	25910	202	25708	NA	NA	0		FALSE	FALSE	Astigmatism	sense organs	0.798149	1.0941
362.2	PRS	NA	-0.0472096	0.0560683	0.953887	0.399787	logistic	25386	430	24956	NA	NA	0		FALSE	FALSE	Degeneration of macula and posterior pole of retina	sense organs	0.854616	1.06469
714	PRS	NA	0.0382464	0.0455252	1.03899	0.400844	logistic	24701	639	24062	NA	NA	0		FALSE	FALSE	Rheumatoid arthritis and other inflammatory polyarthropathies	musculoskeletal	0.950295	1.13596
429	PRS	NA	-0.0431927	0.0514256	0.957727	0.400961	logistic	21960	505	21455	NA	NA	0		FALSE	FALSE	Ill-defined descriptions and complications of heart disease	circulatory system	0.865899	1.05929
433.8	PRS	NA	0.0445438	0.0530797	1.04555	0.401364	logistic	23072	470	22602	NA	NA	0		FALSE	FALSE	Late effects of cerebrovascular disease	circulatory system	0.942243	1.16019
293.1	PRS	NA	0.0360776	0.0430209	1.03674	0.401691	logistic	26414	716	25698	NA	NA	0		FALSE	FALSE	Swelling, mass, or lump in head and neck [Space-occupying lesion, intracranial NOS]	mental disorders	0.952902	1.12795
70.3	PRS	NA	-0.0347876	0.0416296	0.965811	0.403353	logistic	23112	779	22333	NA	NA	0		FALSE	FALSE	Viral hepatitis C	infectious diseases	0.890136	1.04792
523	PRS	NA	0.06218	0.0744975	1.06415	0.40391	logistic	25843	236	25607	NA	NA	0		FALSE	FALSE	Gingival and periodontal diseases	digestive	0.919583	1.23145
800.4	PRS	NA	0.0901697	0.108578	1.09436	0.406277	logistic	23036	110	22926	NA	NA	0		FALSE	FALSE	Fracture of patella	injuries & poisonings	0.88458	1.35389
260.22	PRS	NA	-0.0877301	0.105723	0.916008	0.406644	logistic	19953	117	19836	NA	NA	0		FALSE	FALSE	Nutritional marasmus	endocrine/metabolic	0.744572	1.12692
681.7	PRS	NA	-0.0459909	0.05586	0.955051	0.410324	logistic	23225	419	22806	NA	NA	0		FALSE	FALSE	Cellulitis and abscess of trunk	dermatologic	0.856007	1.06555
783	PRS	NA	0.016422	0.0200299	1.01656	0.412287	logistic	24661	3860	20801	NA	NA	0		FALSE	FALSE	Fever of unknown origin	symptoms	0.977422	1.05726
374.6	PRS	NA	0.0536782	0.0656624	1.05515	0.413649	logistic	24685	302	24383	NA	NA	0		FALSE	FALSE	Dermatochalasis	sense organs	0.927725	1.20007
763	PRS	NA	0.0351685	0.0430216	1.03579	0.413666	logistic	25607	723	24884	NA	NA	0		FALSE	FALSE	Thoracic or lumbosacral neuritis or radiculitis, unspecified	symptoms	0.952035	1.12692
433.5	PRS	NA	-0.0864192	0.105787	0.91721	0.413975	logistic	22717	115	22602	NA	NA	0		FALSE	FALSE	Cerebral aneurysm	circulatory system	0.745454	1.12854
742	PRS	NA	-0.056245	0.0688511	0.945307	0.413981	logistic	23700	278	23422	NA	NA	0		FALSE	FALSE	Derangement of joint, non-traumatic	musculoskeletal	0.825973	1.08188
289.8	PRS	NA	-0.0735746	0.0904041	0.929067	0.415736	logistic	19776	160	19616	NA	NA	0		FALSE	FALSE	Polycythemia, secondary	hematopoietic	0.778204	1.10918
317	PRS	NA	0.0309256	0.0380264	1.03141	0.416065	logistic	21243	937	20306	NA	NA	0		FALSE	FALSE	Alcohol-related disorders	mental disorders	0.957331	1.11122
562.2	PRS	NA	0.057687	0.0710889	1.05938	0.417092	logistic	18876	259	18617	NA	NA	0		FALSE	FALSE	Diverticulitis	digestive	0.921597	1.21777
38.1	PRS	NA	0.0485213	0.0599738	1.04972	0.418491	logistic	22808	367	22441	NA	NA	0		FALSE	FALSE	Gram negative septicemia	infectious diseases	0.933301	1.18066
320	PRS	NA	-0.0768491	0.0953374	0.92603	0.4202	logistic	27282	143	27139	NA	NA	0		FALSE	FALSE	Meningitis	neurological	0.768196	1.11629
496.3	PRS	NA	-0.0688682	0.0856198	0.93345	0.421195	logistic	21777	177	21600	NA	NA	0		FALSE	FALSE	Bronchiectasis	respiratory	0.789241	1.10401
395	PRS	NA	0.0196354	0.0244322	1.01983	0.421588	logistic	24515	2513	22002	NA	NA	0		FALSE	FALSE	Heart valve disorders	circulatory system	0.972144	1.06985
512.2	PRS	NA	0.055237	0.0687423	1.05679	0.421664	logistic	13889	283	13606	NA	NA	0		FALSE	FALSE	Painful respiration	respiratory	0.92358	1.20922
378.1	PRS	NA	0.0593364	0.0740555	1.06113	0.422991	logistic	24468	242	24226	NA	NA	0		FALSE	FALSE	Strabismus (not specified as paralytic)	sense organs	0.917766	1.22689
249	PRS	NA	0.067582	0.0845389	1.06992	0.424048	logistic	20482	185	20297	NA	NA	0		FALSE	FALSE	Secondary diabetes mellitus	endocrine/metabolic	0.906545	1.26273
526	PRS	NA	0.0630064	0.07949	1.06503	0.427992	logistic	25813	206	25607	NA	NA	0		FALSE	FALSE	Diseases of the jaws	digestive	0.911381	1.24459
567	PRS	NA	-0.0408282	0.0515345	0.959994	0.428215	logistic	23117	495	22622	NA	NA	0		FALSE	FALSE	Peritonitis and retroperitoneal infections	digestive	0.867764	1.06203
782.3	PRS	NA	-0.0200836	0.0253556	0.980117	0.428316	logistic	25081	2276	22805	NA	NA	0		FALSE	FALSE	Edema	symptoms	0.932598	1.03006
598	PRS	NA	0.0861596	0.109017	1.08998	0.429336	logistic	27487	109	27378	NA	NA	0		FALSE	FALSE	Abnormal findings on examination of urine	genitourinary	0.880281	1.34963
720.1	PRS	NA	0.0320909	0.040638	1.03261	0.429716	logistic	22981	835	22146	NA	NA	0		FALSE	FALSE	Spinal stenosis of lumbar region	musculoskeletal	0.953554	1.11822
735	PRS	NA	0.0394281	0.0499669	1.04022	0.430063	logistic	25133	527	24606	NA	NA	0		FALSE	FALSE	Acquired foot deformities	musculoskeletal	0.943172	1.14724
81	PRS	NA	0.0341489	0.0435095	1.03474	0.432535	logistic	26194	698	25496	NA	NA	0		FALSE	FALSE	Infection/inflammation of internal prosthetic device; implant; and graft	infectious diseases	0.950155	1.12685
715.1	PRS	NA	0.0757281	0.0967379	1.07867	0.433734	logistic	24200	138	24062	NA	NA	0		FALSE	FALSE	Sacroiliitis NEC	musculoskeletal	0.892367	1.30387
425.1	PRS	NA	0.0242702	0.0310528	1.02457	0.434463	logistic	25814	1449	24365	NA	NA	0		FALSE	FALSE	Primary/intrinsic cardiomyopathies	circulatory system	0.964068	1.08886
568	PRS	NA	-0.0513375	0.0658328	0.949958	0.435499	logistic	22923	301	22622	NA	NA	0		FALSE	FALSE	Other disorders of peritoneum	digestive	0.834961	1.08079
513.4	PRS	NA	0.0448609	0.0576083	1.04588	0.436143	logistic	25507	395	25112	NA	NA	0		FALSE	FALSE	Hyperventilation	respiratory	0.934212	1.1709
366	PRS	NA	0.0213245	0.0274392	1.02155	0.437067	logistic	26727	1991	24736	NA	NA	0		FALSE	FALSE	Cataract	sense organs	0.968065	1.078
242.1	PRS	NA	0.0866886	0.111584	1.09056	0.437224	logistic	24056	104	23952	NA	NA	0		FALSE	FALSE	Graves' disease	endocrine/metabolic	0.876327	1.35716
442.1	PRS	NA	0.0329793	0.0428266	1.03353	0.441262	logistic	22558	764	21794	NA	NA	0		FALSE	FALSE	Aortic aneurysm	circulatory system	0.950316	1.12403
425	PRS	NA	0.0228435	0.0297501	1.02311	0.442579	logistic	25957	1592	24365	NA	NA	0		FALSE	FALSE	Cardiomyopathy	circulatory system	0.965155	1.08454
764	PRS	NA	0.0466096	0.060726	1.04771	0.442761	logistic	25239	355	24884	NA	NA	0		FALSE	FALSE	Sciatica	symptoms	0.930146	1.18014
418	PRS	NA	0.0135766	0.0177458	1.01367	0.444234	logistic	23691	5935	17756	NA	NA	0		FALSE	FALSE	Nonspecific chest pain	circulatory system	0.979018	1.04955
253	PRS	NA	-0.044569	0.0582982	0.95641	0.444569	logistic	24174	390	23784	NA	NA	0		FALSE	FALSE	Disorders of the pituitary gland and its hypothalamic control	endocrine/metabolic	0.853139	1.07218
289.5	PRS	NA	-0.0823203	0.107774	0.920977	0.444975	logistic	19903	112	19791	NA	NA	0		FALSE	FALSE	Diseases of spleen	hematopoietic	0.745606	1.1376
574.1	PRS	NA	0.0344599	0.0451776	1.03506	0.445603	logistic	25599	649	24950	NA	NA	0		FALSE	FALSE	Cholelithiasis	digestive	0.947349	1.13089
260.2	PRS	NA	-0.031602	0.0414309	0.968892	0.445604	logistic	20632	796	19836	NA	NA	0		FALSE	FALSE	severe protein-calorie malnutrition	endocrine/metabolic	0.893323	1.05085
327	PRS	NA	-0.0202205	0.0266854	0.979983	0.448609	logistic	22583	2000	20583	NA	NA	0		FALSE	FALSE	Sleep disorders	neurological	0.930044	1.0326
151	PRS	NA	0.0459052	0.0606376	1.04698	0.449025	logistic	23733	358	23375	NA	NA	0		FALSE	FALSE	Cancer of stomach	neoplasms	0.929652	1.1791
514.2	PRS	NA	0.0349721	0.046291	1.03559	0.449959	logistic	25298	620	24678	NA	NA	0		FALSE	FALSE	Solitary pulmonary nodule	respiratory	0.945768	1.13394
575.8	PRS	NA	0.0490772	0.0649996	1.0503	0.450226	logistic	25259	309	24950	NA	NA	0		FALSE	FALSE	Other disorders of biliary tract	digestive	0.924667	1.19301
716.9	PRS	NA	0.0365364	0.0484573	1.03721	0.450855	logistic	23785	567	23218	NA	NA	0		FALSE	FALSE	Arthropathy NOS	musculoskeletal	0.943235	1.14055
71.1	PRS	NA	-0.0367032	0.0487259	0.963962	0.451295	logistic	22896	563	22333	NA	NA	0		FALSE	FALSE	HIV infection, symptomatic	infectious diseases	0.876161	1.06056
800	PRS	NA	-0.0310536	0.0412579	0.969424	0.451648	logistic	23710	784	22926	NA	NA	0		FALSE	FALSE	Fracture of lower limb	injuries & poisonings	0.894117	1.05107
277.4	PRS	NA	0.0841615	0.112305	1.0878	0.453618	logistic	26338	103	26235	NA	NA	0		FALSE	FALSE	Disorders of bilirubin excretion	endocrine/metabolic	0.87288	1.35565
709	PRS	NA	0.0655267	0.0876943	1.06772	0.454933	logistic	24244	168	24076	NA	NA	0		FALSE	FALSE	Diffuse diseases of connective tissue	dermatologic	0.899106	1.26796
994.2	PRS	NA	0.0206534	0.0278023	1.02087	0.457562	logistic	26258	1808	24450	NA	NA	0		FALSE	FALSE	Sepsis	injuries & poisonings	0.966727	1.07804
716	PRS	NA	0.0348754	0.0470752	1.03549	0.458787	logistic	23820	602	23218	NA	NA	0		FALSE	FALSE	Other arthropathies	musculoskeletal	0.944224	1.13558
571.5	PRS	NA	0.0213182	0.0288172	1.02155	0.459437	logistic	23098	1699	21399	NA	NA	0		FALSE	FALSE	Other chronic nonalcoholic liver disease	digestive	0.965448	1.08091
315.2	PRS	NA	0.0507874	0.0689686	1.0521	0.461497	logistic	25396	302	25094	NA	NA	0		FALSE	FALSE	Speech and language disorder	mental disorders	0.919072	1.20438
788	PRS	NA	-0.0214882	0.0292537	0.978741	0.462615	logistic	26412	1626	24786	NA	NA	0		FALSE	FALSE	Syncope and collapse	symptoms	0.924201	1.0365
185	PRS	NA	0.0236118	0.032164	1.02389	0.462883	logistic	22772	1488	21284	NA	NA	0		FALSE	FALSE	Cancer of prostate	neoplasms	0.961338	1.09052
411.8	PRS	NA	0.0210966	0.0287624	1.02132	0.463267	logistic	20485	1989	18496	NA	NA	0		FALSE	FALSE	Other chronic ischemic heart disease, unspecified	circulatory system	0.965337	1.08055
159.2	PRS	NA	-0.0740413	0.102059	0.928633	0.468161	logistic	23500	125	23375	NA	NA	0		FALSE	FALSE	Malignant neoplasm of small intestine, including duodenum	neoplasms	0.760273	1.13428
796	PRS	NA	0.04433	0.0612373	1.04533	0.469124	logistic	21638	354	21284	NA	NA	0		FALSE	FALSE	Elevated prostate specific antigen [PSA]	genitourinary	0.927099	1.17863
272.13	PRS	NA	0.0151471	0.0209571	1.01526	0.469822	logistic	20747	4502	16245	NA	NA	0		FALSE	FALSE	Mixed hyperlipidemia	endocrine/metabolic	0.974405	1.05783
559	PRS	NA	-0.0526276	0.0729553	0.948733	0.470683	logistic	18864	247	18617	NA	NA	0		FALSE	FALSE	Ileostomy status	digestive	0.822325	1.09457
172	PRS	NA	-0.0178958	0.0250787	0.982263	0.475482	logistic	25458	2447	23011	NA	NA	0		FALSE	FALSE	Skin cancer	neoplasms	0.935148	1.03175
480	PRS	NA	0.0157691	0.0221271	1.01589	0.476054	logistic	23924	3055	20869	NA	NA	0		FALSE	FALSE	Pneumonia	respiratory	0.972778	1.06092
208	PRS	NA	0.0218132	0.0306495	1.02205	0.476651	logistic	24347	1509	22838	NA	NA	0		FALSE	FALSE	Benign neoplasm of colon	neoplasms	0.962463	1.08533
331.1	PRS	NA	-0.0441332	0.0622345	0.956827	0.478235	logistic	21268	339	20929	NA	NA	0		FALSE	FALSE	Hydrocephalus	neurological	0.846951	1.08096
355	PRS	NA	0.0772536	0.109058	1.08032	0.478714	logistic	24582	109	24473	NA	NA	0		FALSE	FALSE	Complex regional/central pain syndrome	neurological	0.872406	1.33777
681	PRS	NA	0.0191032	0.0270248	1.01929	0.479644	logistic	24721	1915	22806	NA	NA	0		FALSE	FALSE	Superficial cellulitis and abscess	dermatologic	0.966702	1.07473
292.2	PRS	NA	-0.0550458	0.0779233	0.946442	0.479933	logistic	21743	217	21526	NA	NA	0		FALSE	FALSE	Mild cognitive impairment	mental disorders	0.812389	1.10261
276.14	PRS	NA	-0.0180411	0.0256501	0.982121	0.481835	logistic	19414	2245	17169	NA	NA	0		FALSE	FALSE	Hypopotassemia	endocrine/metabolic	0.933966	1.03276
430.1	PRS	NA	0.0628414	0.0894022	1.06486	0.482114	logistic	22764	162	22602	NA	NA	0		FALSE	FALSE	Subarachnoid hemorrhage	circulatory system	0.893698	1.2688
741	PRS	NA	0.0222971	0.0317954	1.02255	0.483136	logistic	24789	1367	23422	NA	NA	0		FALSE	FALSE	Symptoms and disorders of the joints	musculoskeletal	0.960768	1.0883
368	PRS	NA	-0.0317678	0.0453967	0.968731	0.484063	logistic	26345	642	25703	NA	NA	0		FALSE	FALSE	Visual disturbances	sense organs	0.88626	1.05888
473.3	PRS	NA	-0.0590197	0.0843661	0.942688	0.484198	logistic	19660	183	19477	NA	NA	0		FALSE	FALSE	Paralysis/spasm of vocal cords or larynx	respiratory	0.799014	1.1122
722.6	PRS	NA	0.0236846	0.0339277	1.02397	0.485121	logistic	23367	1221	22146	NA	NA	0		FALSE	FALSE	Degeneration of intervertebral disc	musculoskeletal	0.95809	1.09437
313	PRS	NA	0.0281522	0.0406148	1.02855	0.488215	logistic	26006	912	25094	NA	NA	0		FALSE	FALSE	Pervasive developmental disorders	mental disorders	0.949848	1.11378
362.26	PRS	NA	-0.0606546	0.0876766	0.941148	0.489064	logistic	25125	169	24956	NA	NA	0		FALSE	FALSE	Macular puckering of retina	sense organs	0.792549	1.11761
720	PRS	NA	0.0244018	0.0354425	1.0247	0.491145	logistic	23265	1119	22146	NA	NA	0		FALSE	FALSE	Spinal stenosis	musculoskeletal	0.955935	1.09842
772	PRS	NA	0.0684084	0.0994922	1.0708	0.49172	logistic	24514	132	24382	NA	NA	0		FALSE	FALSE	Symptoms of the muscles	symptoms	0.881089	1.30136
276	PRS	NA	0.011618	0.0170574	1.01169	0.495802	logistic	23397	6228	17169	NA	NA	0		FALSE	FALSE	Disorders of fluid, electrolyte, and acid-base balance	endocrine/metabolic	0.978422	1.04608
433.3	PRS	NA	-0.0245599	0.0361514	0.975739	0.496908	logistic	23661	1059	22602	NA	NA	0		FALSE	FALSE	Cerebral ischemia	circulatory system	0.908994	1.04739
495	PRS	NA	-0.0216499	0.0319181	0.978583	0.497585	logistic	22958	1358	21600	NA	NA	0		FALSE	FALSE	Asthma	respiratory	0.919239	1.04176
743.12	PRS	NA	-0.0760716	0.112373	0.92675	0.498434	logistic	24645	103	24542	NA	NA	0		FALSE	FALSE	Senile osteoporosis	musculoskeletal	0.743547	1.15509
555.21	PRS	NA	-0.0591577	0.0875114	0.942558	0.499041	logistic	18789	172	18617	NA	NA	0		FALSE	FALSE	Ulcerative colitis (chronic)	digestive	0.793994	1.11892
428.3	PRS	NA	0.0197674	0.0293368	1.01996	0.500433	logistic	23125	1670	21455	NA	NA	0		FALSE	FALSE	Heart failure with reduced EF [Systolic or combined heart failure]	circulatory system	0.96297	1.08033
574.3	PRS	NA	-0.0553115	0.0822081	0.94619	0.50106	logistic	25142	192	24950	NA	NA	0		FALSE	FALSE	Cholecystitis without cholelithiasis	digestive	0.805381	1.11162
698	PRS	NA	0.0504596	0.0750189	1.05175	0.501186	logistic	27188	231	26957	NA	NA	0		FALSE	FALSE	Pruritus and related conditions	dermatologic	0.90794	1.21835
277	PRS	NA	0.0470605	0.0702024	1.04819	0.502632	logistic	26502	267	26235	NA	NA	0		FALSE	FALSE	Other disorders of metabolism	endocrine/metabolic	0.913441	1.20281
356	PRS	NA	-0.0275459	0.0412434	0.97283	0.504206	logistic	25446	790	24656	NA	NA	0		FALSE	FALSE	Hereditary and idiopathic peripheral neuropathy	neurological	0.897284	1.05474
855	PRS	NA	0.0570077	0.0856411	1.05866	0.505629	logistic	23377	178	23199	NA	NA	0		FALSE	FALSE	Complication of nervous system device, implant, and graft	injuries & poisonings	0.895074	1.25215
41	PRS	NA	0.0161129	0.0242261	1.01624	0.505983	logistic	24895	2454	22441	NA	NA	0		FALSE	FALSE	Bacterial infection NOS	infectious diseases	0.969117	1.06566
300	PRS	NA	0.0151968	0.0229046	1.01531	0.507024	logistic	21147	2865	18282	NA	NA	0		FALSE	FALSE	Anxiety disorders	mental disorders	0.97074	1.06193
442	PRS	NA	0.0262161	0.0395528	1.02656	0.50745	logistic	22697	903	21794	NA	NA	0		FALSE	FALSE	Other aneurysm	circulatory system	0.949987	1.10931
71	PRS	NA	-0.0319958	0.0485599	0.968511	0.509964	logistic	22900	567	22333	NA	NA	0		FALSE	FALSE	Human immunodeficiency virus [HIV] disease	infectious diseases	0.880581	1.06522
528.1	PRS	NA	-0.0401687	0.0611385	0.960627	0.511174	logistic	26178	350	25828	NA	NA	0		FALSE	FALSE	Stomatitis and mucositis	digestive	0.852144	1.08292
550.1	PRS	NA	0.0272257	0.0414437	1.0276	0.511225	logistic	24362	779	23583	NA	NA	0		FALSE	FALSE	Inguinal hernia	digestive	0.947428	1.11456
365.11	PRS	NA	-0.0546093	0.083128	0.946855	0.511226	logistic	25402	193	25209	NA	NA	0		FALSE	FALSE	Primary open angle glaucoma	sense organs	0.804495	1.11441
8.52	PRS	NA	0.0407833	0.0622685	1.04163	0.512494	logistic	26863	337	26526	NA	NA	0		FALSE	FALSE	Intestinal infection due to C. difficile	infectious diseases	0.921951	1.17684
381.2	PRS	NA	-0.0290316	0.0448195	0.971386	0.51715	logistic	25147	669	24478	NA	NA	0		FALSE	FALSE	Eustachian tube disorders	sense organs	0.889694	1.06058
444.1	PRS	NA	-0.0725945	0.112118	0.929978	0.51732	logistic	21898	104	21794	NA	NA	0		FALSE	FALSE	Arterial embolism and thrombosis of lower extremity artery	circulatory system	0.74651	1.15854
275.51	PRS	NA	0.0455018	0.0703184	1.04655	0.517578	logistic	24566	265	24301	NA	NA	0		FALSE	FALSE	Hypocalcemia	endocrine/metabolic	0.911811	1.20121
687.4	PRS	NA	0.0243804	0.0377816	1.02468	0.518734	logistic	23068	945	22123	NA	NA	0		FALSE	FALSE	Disturbance of skin sensation	dermatologic	0.951542	1.10344
149	PRS	NA	-0.027313	0.0425401	0.973057	0.520839	logistic	27254	742	26512	NA	NA	0		FALSE	FALSE	Cancer of larynx, pharynx, nasal cavities	neoplasms	0.895215	1.05767
362.23	PRS	NA	-0.067323	0.105036	0.934893	0.521555	logistic	25074	118	24956	NA	NA	0		FALSE	FALSE	Cystoid macular degeneration of retina	sense organs	0.760945	1.1486
947	PRS	NA	-0.0637875	0.100415	0.938204	0.525271	logistic	22596	129	22467	NA	NA	0		FALSE	FALSE	Urticaria	dermatologic	0.770589	1.14228
597	PRS	NA	0.0397354	0.0625785	1.04054	0.525449	logistic	25129	332	24797	NA	NA	0		FALSE	FALSE	Other disorders of urethra and urinary tract	genitourinary	0.920426	1.17632
276.11	PRS	NA	0.0372638	0.0587129	1.03797	0.525639	logistic	17555	386	17169	NA	NA	0		FALSE	FALSE	Hyperosmolality and/or hypernatremia	endocrine/metabolic	0.925137	1.16456
395.3	PRS	NA	0.0475236	0.0749814	1.04867	0.526208	logistic	22232	230	22002	NA	NA	0		FALSE	FALSE	Nonrheumatic tricuspid valve disorders	circulatory system	0.905344	1.21469
202	PRS	NA	-0.0432834	0.0687239	0.95764	0.528815	logistic	26456	278	26178	NA	NA	0		FALSE	FALSE	Cancer of other lymphoid, histiocytic tissue	neoplasms	0.836957	1.09572
250.24	PRS	NA	0.0235578	0.037442	1.02384	0.52923	logistic	21350	1053	20297	NA	NA	0		FALSE	FALSE	Type 2 diabetes with neurological manifestations	endocrine/metabolic	0.951393	1.1018
478	PRS	NA	0.0542332	0.0862837	1.05573	0.529647	logistic	19651	174	19477	NA	NA	0		FALSE	FALSE	Throat pain	respiratory	0.891471	1.25026
503	PRS	NA	0.0232536	0.0371105	1.02353	0.530918	logistic	18560	998	17562	NA	NA	0		FALSE	FALSE	Pulmonary congestion and hypostasis	respiratory	0.951721	1.10075
771	PRS	NA	0.040373	0.0645318	1.0412	0.531558	logistic	24496	312	24184	NA	NA	0		FALSE	FALSE	Musculoskeletal symptoms referable to limbs	symptoms	0.917494	1.18158
536.7	PRS	NA	0.0481463	0.0770341	1.04932	0.531971	logistic	23987	223	23764	NA	NA	0		FALSE	FALSE	Complications of gastrostomy, colostomy and enterostomy	digestive	0.902271	1.22034
340	PRS	NA	0.0344517	0.0552869	1.03505	0.533189	logistic	26092	432	25660	NA	NA	0		FALSE	FALSE	Migraine	neurological	0.928755	1.15352
245	PRS	NA	-0.0515318	0.0827608	0.949773	0.533509	logistic	24143	191	23952	NA	NA	0		FALSE	FALSE	Thyroiditis	endocrine/metabolic	0.807556	1.11704
367	PRS	NA	-0.0246258	0.0399195	0.975675	0.53731	logistic	26552	844	25708	NA	NA	0		FALSE	FALSE	Disorders of refraction and accommodation; blindness and low vision	sense organs	0.902246	1.05508
386	PRS	NA	-0.0416047	0.0676874	0.959249	0.538779	logistic	24410	286	24124	NA	NA	0		FALSE	FALSE	Vertiginous syndromes and other disorders of vestibular system	sense organs	0.840068	1.09534
198.7	PRS	NA	0.0502166	0.0817428	1.0515	0.539001	logistic	20196	196	20000	NA	NA	0		FALSE	FALSE	Secondary malignant neoplasm of skin	neoplasms	0.895835	1.23421
313.3	PRS	NA	0.0384453	0.0627317	1.03919	0.539974	logistic	25459	365	25094	NA	NA	0		FALSE	FALSE	Autism	mental disorders	0.918963	1.17515
227	PRS	NA	-0.0522985	0.08545	0.949046	0.540514	logistic	27214	178	27036	NA	NA	0		FALSE	FALSE	Benign neoplasm of other endocrine glands and related structures	neoplasms	0.802695	1.12208
571	PRS	NA	0.0170833	0.0279206	1.01723	0.540636	logistic	23214	1815	21399	NA	NA	0		FALSE	FALSE	Chronic liver disease and cirrhosis	digestive	0.963058	1.07445
530.2	PRS	NA	0.0327381	0.053623	1.03328	0.541515	logistic	17180	461	16719	NA	NA	0		FALSE	FALSE	Esophageal bleeding (varices/hemorrhage)	digestive	0.930193	1.14779
569.2	PRS	NA	0.0329434	0.0540694	1.03349	0.542339	logistic	23075	453	22622	NA	NA	0		FALSE	FALSE	Gastrointestinal complications	digestive	0.929571	1.14903
711.1	PRS	NA	-0.0550468	0.0908321	0.946441	0.544497	logistic	23375	157	23218	NA	NA	0		FALSE	FALSE	Pyogenic arthritis	musculoskeletal	0.792092	1.13087
348.2	PRS	NA	-0.0331928	0.0547871	0.967352	0.544614	logistic	21367	438	20929	NA	NA	0		FALSE	FALSE	Cerebral edema and compression of brain	neurological	0.868858	1.07701
574	PRS	NA	0.0241887	0.0399738	1.02448	0.545103	logistic	25786	836	24950	NA	NA	0		FALSE	FALSE	Cholelithiasis and cholecystitis	digestive	0.947281	1.10798
440.2	PRS	NA	0.0318044	0.052592	1.03232	0.545352	logistic	22290	496	21794	NA	NA	0		FALSE	FALSE	Atherosclerosis of the extremities	circulatory system	0.931205	1.1444
136	PRS	NA	0.0488001	0.0810174	1.05001	0.546947	logistic	26871	198	26673	NA	NA	0		FALSE	FALSE	Other infectious and parasitic diseases	infectious diseases	0.895839	1.23071
277.7	PRS	NA	-0.0548972	0.0911763	0.946582	0.547108	logistic	26394	159	26235	NA	NA	0		FALSE	FALSE	Dysmetabolic syndrome X	endocrine/metabolic	0.791676	1.1318
145.2	PRS	NA	-0.0394999	0.0656795	0.96127	0.547571	logistic	26817	305	26512	NA	NA	0		FALSE	FALSE	Cancer of tongue	neoplasms	0.845158	1.09333
550.6	PRS	NA	0.0330316	0.0556074	1.03358	0.552502	logistic	24005	422	23583	NA	NA	0		FALSE	FALSE	Incisional hernia	digestive	0.926854	1.1526
938	PRS	NA	-0.0286529	0.0482846	0.971754	0.552903	logistic	23048	581	22467	NA	NA	0		FALSE	FALSE	Dermatitis due to solar radiation	dermatologic	0.884007	1.06821
571.51	PRS	NA	0.0206213	0.034825	1.02084	0.553756	logistic	22526	1127	21399	NA	NA	0		FALSE	FALSE	Cirrhosis of liver without mention of alcohol	digestive	0.953481	1.09295
595	PRS	NA	0.0263427	0.0444963	1.02669	0.553836	logistic	25382	668	24714	NA	NA	0		FALSE	FALSE	Hydronephrosis	genitourinary	0.940946	1.12025
656	PRS	NA	0.0349873	0.0593832	1.03561	0.555742	logistic	27414	515	26899	NA	NA	0		FALSE	FALSE	Other perinatal conditions of fetus or newborn	pregnancy complications	0.921821	1.16344
292.3	PRS	NA	-0.0282074	0.0478951	0.972187	0.5559	logistic	22114	588	21526	NA	NA	0		FALSE	FALSE	Memory loss	mental disorders	0.885076	1.06787
70.9	PRS	NA	-0.0492677	0.0837216	0.951926	0.556216	logistic	22520	187	22333	NA	NA	0		FALSE	FALSE	Hepatitis NOS	infectious diseases	0.807864	1.12168
585.3	PRS	NA	0.0138545	0.0236342	1.01395	0.557737	logistic	22080	2812	19268	NA	NA	0		FALSE	FALSE	Chronic renal failure [CKD]	genitourinary	0.968053	1.06203
272.11	PRS	NA	0.0146202	0.0249528	1.01473	0.557934	logistic	19122	2877	16245	NA	NA	0		FALSE	FALSE	Hypercholesterolemia	endocrine/metabolic	0.966294	1.06559
571.8	PRS	NA	0.0237609	0.0406201	1.02405	0.558579	logistic	22213	814	21399	NA	NA	0		FALSE	FALSE	Liver abscess and sequelae of chronic liver disease	digestive	0.945677	1.10891
433.31	PRS	NA	-0.021617	0.0371118	0.978615	0.560241	logistic	23605	1003	22602	NA	NA	0		FALSE	FALSE	Transient cerebral ischemia	circulatory system	0.909959	1.05245
604.1	PRS	NA	-0.0405061	0.0697438	0.960303	0.561386	logistic	20410	282	20128	NA	NA	0		FALSE	FALSE	Redundant prepuce and phimosis/BXO	genitourinary	0.837609	1.10097
8.5	PRS	NA	0.0351139	0.0606002	1.03574	0.562295	logistic	26882	356	26526	NA	NA	0		FALSE	FALSE	Bacterial enteritis	infectious diseases	0.919742	1.16636
440.9	PRS	NA	0.0484402	0.0843463	1.04963	0.565764	logistic	21982	188	21794	NA	NA	0		FALSE	FALSE	Atherosclerosis of aorta	circulatory system	0.889693	1.23832
430.2	PRS	NA	-0.0392256	0.0684761	0.961534	0.566755	logistic	22880	278	22602	NA	NA	0		FALSE	FALSE	Intracerebral hemorrhage	circulatory system	0.840769	1.09965
575	PRS	NA	0.0266311	0.0464906	1.02699	0.56676	logistic	25563	613	24950	NA	NA	0		FALSE	FALSE	Other biliary tract disease	digestive	0.937545	1.12497
38.3	PRS	NA	-0.0193782	0.0338688	0.980808	0.567218	logistic	23638	1197	22441	NA	NA	0		FALSE	FALSE	Bacteremia	infectious diseases	0.917813	1.04813
772.2	PRS	NA	0.0288012	0.0503422	1.02922	0.567249	logistic	24903	521	24382	NA	NA	0		FALSE	FALSE	Spasm of muscle	symptoms	0.932515	1.13595
289.4	PRS	NA	-0.0198919	0.035004	0.980305	0.569849	logistic	20908	1117	19791	NA	NA	0		FALSE	FALSE	Lymphadenitis	hematopoietic	0.915303	1.04992
870	PRS	NA	0.0302277	0.0532476	1.03069	0.570252	logistic	24751	463	24288	NA	NA	0		FALSE	FALSE	Open wounds of head; neck; and trunk	injuries & poisonings	0.928544	1.14407
341	PRS	NA	-0.059252	0.104956	0.942469	0.572385	logistic	21047	118	20929	NA	NA	0		FALSE	FALSE	Other demyelinating diseases of central nervous system	neurological	0.767232	1.15773
681.5	PRS	NA	0.0243099	0.0431132	1.02461	0.572849	logistic	23524	718	22806	NA	NA	0		FALSE	FALSE	Cellulitis and abscess of leg, except foot	dermatologic	0.941584	1.11495
735.21	PRS	NA	0.0499537	0.0888095	1.05122	0.573788	logistic	24770	164	24606	NA	NA	0		FALSE	FALSE	Hammer toe (acquired)	musculoskeletal	0.88328	1.2511
480.1	PRS	NA	-0.0241697	0.0429761	0.97612	0.573843	logistic	21592	723	20869	NA	NA	0		FALSE	FALSE	Bacterial pneumonia	respiratory	0.897266	1.0619
275.5	PRS	NA	0.0239842	0.0427524	1.02427	0.574796	logistic	25031	730	24301	NA	NA	0		FALSE	FALSE	Disorders of calcium/phosphorus metabolism	endocrine/metabolic	0.941943	1.1138
530.14	PRS	NA	-0.0393316	0.070137	0.961432	0.574946	logistic	16987	268	16719	NA	NA	0		FALSE	FALSE	Reflux esophagitis	digestive	0.837947	1.10311
198.5	PRS	NA	0.0304394	0.0548004	1.03091	0.57858	logistic	20444	444	20000	NA	NA	0		FALSE	FALSE	Secondary malignancy of brain/spine	neoplasms	0.925918	1.1478
382	PRS	NA	0.0440654	0.0793351	1.04505	0.578598	logistic	24685	207	24478	NA	NA	0		FALSE	FALSE	Otalgia	sense organs	0.894553	1.22087
337	PRS	NA	0.0525616	0.0948514	1.05397	0.579478	logistic	21073	144	20929	NA	NA	0		FALSE	FALSE	Disorders of the autonomic nervous system	neurological	0.875161	1.26931
738	PRS	NA	-0.0324479	0.0587292	0.968073	0.580606	logistic	24986	380	24606	NA	NA	0		FALSE	FALSE	Other acquired musculoskeletal deformity	musculoskeletal	0.862813	1.08617
585.32	PRS	NA	-0.022762	0.0412797	0.977495	0.581354	logistic	20068	800	19268	NA	NA	0		FALSE	FALSE	End stage renal disease	genitourinary	0.901523	1.05987
368.9	PRS	NA	0.0561911	0.101922	1.0578	0.581418	logistic	25827	124	25703	NA	NA	0		FALSE	FALSE	Subjective visual disturbances	sense organs	0.866255	1.2917
250.42	PRS	NA	0.0228679	0.0419889	1.02313	0.586017	logistic	21081	784	20297	NA	NA	0		FALSE	FALSE	Other abnormal glucose	endocrine/metabolic	0.942301	1.1109
747.1	PRS	NA	0.0187542	0.034452	1.01893	0.586196	logistic	26706	1166	25540	NA	NA	0		FALSE	FALSE	Cardiac congenital anomalies	congenital anomalies	0.952398	1.09011
480.5	PRS	NA	-0.0544119	0.100253	0.947042	0.587304	logistic	20998	129	20869	NA	NA	0		FALSE	FALSE	Bronchopneumonia and lung abscess	respiratory	0.778094	1.15267
440.21	PRS	NA	0.0538452	0.0995041	1.05532	0.588414	logistic	21927	133	21794	NA	NA	0		FALSE	FALSE	Atherosclerosis of native arteries of the extremities with ulceration or gangrene	circulatory system	0.868331	1.28258
505	PRS	NA	-0.0449573	0.0833609	0.956038	0.589673	logistic	17752	190	17562	NA	NA	0		FALSE	FALSE	Other pulmonary inflamation or edema	respiratory	0.811927	1.12573
714.1	PRS	NA	0.0301642	0.0559651	1.03062	0.589899	logistic	24481	419	24062	NA	NA	0		FALSE	FALSE	Rheumatoid arthritis	musculoskeletal	0.923553	1.15011
429.3	PRS	NA	-0.0340572	0.063377	0.966516	0.591008	logistic	21784	329	21455	NA	NA	0		FALSE	FALSE	Symptoms involving cardiovascular system	circulatory system	0.853614	1.09435
155	PRS	NA	0.0318689	0.0598604	1.03238	0.594457	logistic	23742	367	23375	NA	NA	0		FALSE	FALSE	Cancer of liver and intrahepatic bile duct	neoplasms	0.918092	1.1609
907	PRS	NA	-0.0491688	0.0926384	0.95202	0.595584	logistic	27497	151	27346	NA	NA	0		FALSE	FALSE	Injuries to the nervous system	injuries & poisonings	0.793946	1.14157
452.2	PRS	NA	-0.0218284	0.0412293	0.978408	0.596502	logistic	21204	783	20421	NA	NA	0		FALSE	FALSE	Deep vein thrombosis [DVT]	circulatory system	0.902454	1.06076
530.9	PRS	NA	-0.0466892	0.0890172	0.954384	0.599933	logistic	16884	165	16719	NA	NA	0		FALSE	FALSE	Heartburn	digestive	0.801586	1.13631
496.21	PRS	NA	0.0275569	0.0525841	1.02794	0.600242	logistic	22085	485	21600	NA	NA	0		FALSE	FALSE	Obstructive chronic bronchitis	respiratory	0.927272	1.13954
290.1	PRS	NA	-0.0281259	0.0540496	0.972266	0.602804	logistic	22018	492	21526	NA	NA	0		FALSE	FALSE	Dementias	mental disorders	0.874535	1.08092
743	PRS	NA	-0.0163671	0.0315326	0.983766	0.603724	logistic	25927	1385	24542	NA	NA	0		FALSE	FALSE	Osteoporosis, osteopenia and pathological fracture	musculoskeletal	0.924806	1.04648
389	PRS	NA	-0.0149343	0.0288265	0.985177	0.604405	logistic	25725	1680	24045	NA	NA	0		FALSE	FALSE	Hearing loss	sense organs	0.931058	1.04244
286.7	PRS	NA	0.0221927	0.0428621	1.02244	0.604618	logistic	21320	728	20592	NA	NA	0		FALSE	FALSE	Other and unspecified coagulation defects	hematopoietic	0.940055	1.11205
758.1	PRS	NA	-0.0451938	0.0874357	0.955812	0.60524	logistic	26565	180	26385	NA	NA	0		FALSE	FALSE	Chromosomal anomalies	congenital anomalies	0.805278	1.13449
759	PRS	NA	-0.0313322	0.0611294	0.969154	0.608262	logistic	26741	356	26385	NA	NA	0		FALSE	FALSE	Other and unspecified congenital anomalies	congenital anomalies	0.859722	1.09251
261	PRS	NA	0.0151014	0.0295756	1.01522	0.609628	logistic	21456	1620	19836	NA	NA	0		FALSE	FALSE	Vitamin deficiency	endocrine/metabolic	0.958039	1.07581
443.7	PRS	NA	0.0583449	0.114345	1.06008	0.609874	logistic	21894	100	21794	NA	NA	0		FALSE	FALSE	Peripheral angiopathy in diseases classified elsewhere	circulatory system	0.84724	1.32639
427.12	PRS	NA	-0.0189246	0.0371317	0.981253	0.61029	logistic	17335	1029	16306	NA	NA	0		FALSE	FALSE	Paroxysmal ventricular tachycardia	circulatory system	0.912376	1.05533
585.31	PRS	NA	0.027057	0.0533686	1.02743	0.612166	logistic	19737	469	19268	NA	NA	0		FALSE	FALSE	Renal dialysis	genitourinary	0.925385	1.14072
198.1	PRS	NA	0.0150268	0.0296406	1.01514	0.612178	logistic	21637	1637	20000	NA	NA	0		FALSE	FALSE	Secondary malignancy of lymph nodes	neoplasms	0.957845	1.07586
564.1	PRS	NA	-0.0326673	0.0644538	0.96786	0.612272	logistic	18935	318	18617	NA	NA	0		FALSE	FALSE	Irritable Bowel Syndrome	digestive	0.852999	1.09819
656.2	PRS	NA	0.0363611	0.0723449	1.03703	0.61524	logistic	27227	328	26899	NA	NA	0		FALSE	FALSE	Respiratory conditions of fetus and newborn	pregnancy complications	0.899933	1.19501
371	PRS	NA	-0.0221356	0.0440852	0.978108	0.615591	logistic	25072	689	24383	NA	NA	0		FALSE	FALSE	Inflammation of the eye	sense organs	0.897141	1.06638
396	PRS	NA	-0.0250892	0.0501933	0.975223	0.61718	logistic	22525	523	22002	NA	NA	0		FALSE	FALSE	Abnormal heart sounds	circulatory system	0.88385	1.07604
704.8	PRS	NA	0.0442146	0.088761	1.04521	0.618392	logistic	26371	165	26206	NA	NA	0		FALSE	FALSE	Other specified diseases of hair and hair follicles	dermatologic	0.878309	1.24382
747.12	PRS	NA	0.0282512	0.0569089	1.02865	0.619592	logistic	25955	415	25540	NA	NA	0		FALSE	FALSE	Valvular heart disease/ heart chambers	congenital anomalies	0.920084	1.15004
278.11	PRS	NA	0.0255801	0.0519624	1.02591	0.622522	logistic	22736	868	21868	NA	NA	0		FALSE	FALSE	Morbid obesity	endocrine/metabolic	0.926569	1.1359
433.21	PRS	NA	0.0197439	0.0401765	1.01994	0.623122	logistic	23441	839	22602	NA	NA	0		FALSE	FALSE	Cerebral artery occlusion, with cerebral infarction	circulatory system	0.942705	1.1035
726	PRS	NA	-0.0140373	0.0285925	0.986061	0.623467	logistic	23455	1748	21707	NA	NA	0		FALSE	FALSE	Peripheral enthesopathies and allied syndromes	musculoskeletal	0.932321	1.0429
531.4	PRS	NA	0.0541904	0.110843	1.05569	0.624918	logistic	26235	105	26130	NA	NA	0		FALSE	FALSE	Peptic ulcer, site unspecified	digestive	0.849538	1.31186
457.2	PRS	NA	-0.0351968	0.0720069	0.965415	0.624985	logistic	20670	249	20421	NA	NA	0		FALSE	FALSE	Encounter for long-term (current) use of antiplatelets/antithrombotics	circulatory system	0.838341	1.11175
537	PRS	NA	0.0262531	0.0538777	1.0266	0.626065	logistic	24217	453	23764	NA	NA	0		FALSE	FALSE	Other disorders of stomach and duodenum	digestive	0.923719	1.14094
765	PRS	NA	0.0283624	0.0585686	1.02877	0.628202	logistic	25267	383	24884	NA	NA	0		FALSE	FALSE	Cervical radiculitis	symptoms	0.917198	1.15391
204.2	PRS	NA	0.0279823	0.0578077	1.02838	0.628344	logistic	26572	394	26178	NA	NA	0		FALSE	FALSE	Myeloid leukemia	neoplasms	0.918218	1.15175
191.1	PRS	NA	0.0306842	0.0634194	1.03116	0.628506	logistic	26990	324	26666	NA	NA	0		FALSE	FALSE	Cancer of brain and nervous system	neoplasms	0.910631	1.16764
575.7	PRS	NA	0.0494203	0.102154	1.05066	0.628541	logistic	25074	124	24950	NA	NA	0		FALSE	FALSE	Other disorders of gallbladder	digestive	0.860018	1.28357
540.1	PRS	NA	-0.0503543	0.104405	0.950892	0.629593	logistic	27597	120	27477	NA	NA	0		FALSE	FALSE	Appendicitis	digestive	0.774926	1.16682
378	PRS	NA	0.0299023	0.0620373	1.03035	0.629802	logistic	24572	346	24226	NA	NA	0		FALSE	FALSE	Strabismus and other disorders of binocular eye movements	sense organs	0.912387	1.16357
427.11	PRS	NA	-0.0243846	0.0512423	0.97591	0.634167	logistic	16816	510	16306	NA	NA	0		FALSE	FALSE	Paroxysmal supraventricular tachycardia	circulatory system	0.882656	1.07902
411.2	PRS	NA	-0.013076	0.0276448	0.987009	0.636213	logistic	20592	2096	18496	NA	NA	0		FALSE	FALSE	Myocardial infarction	circulatory system	0.934952	1.04196
752	PRS	NA	0.0366334	0.0775133	1.03731	0.636493	logistic	27271	223	27048	NA	NA	0		FALSE	FALSE	Nervous system congenital anomalies	congenital anomalies	0.891105	1.20751
191.11	PRS	NA	0.0312582	0.066218	1.03175	0.636891	logistic	26963	297	26666	NA	NA	0		FALSE	FALSE	Cancer of brain	neoplasms	0.906169	1.17474
766	PRS	NA	0.0242878	0.0514848	1.02459	0.637108	logistic	25382	498	24884	NA	NA	0		FALSE	FALSE	Neuralgia, neuritis, and radiculitis NOS	symptoms	0.926239	1.13337
454.11	PRS	NA	-0.0498735	0.10573	0.95135	0.637137	logistic	20535	114	20421	NA	NA	0		FALSE	FALSE	Varicose veins of lower extremity, symptomtic	circulatory system	0.773287	1.17041
158	PRS	NA	0.0430848	0.0918099	1.04403	0.638868	logistic	23530	155	23375	NA	NA	0		FALSE	FALSE	Neoplasm of unspecified nature of digestive system	neoplasms	0.87209	1.24986
286.2	PRS	NA	0.0119423	0.0255544	1.01201	0.640265	logistic	22926	2334	20592	NA	NA	0		FALSE	FALSE	Encounter for long-term (current) use of anticoagulants	hematopoietic	0.962574	1.06399
480.12	PRS	NA	-0.041651	0.0891603	0.959204	0.640394	logistic	21031	162	20869	NA	NA	0		FALSE	FALSE	Pseudomonal pneumonia	respiratory	0.805409	1.14237
394	PRS	NA	0.0208423	0.0446644	1.02106	0.640756	logistic	22668	666	22002	NA	NA	0		FALSE	FALSE	Rheumatic disease of the heart valves	circulatory system	0.935476	1.11448
200	PRS	NA	-0.0238052	0.0510156	0.976476	0.640768	logistic	26687	509	26178	NA	NA	0		FALSE	FALSE	Myeloproliferative disease	neoplasms	0.88356	1.07916
695.4	PRS	NA	0.0491017	0.106245	1.05033	0.64397	logistic	24016	114	23902	NA	NA	0		FALSE	FALSE	Lupus (localized and systemic)	dermatologic	0.852878	1.29349
980	PRS	NA	-0.017102	0.0370728	0.983043	0.644578	logistic	26692	976	25716	NA	NA	0		FALSE	FALSE	Encounter for long-term (current) use of antibiotics	infectious diseases	0.914146	1.05713
348.7	PRS	NA	0.0508058	0.110495	1.05212	0.645658	logistic	21035	106	20929	NA	NA	0		FALSE	FALSE	Coma	neurological	0.847246	1.30653
110.1	PRS	NA	-0.0184726	0.0403463	0.981697	0.64706	logistic	24883	832	24051	NA	NA	0		FALSE	FALSE	Dermatophytosis	infectious diseases	0.907056	1.06248
429.1	PRS	NA	0.0256043	0.0559945	1.02593	0.647481	logistic	21877	422	21455	NA	NA	0		FALSE	FALSE	Heart transplant/surgery	circulatory system	0.919298	1.14494
702	PRS	NA	-0.0125412	0.027448	0.987537	0.647739	logistic	24935	1996	22939	NA	NA	0		FALSE	FALSE	Degenerative skin conditions and other dermatoses	dermatologic	0.935813	1.04212
681.1	PRS	NA	0.0318199	0.0697505	1.03233	0.648249	logistic	23071	265	22806	NA	NA	0		FALSE	FALSE	Cellulitis and abscess of fingers/toes	dermatologic	0.900423	1.18356
270.32	PRS	NA	-0.0391133	0.0859346	0.961642	0.649	logistic	25955	178	25777	NA	NA	0		FALSE	FALSE	Paraproteinemia	endocrine/metabolic	0.812577	1.13805
300.1	PRS	NA	0.011205	0.0246776	1.01127	0.649789	logistic	20700	2418	18282	NA	NA	0		FALSE	FALSE	Anxiety disorder	mental disorders	0.963519	1.06138
585.33	PRS	NA	-0.0139088	0.0306487	0.986187	0.649963	logistic	20819	1551	19268	NA	NA	0		FALSE	FALSE	Chronic Kidney Disease, Stage III	genitourinary	0.92869	1.04724
451	PRS	NA	-0.0442981	0.0981447	0.956669	0.651733	logistic	20554	133	20421	NA	NA	0		FALSE	FALSE	Phlebitis and thrombophlebitis	circulatory system	0.789258	1.15959
560.4	PRS	NA	-0.0205309	0.0461622	0.979678	0.656496	logistic	19243	626	18617	NA	NA	0		FALSE	FALSE	Other intestinal obstruction	digestive	0.894931	1.07245
145	PRS	NA	-0.0230298	0.0520922	0.977233	0.658419	logistic	27003	491	26512	NA	NA	0		FALSE	FALSE	Cancer of mouth	neoplasms	0.882382	1.08228
285.22	PRS	NA	-0.0171515	0.0389097	0.982995	0.659356	logistic	18593	921	17672	NA	NA	0		FALSE	FALSE	Anemia in neoplastic disease	hematopoietic	0.910816	1.06089
728.7	PRS	NA	-0.0297765	0.0677959	0.970662	0.660511	logistic	21993	286	21707	NA	NA	0		FALSE	FALSE	Fasciitis	musculoskeletal	0.849883	1.10861
427.21	PRS	NA	-0.0102563	0.023424	0.989796	0.661491	logistic	19877	3571	16306	NA	NA	0		FALSE	FALSE	Atrial fibrillation	circulatory system	0.945381	1.0363
540	PRS	NA	-0.0433911	0.0992136	0.957537	0.661857	logistic	27610	133	27477	NA	NA	0		FALSE	FALSE	Appendiceal conditions	digestive	0.788321	1.16308
349	PRS	NA	0.0376432	0.0864965	1.03836	0.663418	logistic	21103	174	20929	NA	NA	0		FALSE	FALSE	Other and unspecified disorders of the nervous system	neurological	0.876437	1.2302
80	PRS	NA	0.0195731	0.0450232	1.01977	0.663756	logistic	26149	653	25496	NA	NA	0		FALSE	FALSE	Postoperative infection	infectious diseases	0.933632	1.11385
250.14	PRS	NA	0.0329258	0.0757629	1.03347	0.66386	logistic	20529	232	20297	NA	NA	0		FALSE	FALSE	Type 1 diabetes with neurological manifestations	endocrine/metabolic	0.890859	1.19892
977	PRS	NA	0.0208482	0.0480245	1.02107	0.664204	logistic	21781	578	21203	NA	NA	0		FALSE	FALSE	Personal history of allergy to medicinal agents	injuries & poisonings	0.929341	1.12185
300.3	PRS	NA	-0.0376042	0.0867262	0.963094	0.664582	logistic	18461	179	18282	NA	NA	0		FALSE	FALSE	Obsessive-compulsive disorders	mental disorders	0.812542	1.14154
536	PRS	NA	-0.022221	0.0513822	0.978024	0.665404	logistic	24269	505	23764	NA	NA	0		FALSE	FALSE	Disorders of function of stomach	digestive	0.884326	1.08165
420.3	PRS	NA	0.0343938	0.0797602	1.03499	0.666312	logistic	24570	205	24365	NA	NA	0		FALSE	FALSE	Endocarditis	circulatory system	0.885205	1.21013
361	PRS	NA	-0.0362911	0.0846484	0.96436	0.668122	logistic	25389	180	25209	NA	NA	0		FALSE	FALSE	Retinal detachments and defects	sense organs	0.81693	1.1384
513.8	PRS	NA	0.0404421	0.0951802	1.04127	0.67091	logistic	25256	144	25112	NA	NA	0		FALSE	FALSE	Disorders of diaphragm	respiratory	0.864062	1.25482
241.1	PRS	NA	0.0338407	0.0796857	1.03442	0.671072	logistic	24157	205	23952	NA	NA	0		FALSE	FALSE	Nontoxic uninodular goiter	endocrine/metabolic	0.884845	1.20928
384	PRS	NA	0.0412293	0.0975112	1.04209	0.672429	logistic	24615	137	24478	NA	NA	0		FALSE	FALSE	Other disorders of tympanic membrane	sense organs	0.8608	1.26156
502	PRS	NA	0.0270338	0.0641181	1.0274	0.673299	logistic	17888	326	17562	NA	NA	0		FALSE	FALSE	Postinflammatory pulmonary fibrosis	respiratory	0.906071	1.16498
689	PRS	NA	0.0240138	0.0577022	1.0243	0.677287	logistic	26474	392	26082	NA	NA	0		FALSE	FALSE	Disorder of skin and subcutaneous tissue NOS	dermatologic	0.91477	1.14695
706.1	PRS	NA	-0.034531	0.0830937	0.966058	0.677727	logistic	25402	193	25209	NA	NA	0		FALSE	FALSE	Acne	dermatologic	0.820867	1.13693
721.1	PRS	NA	0.0143711	0.0346222	1.01447	0.678081	logistic	23316	1170	22146	NA	NA	0		FALSE	FALSE	Spondylosis without myelopathy	musculoskeletal	0.947917	1.08571
800.3	PRS	NA	0.028711	0.069681	1.02913	0.680313	logistic	23197	271	22926	NA	NA	0		FALSE	FALSE	Fracture of tibia and fibula	injuries & poisonings	0.89775	1.17973
791	PRS	NA	0.0448465	0.110789	1.04587	0.685631	logistic	27674	105	27569	NA	NA	0		FALSE	FALSE	Gangrene	symptoms	0.841726	1.29952
741.3	PRS	NA	0.022017	0.0546818	1.02226	0.687214	logistic	23866	444	23422	NA	NA	0		FALSE	FALSE	Difficulty in walking	musculoskeletal	0.918366	1.13791
577.2	PRS	NA	-0.0377861	0.0938524	0.962919	0.687234	logistic	26708	148	26560	NA	NA	0		FALSE	FALSE	Chronic pancreatitis	digestive	0.801126	1.15739
568.1	PRS	NA	0.0341466	0.0849164	1.03474	0.687595	logistic	22802	180	22622	NA	NA	0		FALSE	FALSE	Peritoneal adhesions (postoperative) (postinfection)	digestive	0.876087	1.22211
723	PRS	NA	0.0277964	0.0691679	1.02819	0.687781	logistic	22419	273	22146	NA	NA	0		FALSE	FALSE	Other disorders of cervical region	musculoskeletal	0.897832	1.17747
440.1	PRS	NA	0.0454695	0.113195	1.04652	0.68791	logistic	21898	104	21794	NA	NA	0		FALSE	FALSE	Atherosclerosis of renal artery	circulatory system	0.838289	1.30647
189.11	PRS	NA	0.0198082	0.0494719	1.02001	0.688867	logistic	26876	539	26337	NA	NA	0		FALSE	FALSE	Malignant neoplasm of kidney, except pelvis	neoplasms	0.925745	1.12386
803	PRS	NA	0.016135	0.040454	1.01627	0.690005	logistic	23747	821	22926	NA	NA	0		FALSE	FALSE	Fracture of upper limb	injuries & poisonings	0.938798	1.10013
276.4	PRS	NA	0.011919	0.0299592	1.01199	0.690748	logistic	18762	1593	17169	NA	NA	0		FALSE	FALSE	Acid-base balance disorder	endocrine/metabolic	0.954277	1.07319
711	PRS	NA	-0.032685	0.0822171	0.967843	0.690966	logistic	23410	192	23218	NA	NA	0		FALSE	FALSE	Arthropathy associated with infections	musculoskeletal	0.823798	1.13708
458.1	PRS	NA	-0.0211247	0.053218	0.979097	0.691407	logistic	22127	473	21654	NA	NA	0		FALSE	FALSE	Orthostatic hypotension	circulatory system	0.882116	1.08674
275.3	PRS	NA	-0.0173536	0.0441057	0.982796	0.693984	logistic	24985	684	24301	NA	NA	0		FALSE	FALSE	Disorders of magnesium metabolism	endocrine/metabolic	0.901405	1.07154
509.2	PRS	NA	-0.0148553	0.0377979	0.985255	0.694306	logistic	18536	974	17562	NA	NA	0		FALSE	FALSE	Respiratory insufficiency	respiratory	0.914901	1.06102
300.9	PRS	NA	0.026518	0.0676499	1.02687	0.695067	logistic	18572	290	18282	NA	NA	0		FALSE	FALSE	Posttraumatic stress disorder	mental disorders	0.899356	1.17247
755	PRS	NA	-0.035969	0.091887	0.96467	0.695466	logistic	26941	159	26782	NA	NA	0		FALSE	FALSE	Congenital anomalies of limbs	congenital anomalies	0.805681	1.15503
752.2	PRS	NA	0.0349681	0.0894998	1.03559	0.696015	logistic	27214	166	27048	NA	NA	0		FALSE	FALSE	Other specified congenital anomalies of nervous system	congenital anomalies	0.868966	1.23416
286.8	PRS	NA	-0.0372649	0.095488	0.963421	0.696346	logistic	20736	144	20592	NA	NA	0		FALSE	FALSE	Hypercoagulable state	hematopoietic	0.798978	1.16171
721	PRS	NA	0.0129989	0.0333637	1.01308	0.696823	logistic	23413	1267	22146	NA	NA	0		FALSE	FALSE	Spondylosis and allied disorders	musculoskeletal	0.948955	1.08155
756	PRS	NA	-0.0358823	0.0921577	0.964754	0.697012	logistic	26940	158	26782	NA	NA	0		FALSE	FALSE	Other congenital musculoskeletal anomalies	congenital anomalies	0.805323	1.15575
189	PRS	NA	-0.0138895	0.0358493	0.986206	0.698429	logistic	27399	1062	26337	NA	NA	0		FALSE	FALSE	Cancer of urinary organs (incl. kidney and bladder)	neoplasms	0.919289	1.05799
199	PRS	NA	0.014685	0.0385464	1.01479	0.703225	logistic	20919	919	20000	NA	NA	0		FALSE	FALSE	Neoplasm of uncertain behavior	neoplasms	0.940949	1.09443
531.2	PRS	NA	0.0399417	0.105329	1.04075	0.704533	logistic	26246	116	26130	NA	NA	0		FALSE	FALSE	Gastric ulcer	digestive	0.84662	1.27939
292	PRS	NA	0.00872453	0.0230483	1.00876	0.705035	logistic	24334	2808	21526	NA	NA	0		FALSE	FALSE	Neurological disorders	mental disorders	0.964206	1.05538
189.4	PRS	NA	0.0283601	0.0750824	1.02877	0.705639	logistic	26567	230	26337	NA	NA	0		FALSE	FALSE	Malignant neoplasm of other urinary organs	neoplasms	0.887984	1.19187
749	PRS	NA	-0.0312316	0.0829509	0.969251	0.70654	logistic	27309	202	27107	NA	NA	0		FALSE	FALSE	Congenital anomalies of face and neck	congenital anomalies	0.82381	1.14037
579.2	PRS	NA	0.0197749	0.0526637	1.01997	0.707294	logistic	22148	477	21671	NA	NA	0		FALSE	FALSE	Splenomegaly	digestive	0.919941	1.13088
279.1	PRS	NA	-0.0179604	0.0478791	0.9822	0.707572	logistic	26154	577	25577	NA	NA	0		FALSE	FALSE	Immunity deficiency	endocrine/metabolic	0.89422	1.07884
695.42	PRS	NA	0.0417042	0.111237	1.04259	0.707726	logistic	24006	104	23902	NA	NA	0		FALSE	FALSE	Systemic lupus erythematosus	dermatologic	0.838349	1.29658
172.3	PRS	NA	-0.0291847	0.0785536	0.971237	0.710246	logistic	23224	213	23011	NA	NA	0		FALSE	FALSE	Carcinoma in situ of skin	neoplasms	0.832643	1.1329
805	PRS	NA	-0.0180472	0.0485773	0.982115	0.710253	logistic	23488	562	22926	NA	NA	0		FALSE	FALSE	Fracture of vertebral column without mention of spinal cord injury	injuries & poisonings	0.89292	1.08022
433.2	PRS	NA	0.0146265	0.0396336	1.01473	0.712095	logistic	23466	864	22602	NA	NA	0		FALSE	FALSE	Occlusion of cerebral arteries	circulatory system	0.938892	1.0967
365.1	PRS	NA	-0.0200676	0.054489	0.980132	0.712659	logistic	25659	450	25209	NA	NA	0		FALSE	FALSE	Open-angle glaucoma	sense organs	0.880852	1.0906
938.2	PRS	NA	-0.0186314	0.0507335	0.981541	0.713439	logistic	22994	527	22467	NA	NA	0		FALSE	FALSE	Chronic dermatitis due to solar radiation	dermatologic	0.888635	1.08416
202.2	PRS	NA	-0.0268085	0.0734326	0.973548	0.715054	logistic	26421	243	26178	NA	NA	0		FALSE	FALSE	Non-Hodgkins lymphoma	neoplasms	0.843044	1.12425
292.11	PRS	NA	0.0285991	0.0783688	1.02901	0.715164	logistic	21739	213	21526	NA	NA	0		FALSE	FALSE	Aphasia	mental disorders	0.882494	1.19986
556	PRS	NA	-0.0364537	0.0999388	0.964203	0.71529	logistic	18747	130	18617	NA	NA	0		FALSE	FALSE	Ulceration of the lower GI tract	digestive	0.792682	1.17284
420.2	PRS	NA	-0.0194886	0.0535037	0.9807	0.715674	logistic	24824	459	24365	NA	NA	0		FALSE	FALSE	Pericarditis	circulatory system	0.883066	1.08913
772.4	PRS	NA	0.0399712	0.110872	1.04078	0.71846	logistic	24487	105	24382	NA	NA	0		FALSE	FALSE	Rhabdomyolysis	symptoms	0.837497	1.29341
550	PRS	NA	-0.00937195	0.0261992	0.990672	0.720554	logistic	25628	2045	23583	NA	NA	0		FALSE	FALSE	Abdominal hernia	digestive	0.941084	1.04287
599.9	PRS	NA	0.0208362	0.0582513	1.02105	0.720572	logistic	21261	386	20875	NA	NA	0		FALSE	FALSE	Other abnormality of urination	genitourinary	0.910887	1.14455
198.2	PRS	NA	-0.0123849	0.0346919	0.987691	0.721094	logistic	21157	1157	20000	NA	NA	0		FALSE	FALSE	Secondary malignancy of respiratory organs	neoplasms	0.922765	1.05719
965	PRS	NA	-0.0305381	0.0860435	0.969923	0.722653	logistic	21379	176	21203	NA	NA	0		FALSE	FALSE	Poisoning by analgesics, antipyretics, and antirheumatics	injuries & poisonings	0.8194	1.1481
519.2	PRS	NA	-0.0380188	0.108732	0.962695	0.726597	logistic	24606	109	24497	NA	NA	0		FALSE	FALSE	Respiratory complications	respiratory	0.777919	1.19136
745	PRS	NA	0.00645627	0.0184753	1.00648	0.726748	logistic	23621	5010	18611	NA	NA	0		FALSE	FALSE	Pain in joint	musculoskeletal	0.970683	1.04359
687.1	PRS	NA	-0.0109488	0.0315711	0.989111	0.728744	logistic	23506	1383	22123	NA	NA	0		FALSE	FALSE	Rash and other nonspecific skin eruption	dermatologic	0.929761	1.05225
743.11	PRS	NA	-0.0169129	0.0491316	0.983229	0.730668	logistic	25093	551	24542	NA	NA	0		FALSE	FALSE	Osteoporosis NOS	musculoskeletal	0.892962	1.08262
965.1	PRS	NA	0.0276196	0.0803826	1.028	0.731146	logistic	21404	201	21203	NA	NA	0		FALSE	FALSE	Opiates and related narcotics causing adverse effects in therapeutic use	injuries & poisonings	0.878157	1.20342
280.2	PRS	NA	-0.0210583	0.0618075	0.979162	0.733324	logistic	18022	350	17672	NA	NA	0		FALSE	FALSE	Iron deficiency anemia secondary to blood loss (chronic)	hematopoietic	0.867447	1.10526
465.2	PRS	NA	0.015486	0.0456468	1.01561	0.734416	logistic	22084	651	21433	NA	NA	0		FALSE	FALSE	Acute pharyngitis	respiratory	0.928689	1.11066
371.21	PRS	NA	0.0210195	0.0622367	1.02124	0.735563	logistic	24723	340	24383	NA	NA	0		FALSE	FALSE	Allergic conjunctivitis	sense organs	0.903965	1.15373
590	PRS	NA	0.0250593	0.0742981	1.02538	0.735905	logistic	22631	233	22398	NA	NA	0		FALSE	FALSE	Pyelonephritis	genitourinary	0.886419	1.18612
427	PRS	NA	0.00566844	0.0168348	1.00568	0.736336	logistic	23691	7385	16306	NA	NA	0		FALSE	FALSE	Cardiac dysrhythmias	circulatory system	0.973042	1.03942
386.2	PRS	NA	-0.0283881	0.084485	0.972011	0.736861	logistic	24307	183	24124	NA	NA	0		FALSE	FALSE	Peripheral or central vertigo	sense organs	0.823675	1.14706
79	PRS	NA	0.0161562	0.0482159	1.01629	0.737565	logistic	22931	598	22333	NA	NA	0		FALSE	FALSE	Viral infection	infectious diseases	0.924644	1.11701
476	PRS	NA	0.00884799	0.0264413	1.00889	0.737906	logistic	21521	2044	19477	NA	NA	0		FALSE	FALSE	Allergic rhinitis	respiratory	0.957934	1.06255
504	PRS	NA	-0.0253383	0.0757298	0.97498	0.737935	logistic	17793	231	17562	NA	NA	0		FALSE	FALSE	Other alveolar and parietoalveolar pneumonopathy	respiratory	0.840491	1.13099
211	PRS	NA	0.0323593	0.0969066	1.03289	0.738438	logistic	24516	139	24377	NA	NA	0		FALSE	FALSE	Benign neoplasm of other parts of digestive system	neoplasms	0.85421	1.24894
704	PRS	NA	0.0237713	0.0712275	1.02406	0.738577	logistic	26463	257	26206	NA	NA	0		FALSE	FALSE	Diseases of hair and hair follicles	dermatologic	0.890623	1.17748
428.4	PRS	NA	0.0133106	0.0400898	1.0134	0.739875	logistic	22309	854	21455	NA	NA	0		FALSE	FALSE	Heart failure with preserved EF [Diastolic heart failure]	circulatory system	0.936819	1.09624
507	PRS	NA	0.00720963	0.0217411	1.00724	0.740181	logistic	20968	3406	17562	NA	NA	0		FALSE	FALSE	Pleurisy; pleural effusion	respiratory	0.965217	1.05108
830	PRS	NA	-0.0146042	0.0440589	0.985502	0.740289	logistic	26595	687	25908	NA	NA	0		FALSE	FALSE	Dislocation	injuries & poisonings	0.90397	1.07439
295.1	PRS	NA	0.036894	0.111489	1.03758	0.740706	logistic	18388	106	18282	NA	NA	0		FALSE	FALSE	Schizophrenia	mental disorders	0.833914	1.29099
312	PRS	NA	0.0230574	0.0701332	1.02333	0.742332	logistic	25368	274	25094	NA	NA	0		FALSE	FALSE	Conduct disorders	mental disorders	0.891898	1.17412
465	PRS	NA	0.00898959	0.0274478	1.00903	0.743278	logistic	23361	1928	21433	NA	NA	0		FALSE	FALSE	Acute upper respiratory infections of multiple or unspecified sites	respiratory	0.956181	1.0648
523.1	PRS	NA	0.0305484	0.0937698	1.03102	0.74459	logistic	25756	149	25607	NA	NA	0		FALSE	FALSE	Gingivitis	digestive	0.857923	1.23904
433.1	PRS	NA	0.0126182	0.038846	1.0127	0.745314	logistic	23543	941	22602	NA	NA	0		FALSE	FALSE	Occlusion and stenosis of precerebral arteries	circulatory system	0.938455	1.09281
429.9	PRS	NA	0.0284703	0.088783	1.02888	0.748458	logistic	21621	166	21455	NA	NA	0		FALSE	FALSE	Cardiac complications, not elsewhere classified	circulatory system	0.864552	1.22444
758	PRS	NA	-0.0252926	0.0789726	0.975025	0.748763	logistic	26604	219	26385	NA	NA	0		FALSE	FALSE	Chromosomal anomalies and genetic disorders	congenital anomalies	0.835204	1.13825
250.1	PRS	NA	0.012139	0.0381259	1.01221	0.750187	logistic	21250	953	20297	NA	NA	0		FALSE	FALSE	Type 1 diabetes	endocrine/metabolic	0.939331	1.09075
304	PRS	NA	-0.013602	0.0428444	0.98649	0.750884	logistic	19017	735	18282	NA	NA	0		FALSE	FALSE	Adjustment reaction	mental disorders	0.907032	1.07291
555.2	PRS	NA	-0.0178474	0.0563704	0.982311	0.751539	logistic	19037	420	18617	NA	NA	0		FALSE	FALSE	Ulcerative colitis	digestive	0.87956	1.09707
295.3	PRS	NA	0.023328	0.0740147	1.0236	0.752625	logistic	18520	238	18282	NA	NA	0		FALSE	FALSE	Psychosis	mental disorders	0.885378	1.18341
290	PRS	NA	0.0130171	0.0413225	1.0131	0.752753	logistic	22351	825	21526	NA	NA	0		FALSE	FALSE	Delirium dementia and amnestic and other cognitive disorders	mental disorders	0.934284	1.09857
464	PRS	NA	0.0120277	0.0382815	1.0121	0.753375	logistic	22353	920	21433	NA	NA	0		FALSE	FALSE	Acute sinusitis	respiratory	0.93894	1.09096
301	PRS	NA	-0.034278	0.109271	0.966303	0.753752	logistic	18392	110	18282	NA	NA	0		FALSE	FALSE	Personality disorders	mental disorders	0.780009	1.19709
990	PRS	NA	0.0146283	0.0467899	1.01474	0.754556	logistic	24051	612	23439	NA	NA	0		FALSE	FALSE	Effects radiation NOS	injuries & poisonings	0.925816	1.1122
472	PRS	NA	-0.0147065	0.0473578	0.985401	0.75615	logistic	20074	597	19477	NA	NA	0		FALSE	FALSE	Chronic pharyngitis and nasopharyngitis	respiratory	0.898052	1.08125
454	PRS	NA	-0.0215538	0.0694353	0.978677	0.756245	logistic	20691	270	20421	NA	NA	0		FALSE	FALSE	Varicose veins	circulatory system	0.854151	1.12136
38.2	PRS	NA	0.0200264	0.0647379	1.02023	0.757058	logistic	22755	314	22441	NA	NA	0		FALSE	FALSE	Gram positive septicemia	infectious diseases	0.898652	1.15825
292.4	PRS	NA	0.00853691	0.027803	1.00857	0.758806	logistic	23363	1837	21526	NA	NA	0		FALSE	FALSE	Altered mental status	mental disorders	0.955083	1.06506
263	PRS	NA	-0.0264815	0.0865687	0.973866	0.759679	logistic	20012	176	19836	NA	NA	0		FALSE	FALSE	Other nutritional deficiency	endocrine/metabolic	0.821884	1.15395
578	PRS	NA	-0.00852861	0.0279214	0.991508	0.760023	logistic	23459	1788	21671	NA	NA	0		FALSE	FALSE	Gastrointestinal hemorrhage	digestive	0.938704	1.04728
740.2	PRS	NA	0.0169482	0.0559865	1.01709	0.762103	logistic	22610	429	22181	NA	NA	0		FALSE	FALSE	Osteoarthrosis, generalized	musculoskeletal	0.911389	1.13506
279	PRS	NA	-0.0134168	0.0444081	0.986673	0.762557	logistic	26250	673	25577	NA	NA	0		FALSE	FALSE	Disorders involving the immune mechanism	endocrine/metabolic	0.904424	1.0764
353	PRS	NA	-0.0297374	0.0992747	0.9707	0.764523	logistic	24605	132	24473	NA	NA	0		FALSE	FALSE	Nerve root and plexus disorders	neurological	0.799063	1.17921
727.6	PRS	NA	0.0206385	0.0691179	1.02085	0.765247	logistic	21982	275	21707	NA	NA	0		FALSE	FALSE	Rupture of tendon, nontraumatic	musculoskeletal	0.891515	1.16895
733.8	PRS	NA	-0.0250139	0.0841157	0.975296	0.766181	logistic	23478	184	23294	NA	NA	0		FALSE	FALSE	Malunion and nonunion of fracture	musculoskeletal	0.827058	1.1501
835	PRS	NA	-0.020646	0.0694971	0.979566	0.766407	logistic	26179	271	25908	NA	NA	0		FALSE	FALSE	Internal derangement of knee	injuries & poisonings	0.854823	1.12251
573.7	PRS	NA	0.0222955	0.0754776	1.02255	0.767695	logistic	21632	233	21399	NA	NA	0		FALSE	FALSE	Abnormal results of function study of liver	digestive	0.881932	1.18558
527.7	PRS	NA	-0.0201313	0.0682026	0.98007	0.767865	logistic	26109	281	25828	NA	NA	0		FALSE	FALSE	Disturbance of salivary secretion	digestive	0.857436	1.12024
499	PRS	NA	-0.0311114	0.105635	0.969368	0.768362	logistic	27746	118	27628	NA	NA	0		FALSE	FALSE	Cystic fibrosis	respiratory	0.78808	1.19236
724	PRS	NA	0.0199979	0.0684491	1.0202	0.770166	logistic	22428	282	22146	NA	NA	0		FALSE	FALSE	Other and unspecified disorders of back	musculoskeletal	0.892113	1.16668
593.2	PRS	NA	0.0250991	0.0861564	1.02542	0.770807	logistic	22571	173	22398	NA	NA	0		FALSE	FALSE	Microscopic hematuria	genitourinary	0.866089	1.21405
450	PRS	NA	-0.0188937	0.0650268	0.981284	0.771394	logistic	27485	309	27176	NA	NA	0		FALSE	FALSE	Noninfectious disorders of lymphatic channels	circulatory system	0.863858	1.11467
573.9	PRS	NA	-0.0246112	0.0847058	0.975689	0.771397	logistic	21581	182	21399	NA	NA	0		FALSE	FALSE	Abnormal serum enzyme levels	digestive	0.826435	1.1519
300.12	PRS	NA	-0.0235431	0.0812613	0.976732	0.77203	logistic	18482	200	18282	NA	NA	0		FALSE	FALSE	Agorophobia, social phobia, and panic disorder	mental disorders	0.832922	1.14537
471	PRS	NA	-0.0328874	0.113574	0.967648	0.772146	logistic	19577	100	19477	NA	NA	0		FALSE	FALSE	Nasal polyps	respiratory	0.774536	1.20891
286.1	PRS	NA	-0.0301744	0.104293	0.970276	0.772334	logistic	20713	121	20592	NA	NA	0		FALSE	FALSE	Congenital coagulation defects	hematopoietic	0.790896	1.19034
290.11	PRS	NA	0.0257428	0.0891032	1.02608	0.77265	logistic	21697	171	21526	NA	NA	0		FALSE	FALSE	Alzheimer's disease	mental disorders	0.861656	1.22187
8	PRS	NA	0.0148869	0.0524221	1.015	0.776424	logistic	27005	479	26526	NA	NA	0		FALSE	FALSE	Intestinal infection	infectious diseases	0.915889	1.12483
287.32	PRS	NA	-0.0189842	0.0670179	0.981195	0.77697	logistic	20884	292	20592	NA	NA	0		FALSE	FALSE	Secondary thrombocytopenia	hematopoietic	0.860416	1.11893
198	PRS	NA	-0.00635793	0.0224944	0.993662	0.777448	logistic	23103	3103	20000	NA	NA	0		FALSE	FALSE	Secondary malignant neoplasm	neoplasms	0.950804	1.03845
244.1	PRS	NA	-0.0162657	0.0578943	0.983866	0.778745	logistic	24341	389	23952	NA	NA	0		FALSE	FALSE	Secondary hypothyroidism	endocrine/metabolic	0.878325	1.10209
332	PRS	NA	0.0182189	0.0654104	1.01839	0.780604	logistic	21244	315	20929	NA	NA	0		FALSE	FALSE	Parkinson's disease	neurological	0.895847	1.15769
257	PRS	NA	-0.0111855	0.0403609	0.988877	0.781675	logistic	24615	831	23784	NA	NA	0		FALSE	FALSE	Testicular dysfunction	endocrine/metabolic	0.913664	1.07028
735.2	PRS	NA	0.0201372	0.0726803	1.02034	0.781729	logistic	24852	246	24606	NA	NA	0		FALSE	FALSE	Acquired toe deformities	musculoskeletal	0.884869	1.17656
726.1	PRS	NA	0.0122754	0.0445192	1.01235	0.782754	logistic	22382	675	21707	NA	NA	0		FALSE	FALSE	Enthesopathy	musculoskeletal	0.92776	1.10465
750.2	PRS	NA	0.0283224	0.10342	1.02873	0.784194	logistic	25769	123	25646	NA	NA	0		FALSE	FALSE	Lower gastrointestinal congenital anomalies	congenital anomalies	0.839977	1.25989
790.6	PRS	NA	0.0164865	0.0603012	1.01662	0.784544	logistic	26943	359	26584	NA	NA	0		FALSE	FALSE	Other abnormal blood chemistry	symptoms	0.903297	1.14417
193	PRS	NA	-0.02345	0.0857872	0.976823	0.784583	logistic	27211	175	27036	NA	NA	0		FALSE	FALSE	Thyroid cancer	neoplasms	0.825643	1.15568
331	PRS	NA	-0.0144701	0.0533312	0.985634	0.786141	logistic	21392	463	20929	NA	NA	0		FALSE	FALSE	Other cerebral degenerations	neurological	0.887808	1.09424
573.4	PRS	NA	-0.0237449	0.0875856	0.976535	0.78631	logistic	21569	170	21399	NA	NA	0		FALSE	FALSE	Acute and subacute necrosis of liver	digestive	0.822495	1.15942
496.1	PRS	NA	0.0123744	0.045937	1.01245	0.78764	logistic	22249	649	21600	NA	NA	0		FALSE	FALSE	Emphysema	respiratory	0.925277	1.10784
727	PRS	NA	-0.00991611	0.0369086	0.990133	0.788186	logistic	22707	1000	21707	NA	NA	0		FALSE	FALSE	Other disorders of synovium, tendon, and bursa	musculoskeletal	0.921035	1.06441
656.8	PRS	NA	-0.0267959	0.100393	0.97356	0.789538	logistic	27064	165	26899	NA	NA	0		FALSE	FALSE	Perinatal jaundice	pregnancy complications	0.799662	1.18527
189.12	PRS	NA	0.0282246	0.106592	1.02863	0.79117	logistic	26451	114	26337	NA	NA	0		FALSE	FALSE	Malignant neoplasm of renal pelvis	neoplasms	0.83469	1.26762
771.1	PRS	NA	0.0108148	0.0410026	1.01087	0.791965	logistic	24975	791	24184	NA	NA	0		FALSE	FALSE	Swelling of limb	symptoms	0.932813	1.09547
257.1	PRS	NA	-0.0105132	0.0404712	0.989542	0.795041	logistic	24610	826	23784	NA	NA	0		FALSE	FALSE	Testicular hypofunction	endocrine/metabolic	0.91408	1.07123
374	PRS	NA	0.0134158	0.0522197	1.01351	0.797248	logistic	24866	483	24383	NA	NA	0		FALSE	FALSE	Other disorders of eyelids	sense organs	0.914905	1.12273
371.2	PRS	NA	0.0155561	0.0607053	1.01568	0.797753	logistic	24741	358	24383	NA	NA	0		FALSE	FALSE	Conjunctivitis, noninfectious	sense organs	0.901743	1.14401
389.1	PRS	NA	-0.00915856	0.0358449	0.990883	0.798333	logistic	25115	1070	24045	NA	NA	0		FALSE	FALSE	Sensorineural hearing loss	sense organs	0.923657	1.063
286.81	PRS	NA	-0.0250197	0.0985437	0.975291	0.799577	logistic	20727	135	20592	NA	NA	0		FALSE	FALSE	Primary hypercoagulable state	hematopoietic	0.803992	1.18309
250.41	PRS	NA	0.0190373	0.075011	1.01922	0.799656	logistic	20537	240	20297	NA	NA	0		FALSE	FALSE	Impaired fasting glucose	endocrine/metabolic	0.879867	1.18064
276.5	PRS	NA	0.00631865	0.0250101	1.00634	0.800543	logistic	19583	2414	17169	NA	NA	0		FALSE	FALSE	Hypovolemia	endocrine/metabolic	0.958198	1.0569
803.1	PRS	NA	-0.0202524	0.0806349	0.979951	0.801689	logistic	23127	201	22926	NA	NA	0		FALSE	FALSE	Fracture of humerus	injuries & poisonings	0.836694	1.14774
253.5	PRS	NA	0.0261805	0.104255	1.02653	0.801722	logistic	23906	122	23784	NA	NA	0		FALSE	FALSE	Pituitary dwarfism	endocrine/metabolic	0.836809	1.25926
819	PRS	NA	0.0135235	0.0545008	1.01362	0.80403	logistic	26894	443	26451	NA	NA	0		FALSE	FALSE	Skull and face fracture and other intercranial injury	injuries & poisonings	0.910922	1.12789
747	PRS	NA	0.00820145	0.0333893	1.00824	0.805968	logistic	26786	1246	25540	NA	NA	0		FALSE	FALSE	Cardiac and circulatory congenital anomalies	congenital anomalies	0.944366	1.07642
587	PRS	NA	-0.0128217	0.0522025	0.98726	0.805981	logistic	19758	490	19268	NA	NA	0		FALSE	FALSE	Kidney replaced by transpant	genitourinary	0.891243	1.09362
447	PRS	NA	0.014079	0.0578112	1.01418	0.807592	logistic	22193	399	21794	NA	NA	0		FALSE	FALSE	Other disorders of arteries and arterioles	circulatory system	0.905533	1.13586
327.4	PRS	NA	0.00820389	0.0339419	1.00824	0.80901	logistic	21771	1188	20583	NA	NA	0		FALSE	FALSE	Insomnia	neurological	0.943346	1.07759
504.1	PRS	NA	-0.0240911	0.0998637	0.976197	0.80937	logistic	17694	132	17562	NA	NA	0		FALSE	FALSE	Idiopathic fibrosing alveolitis	respiratory	0.80266	1.18725
475	PRS	NA	-0.00916965	0.038038	0.990872	0.809504	logistic	20412	935	19477	NA	NA	0		FALSE	FALSE	Chronic sinusitis	respiratory	0.919685	1.06757
78	PRS	NA	0.0123028	0.051175	1.01238	0.810015	logistic	22842	509	22333	NA	NA	0		FALSE	FALSE	Viral warts & HPV	infectious diseases	0.915761	1.11919
433	PRS	NA	0.00608315	0.0254235	1.0061	0.810894	logistic	24938	2336	22602	NA	NA	0		FALSE	FALSE	Cerebrovascular disease	circulatory system	0.957196	1.05751
289	PRS	NA	-0.0160075	0.0674103	0.98412	0.812298	logistic	20079	288	19791	NA	NA	0		FALSE	FALSE	Other diseases of blood and blood-forming organs	hematopoietic	0.862318	1.12313
452	PRS	NA	-0.00734037	0.0309598	0.992687	0.812584	logistic	21857	1436	20421	NA	NA	0		FALSE	FALSE	Other venous embolism and thrombosis	circulatory system	0.93424	1.05479
173	PRS	NA	0.00735466	0.031047	1.00738	0.812744	logistic	24487	1476	23011	NA	NA	0		FALSE	FALSE	Neoplasm of uncertain behavior of skin	neoplasms	0.947908	1.07059
365	PRS	NA	-0.0106741	0.045418	0.989383	0.814193	logistic	25865	656	25209	NA	NA	0		FALSE	FALSE	Glaucoma	sense organs	0.905115	1.0815
155.1	PRS	NA	0.0149354	0.0639149	1.01505	0.815236	logistic	23696	321	23375	NA	NA	0		FALSE	FALSE	Malignant neoplasm of liver, primary	neoplasms	0.895532	1.15051
575.1	PRS	NA	0.0192939	0.0834391	1.01948	0.817133	logistic	25136	186	24950	NA	NA	0		FALSE	FALSE	Cholangitis	digestive	0.865674	1.20062
170.2	PRS	NA	-0.015362	0.0666542	0.984755	0.817724	logistic	27258	294	26964	NA	NA	0		FALSE	FALSE	Cancer of connective tissue	neoplasms	0.864154	1.12219
189.1	PRS	NA	0.0107852	0.0470283	1.01084	0.818609	logistic	26935	598	26337	NA	NA	0		FALSE	FALSE	Cancer of kidney and renal pelvis	neoplasms	0.921834	1.10845
306	PRS	NA	0.0108027	0.047559	1.01086	0.820313	logistic	18874	592	18282	NA	NA	0		FALSE	FALSE	Other mental disorder	mental disorders	0.920892	1.10962
41.1	PRS	NA	0.00768398	0.0346087	1.00771	0.824295	logistic	23579	1138	22441	NA	NA	0		FALSE	FALSE	Staphylococcus infections	infectious diseases	0.941624	1.07844
41.2	PRS	NA	0.0104449	0.0473067	1.0105	0.825254	logistic	23039	598	22441	NA	NA	0		FALSE	FALSE	Streptococcus infection	infectious diseases	0.921018	1.10868
603	PRS	NA	-0.0182628	0.0843923	0.981903	0.828673	logistic	20310	182	20128	NA	NA	0		FALSE	FALSE	Other disorders of testis	genitourinary	0.832209	1.15852
513.3	PRS	NA	-0.0147117	0.0681066	0.985396	0.82898	logistic	25400	288	25112	NA	NA	0		FALSE	FALSE	Hypoventilation	respiratory	0.862258	1.12612
371.3	PRS	NA	-0.0153116	0.0712508	0.984805	0.829847	logistic	24640	257	24383	NA	NA	0		FALSE	FALSE	Inflammation of eyelids	sense organs	0.856447	1.1324
751	PRS	NA	-0.0101211	0.0472228	0.98993	0.830292	logistic	26258	612	25646	NA	NA	0		FALSE	FALSE	Genitourinary congenital anomalies	congenital anomalies	0.902418	1.08593
591	PRS	NA	0.00563684	0.0265911	1.00565	0.832121	logistic	24409	2011	22398	NA	NA	0		FALSE	FALSE	Urinary tract infection	genitourinary	0.954582	1.05946
803.2	PRS	NA	0.0119567	0.0568156	1.01203	0.833319	logistic	23337	411	22926	NA	NA	0		FALSE	FALSE	Fracture of radius and ulna	injuries & poisonings	0.905379	1.13124
580.32	PRS	NA	-0.0206117	0.0996144	0.979599	0.836076	logistic	19401	133	19268	NA	NA	0		FALSE	FALSE	Nephritis and nephropathy with pathological lesion	genitourinary	0.805851	1.19081
295	PRS	NA	0.0122016	0.0597358	1.01228	0.83815	logistic	18651	369	18282	NA	NA	0		FALSE	FALSE	Schizophrenia and other psychotic disorders	mental disorders	0.900432	1.13801
459.9	PRS	NA	-0.0135452	0.0671011	0.986546	0.840024	logistic	21944	290	21654	NA	NA	0		FALSE	FALSE	Circulatory disease NEC	circulatory system	0.864967	1.12521
535.6	PRS	NA	-0.0225782	0.113022	0.977675	0.841661	logistic	23866	102	23764	NA	NA	0		FALSE	FALSE	Duodenitis	digestive	0.783409	1.22011
204.4	PRS	NA	0.0206379	0.103365	1.02085	0.841746	logistic	26300	122	26178	NA	NA	0		FALSE	FALSE	Multiple myeloma	neoplasms	0.833636	1.25011
599.5	PRS	NA	0.00743075	0.0372354	1.00746	0.841824	logistic	21872	997	20875	NA	NA	0		FALSE	FALSE	Frequency of urination and polyuria	genitourinary	0.936552	1.08373
275.53	PRS	NA	0.0110558	0.0554312	1.01112	0.84191	logistic	24730	429	24301	NA	NA	0		FALSE	FALSE	Disorders of phosphorus metabolism	endocrine/metabolic	0.907021	1.12716
789	PRS	NA	-0.00418644	0.0210031	0.995822	0.842009	logistic	24465	3480	20985	NA	NA	0		FALSE	FALSE	Nausea and vomiting	symptoms	0.955661	1.03767
733.4	PRS	NA	-0.0200958	0.100889	0.980105	0.842116	logistic	23421	127	23294	NA	NA	0		FALSE	FALSE	Aseptic necrosis of bone	musculoskeletal	0.804256	1.1944
597.8	PRS	NA	0.0213079	0.107026	1.02154	0.842191	logistic	24910	113	24797	NA	NA	0		FALSE	FALSE	Urethral hypermobility/ISD	genitourinary	0.828232	1.25996
296.2	PRS	NA	0.00448927	0.0227543	1.0045	0.843598	logistic	21217	2935	18282	NA	NA	0		FALSE	FALSE	Depression	mental disorders	0.960685	1.05031
656.3	PRS	NA	-0.0237339	0.121347	0.976545	0.844933	logistic	27013	114	26899	NA	NA	0		FALSE	FALSE	Endocrine and metabolic disturbances of fetus and newborn	pregnancy complications	0.769839	1.23875
585.1	PRS	NA	0.00403942	0.020755	1.00405	0.845688	logistic	23019	3751	19268	NA	NA	0		FALSE	FALSE	Acute renal failure	genitourinary	0.964023	1.04573
457	PRS	NA	-0.00781038	0.0401538	0.99222	0.845775	logistic	21264	843	20421	NA	NA	0		FALSE	FALSE	Encounter for long-term (current) use of anticoagulants, antithrombotics, aspirin	circulatory system	0.917125	1.07346
456	PRS	NA	0.0147731	0.0761198	1.01488	0.846116	logistic	20647	226	20421	NA	NA	0		FALSE	FALSE	Chronic venous insufficiency [CVI]	circulatory system	0.874221	1.17818
300.4	PRS	NA	-0.0120854	0.0622768	0.987987	0.846129	logistic	18622	340	18282	NA	NA	0		FALSE	FALSE	Dysthymic disorder	mental disorders	0.874461	1.11625
743.1	PRS	NA	0.00825264	0.0426353	1.00829	0.846518	logistic	25279	737	24542	NA	NA	0		FALSE	FALSE	Osteoporosis	musculoskeletal	0.927454	1.09617
586.2	PRS	NA	0.00989206	0.0513553	1.00994	0.847256	logistic	19782	514	19268	NA	NA	0		FALSE	FALSE	Cyst of kidney, acquired	genitourinary	0.913233	1.11689
427.2	PRS	NA	-0.00438913	0.0231081	0.99562	0.849357	logistic	19973	3667	16306	NA	NA	0		FALSE	FALSE	Atrial fibrillation and flutter	circulatory system	0.951533	1.04175
296.22	PRS	NA	-0.00597711	0.0315168	0.994041	0.849585	logistic	19693	1411	18282	NA	NA	0		FALSE	FALSE	Major depressive disorder	mental disorders	0.934494	1.05738
496.2	PRS	NA	0.00927207	0.0490518	1.00932	0.850072	logistic	22158	558	21600	NA	NA	0		FALSE	FALSE	Chronic bronchitis	respiratory	0.916797	1.11117
751.22	PRS	NA	0.0195067	0.103803	1.0197	0.85094	logistic	25767	121	25646	NA	NA	0		FALSE	FALSE	Other specified congenital anomalies of kidney	congenital anomalies	0.831979	1.24977
344	PRS	NA	-0.0129478	0.069761	0.987136	0.852756	logistic	21198	269	20929	NA	NA	0		FALSE	FALSE	Other paralytic syndromes	neurological	0.860984	1.13177
561	PRS	NA	0.00690126	0.0371877	1.00693	0.852775	logistic	19612	995	18617	NA	NA	0		FALSE	FALSE	Symptoms involving digestive system	digestive	0.936143	1.08306
604	PRS	NA	-0.01037	0.0559515	0.989684	0.852963	logistic	20557	429	20128	NA	NA	0		FALSE	FALSE	Disorders of penis	genitourinary	0.88689	1.10439
571.81	PRS	NA	-0.00891237	0.0481668	0.991127	0.853204	logistic	21971	572	21399	NA	NA	0		FALSE	FALSE	Portal hypertension	digestive	0.901839	1.08926
531.3	PRS	NA	-0.0193604	0.104949	0.980826	0.853641	logistic	26247	117	26130	NA	NA	0		FALSE	FALSE	Duodenal ulcer	digestive	0.798468	1.20483
380.1	PRS	NA	0.0147187	0.0798743	1.01483	0.853799	logistic	25915	204	25711	NA	NA	0		FALSE	FALSE	Otitis externa	sense organs	0.867765	1.18681
979	PRS	NA	0.00815265	0.0451753	1.00819	0.856786	logistic	21856	653	21203	NA	NA	0		FALSE	FALSE	Adverse drug events and drug allergies	injuries & poisonings	0.922756	1.10153
276.41	PRS	NA	0.00561877	0.0312574	1.00563	0.857342	logistic	18622	1453	17169	NA	NA	0		FALSE	FALSE	Acidosis	endocrine/metabolic	0.945874	1.06917
261.4	PRS	NA	0.00574899	0.0326054	1.00577	0.860042	logistic	21148	1312	19836	NA	NA	0		FALSE	FALSE	Vitamin D deficiency	endocrine/metabolic	0.943501	1.07214
540.11	PRS	NA	-0.019305	0.11053	0.98088	0.861348	logistic	27584	107	27477	NA	NA	0		FALSE	FALSE	Acute appendicitis	digestive	0.789825	1.21815
250.25	PRS	NA	0.0128566	0.0736508	1.01294	0.861424	logistic	20548	251	20297	NA	NA	0		FALSE	FALSE	Diabetes type 2 with peripheral circulatory disorders	endocrine/metabolic	0.87678	1.17024
443.9	PRS	NA	0.0066026	0.0379279	1.00662	0.8618	logistic	22809	1015	21794	NA	NA	0		FALSE	FALSE	Peripheral vascular disease, unspecified	circulatory system	0.934507	1.08431
531	PRS	NA	0.00964873	0.0566085	1.0097	0.864659	logistic	26538	408	26130	NA	NA	0		FALSE	FALSE	Peptic ulcer (excl. esophageal)	digestive	0.903658	1.12818
556.1	PRS	NA	0.0181551	0.107112	1.01832	0.865406	logistic	18730	113	18617	NA	NA	0		FALSE	FALSE	Ulceration of intestine	digestive	0.825485	1.2562
512.1	PRS	NA	-0.0101093	0.0601179	0.989942	0.866459	logistic	13978	372	13606	NA	NA	0		FALSE	FALSE	Wheezing	respiratory	0.879906	1.11374
324	PRS	NA	-0.0163685	0.097948	0.983765	0.86728	logistic	27274	135	27139	NA	NA	0		FALSE	FALSE	Other CNS infection and poliomyelitis	neurological	0.811926	1.19197
870.3	PRS	NA	-0.0173362	0.10389	0.982813	0.867471	logistic	24409	121	24288	NA	NA	0		FALSE	FALSE	Other open wound of head and face	injuries & poisonings	0.801749	1.20477
681.3	PRS	NA	-0.0112388	0.0676186	0.988824	0.867993	logistic	23090	284	22806	NA	NA	0		FALSE	FALSE	Cellulitis and abscess of arm/hand	dermatologic	0.866086	1.12896
994.1	PRS	NA	0.00876955	0.0527846	1.00881	0.868048	logistic	24922	472	24450	NA	NA	0		FALSE	FALSE	Systemic inflammatory response syndrome (SIRS)	injuries & poisonings	0.909656	1.11877
379	PRS	NA	-0.00694118	0.0419303	0.993083	0.868518	logistic	24992	766	24226	NA	NA	0		FALSE	FALSE	Other disorders of eye	sense organs	0.914732	1.07815
260	PRS	NA	-0.00432537	0.026175	0.995684	0.868749	logistic	21995	2159	19836	NA	NA	0		FALSE	FALSE	Protein-calorie malnutrition	endocrine/metabolic	0.945891	1.0481
440	PRS	NA	-0.00672926	0.0418526	0.993293	0.872263	logistic	22608	814	21794	NA	NA	0		FALSE	FALSE	Atherosclerosis	circulatory system	0.915065	1.07821
41.9	PRS	NA	0.0114261	0.0722078	1.01149	0.874268	logistic	22693	252	22441	NA	NA	0		FALSE	FALSE	Infection with drug-resistant microorganisms	infectious diseases	0.878007	1.16527
425.2	PRS	NA	0.0077855	0.049212	1.00782	0.874297	logistic	24916	551	24365	NA	NA	0		FALSE	FALSE	Secondary/extrinsic cardiomyopathies	circulatory system	0.915147	1.10987
743.9	PRS	NA	-0.00725237	0.0463876	0.992774	0.875763	logistic	25159	617	24542	NA	NA	0		FALSE	FALSE	Osteopenia or other disorder of bone and cartilage	musculoskeletal	0.906493	1.08727
286	PRS	NA	0.00537185	0.0348742	1.00539	0.877582	logistic	21714	1122	20592	NA	NA	0		FALSE	FALSE	Coagulation defects	hematopoietic	0.938961	1.07651
110.11	PRS	NA	0.00680238	0.044446	1.00683	0.87836	logistic	24736	685	24051	NA	NA	0		FALSE	FALSE	Dermatophytosis of nail	infectious diseases	0.922829	1.09847
316.1	PRS	NA	0.0167432	0.110142	1.01688	0.879175	logistic	20413	107	20306	NA	NA	0		FALSE	FALSE	Polyneuropathy due to drugs	mental disorders	0.81944	1.2619
721.2	PRS	NA	0.0126897	0.0843288	1.01277	0.880387	logistic	22331	185	22146	NA	NA	0		FALSE	FALSE	Spondylosis with myelopathy	musculoskeletal	0.858477	1.19479
579	PRS	NA	-0.00519708	0.0349525	0.994816	0.881799	logistic	22785	1114	21671	NA	NA	0		FALSE	FALSE	Other symptoms involving abdomen and pelvis	digestive	0.928947	1.06536
573.5	PRS	NA	0.00803495	0.0568964	1.00807	0.887696	logistic	21806	407	21399	NA	NA	0		FALSE	FALSE	Jaundice (not of newborn)	digestive	0.901692	1.12699
275	PRS	NA	0.00412835	0.0294758	1.00414	0.888613	logistic	25886	1585	24301	NA	NA	0		FALSE	FALSE	Disorders of mineral metabolism	endocrine/metabolic	0.947769	1.06386
749.2	PRS	NA	-0.0150519	0.107505	0.985061	0.888651	logistic	27226	119	27107	NA	NA	0		FALSE	FALSE	Congenital anomalies of skull and face bones	congenital anomalies	0.797908	1.21611
204.21	PRS	NA	-0.00863984	0.0626778	0.991397	0.890363	logistic	26512	334	26178	NA	NA	0		FALSE	FALSE	Myeloid leukemia, acute	neoplasms	0.876789	1.12099
361.1	PRS	NA	0.014314	0.104313	1.01442	0.890855	logistic	25327	118	25209	NA	NA	0		FALSE	FALSE	Retinal detachment with retinal defect	sense organs	0.826844	1.24454
41.4	PRS	NA	0.00784715	0.0578211	1.00788	0.892047	logistic	22838	397	22441	NA	NA	0		FALSE	FALSE	E. coli	infectious diseases	0.899891	1.12882
550.5	PRS	NA	0.00901256	0.0667815	1.00905	0.892647	logistic	23874	291	23583	NA	NA	0		FALSE	FALSE	Ventral hernia	digestive	0.885255	1.15016
352.1	PRS	NA	0.0139111	0.103311	1.01401	0.892887	logistic	24595	122	24473	NA	NA	0		FALSE	FALSE	Trigeminal nerve disorders [CN5]	neurological	0.828135	1.2416
440.22	PRS	NA	0.00858856	0.0641823	1.00863	0.893549	logistic	22122	328	21794	NA	NA	0		FALSE	FALSE	Atherosclerosis of native arteries of the extremities with intermittent claudication	circulatory system	0.8894	1.14383
41.11	PRS	NA	-0.00673536	0.0510798	0.993287	0.895095	logistic	22951	510	22441	NA	NA	0		FALSE	FALSE	Methicillin sensitive Staphylococcus aureus	infectious diseases	0.898659	1.09788
300.11	PRS	NA	0.00710519	0.054072	1.00713	0.895457	logistic	18739	457	18282	NA	NA	0		FALSE	FALSE	Generalized anxiety disorder	mental disorders	0.905855	1.11973
536.3	PRS	NA	0.0125926	0.0966387	1.01267	0.896324	logistic	23904	140	23764	NA	NA	0		FALSE	FALSE	Gastroparesis	digestive	0.837931	1.22385
276.1	PRS	NA	0.00247889	0.0190761	1.00248	0.896608	logistic	21815	4646	17169	NA	NA	0		FALSE	FALSE	Electrolyte imbalance	endocrine/metabolic	0.965692	1.04067
384.4	PRS	NA	0.0132683	0.102882	1.01336	0.897385	logistic	24601	123	24478	NA	NA	0		FALSE	FALSE	Perforation of tympanic membrane	sense organs	0.828299	1.23976
367.1	PRS	NA	-0.00655763	0.0513064	0.993464	0.898297	logistic	26211	503	25708	NA	NA	0		FALSE	FALSE	Myopia	sense organs	0.898419	1.09856
727.1	PRS	NA	0.00675113	0.0529043	1.00677	0.898457	logistic	22179	472	21707	NA	NA	0		FALSE	FALSE	Synovitis and tenosynovitis	musculoskeletal	0.907609	1.11677
415	PRS	NA	-0.00366652	0.029292	0.99634	0.900388	logistic	23026	1636	21390	NA	NA	0		FALSE	FALSE	Pulmonary heart disease	circulatory system	0.940749	1.05522
747.13	PRS	NA	-0.00844837	0.067802	0.991587	0.900837	logistic	25845	305	25540	NA	NA	0		FALSE	FALSE	Congenital anomalies of great vessels	congenital anomalies	0.868194	1.13252
291.4	PRS	NA	0.0134236	0.107921	1.01351	0.901012	logistic	21638	112	21526	NA	NA	0		FALSE	FALSE	Specific nonpsychotic mental disorders due to brain damage	mental disorders	0.820287	1.25226
694	PRS	NA	-0.00841451	0.0677177	0.991621	0.901111	logistic	24538	284	24254	NA	NA	0		FALSE	FALSE	Dyschromia and Vitiligo	dermatologic	0.868367	1.13237
686	PRS	NA	-0.00700976	0.0576282	0.993015	0.903186	logistic	23198	392	22806	NA	NA	0		FALSE	FALSE	Other local infections of skin and subcutaneous tissue	dermatologic	0.886955	1.11176
459	PRS	NA	0.00641829	0.0533261	1.00644	0.904199	logistic	22117	463	21654	NA	NA	0		FALSE	FALSE	Other disorders of circulatory system	circulatory system	0.906557	1.11733
426.92	PRS	NA	-0.00480072	0.0413022	0.995211	0.907467	logistic	17126	820	16306	NA	NA	0		FALSE	FALSE	Cardiac defibrillator in situ	circulatory system	0.917821	1.07913
250.7	PRS	NA	-0.00742901	0.0639884	0.992599	0.907574	logistic	25275	319	24956	NA	NA	0		FALSE	FALSE	Diabetic retinopathy	endocrine/metabolic	0.8756	1.12523
528	PRS	NA	-0.00548301	0.0472705	0.994532	0.907659	logistic	26418	590	25828	NA	NA	0		FALSE	FALSE	Diseases of the oral soft tissues, excluding lesions specific for gingiva and tongue	digestive	0.906528	1.09108
427.22	PRS	NA	0.00425429	0.0367234	1.00426	0.907774	logistic	17414	1108	16306	NA	NA	0		FALSE	FALSE	Atrial flutter	circulatory system	0.934519	1.07921
736	PRS	NA	-0.0111932	0.0969068	0.988869	0.908045	logistic	24744	138	24606	NA	NA	0		FALSE	FALSE	Other acquired deformities of limbs	musculoskeletal	0.817806	1.19571
170.1	PRS	NA	0.0095226	0.0835161	1.00957	0.909221	logistic	27150	186	26964	NA	NA	0		FALSE	FALSE	Bone cancer	neoplasms	0.857127	1.18912
715	PRS	NA	0.00846808	0.0747323	1.0085	0.909783	logistic	24295	233	24062	NA	NA	0		FALSE	FALSE	Other inflammatory spondylopathies	musculoskeletal	0.871092	1.16759
743.13	PRS	NA	-0.00675577	0.06049	0.993267	0.911074	logistic	24901	359	24542	NA	NA	0		FALSE	FALSE	Other specified osteoporosis	musculoskeletal	0.882218	1.11829
189.2	PRS	NA	0.00550351	0.0495302	1.00552	0.911526	logistic	26884	547	26337	NA	NA	0		FALSE	FALSE	Cancer of bladder	neoplasms	0.912492	1.10803
871	PRS	NA	0.00538739	0.0493645	1.0054	0.913095	logistic	24831	543	24288	NA	NA	0		FALSE	FALSE	Open wounds of extremities	injuries & poisonings	0.912683	1.10754
252.1	PRS	NA	-0.010131	0.0941316	0.98992	0.914293	logistic	23931	147	23784	NA	NA	0		FALSE	FALSE	Hyperparathyroidism	endocrine/metabolic	0.82314	1.19049
530.13	PRS	NA	-0.00777274	0.0738541	0.992257	0.916182	logistic	16960	241	16719	NA	NA	0		FALSE	FALSE	Barrett's esophagus	digestive	0.858536	1.14681
70.2	PRS	NA	0.0102377	0.0975397	1.01029	0.916408	logistic	22470	137	22333	NA	NA	0		FALSE	FALSE	Viral hepatitis B	infectious diseases	0.834485	1.22313
798	PRS	NA	-0.00179784	0.0173691	0.998204	0.91756	logistic	23389	5994	17395	NA	NA	0		FALSE	FALSE	Malaise and fatigue	symptoms	0.964793	1.03277
496	PRS	NA	-0.00260623	0.0253386	0.997397	0.918077	logistic	23930	2330	21600	NA	NA	0		FALSE	FALSE	Chronic airway obstruction	respiratory	0.949073	1.04818
520	PRS	NA	-0.0108049	0.108191	0.989253	0.920448	logistic	25719	112	25607	NA	NA	0		FALSE	FALSE	Disorders of tooth development	digestive	0.800228	1.22293
535.9	PRS	NA	0.00950102	0.0967957	1.00955	0.921809	logistic	23904	140	23764	NA	NA	0		FALSE	FALSE	Gastritis and duodenitis, NOS	digestive	0.835088	1.22045
276.12	PRS	NA	0.00279872	0.0292974	1.0028	0.923896	logistic	18858	1689	17169	NA	NA	0		FALSE	FALSE	Hyposmolality and/or hyponatremia	endocrine/metabolic	0.946841	1.06207
797.1	PRS	NA	0.00620865	0.0653204	1.00623	0.924276	logistic	26481	306	26175	NA	NA	0		FALSE	FALSE	Cardiogenic shock	symptoms	0.885308	1.14366
960	PRS	NA	0.00445881	0.0481838	1.00447	0.926271	logistic	21774	571	21203	NA	NA	0		FALSE	FALSE	Poisoning by antibiotics	injuries & poisonings	0.913948	1.10395
348.8	PRS	NA	0.0041106	0.0445044	1.00412	0.926409	logistic	21600	671	20929	NA	NA	0		FALSE	FALSE	Encephalopathy, not elsewhere classified	neurological	0.920243	1.09564
339	PRS	NA	0.00471979	0.0514112	1.00473	0.926853	logistic	26158	498	25660	NA	NA	0		FALSE	FALSE	Other headache syndromes	neurological	0.908422	1.11125
362.4	PRS	NA	0.00918426	0.101243	1.00923	0.927719	logistic	25082	126	24956	NA	NA	0		FALSE	FALSE	Retinal vascular changes and abnomalities	sense organs	0.827578	1.23075
189.21	PRS	NA	0.00439403	0.0496148	1.0044	0.929429	logistic	26882	545	26337	NA	NA	0		FALSE	FALSE	Malignant neoplasm of bladder	neoplasms	0.911329	1.10698
433.12	PRS	NA	0.00839969	0.097323	1.00844	0.931222	logistic	22741	139	22602	NA	NA	0		FALSE	FALSE	Cerebral atherosclerosis	circulatory system	0.833307	1.22037
260.3	PRS	NA	0.0046586	0.0541972	1.00467	0.931501	logistic	20301	465	19836	NA	NA	0		FALSE	FALSE	Adult failure to thrive	endocrine/metabolic	0.90342	1.11727
276.13	PRS	NA	0.00256423	0.030309	1.00257	0.932577	logistic	18745	1576	17169	NA	NA	0		FALSE	FALSE	Hyperpotassemia	endocrine/metabolic	0.944744	1.06393
198.6	PRS	NA	-0.00343629	0.0407129	0.99657	0.932736	logistic	20825	825	20000	NA	NA	0		FALSE	FALSE	Secondary malignancy of bone	neoplasms	0.920136	1.07935
520.2	PRS	NA	-0.00962346	0.114515	0.990423	0.933027	logistic	25707	100	25607	NA	NA	0		FALSE	FALSE	Disturbances in tooth eruption	digestive	0.791305	1.23965
54	PRS	NA	-0.00731775	0.0895765	0.992709	0.934891	logistic	22496	163	22333	NA	NA	0		FALSE	FALSE	Herpes simplex	infectious diseases	0.832862	1.18323
597.1	PRS	NA	0.00723875	0.0887405	1.00727	0.934987	logistic	24961	164	24797	NA	NA	0		FALSE	FALSE	Urethral stricture (not specified as infectious)	genitourinary	0.84646	1.19862
110	PRS	NA	-0.00308746	0.0392686	0.996917	0.937332	logistic	24930	879	24051	NA	NA	0		FALSE	FALSE	Dermatophytosis / Dermatomycosis	infectious diseases	0.923067	1.07668
601.1	PRS	NA	-0.00583305	0.0757329	0.994184	0.938607	logistic	21513	229	21284	NA	NA	0		FALSE	FALSE	Prostatitis	genitourinary	0.857041	1.15327
747.11	PRS	NA	0.00350589	0.0467924	1.00351	0.940275	logistic	26168	628	25540	NA	NA	0		FALSE	FALSE	Cardiac shunt/ heart septal defect	congenital anomalies	0.915571	1.0999
479	PRS	NA	0.00281609	0.0381027	1.00282	0.941084	logistic	20414	937	19477	NA	NA	0		FALSE	FALSE	Other upper respiratory disease	respiratory	0.930656	1.08058
707.3	PRS	NA	-0.00728799	0.09918	0.992739	0.941422	logistic	26131	131	26000	NA	NA	0		FALSE	FALSE	Chronic ulcer of unspecified site	dermatologic	0.817356	1.20575
733	PRS	NA	-0.00561724	0.0765622	0.994399	0.941513	logistic	23516	222	23294	NA	NA	0		FALSE	FALSE	Other disorders of bone and cartilage	musculoskeletal	0.855834	1.1554
149.1	PRS	NA	0.00432741	0.0601008	1.00434	0.9426	logistic	26876	364	26512	NA	NA	0		FALSE	FALSE	Cancer of oropharynx	neoplasms	0.892731	1.1299
389.4	PRS	NA	0.00428497	0.0614686	1.00429	0.944425	logistic	24392	347	24045	NA	NA	0		FALSE	FALSE	Tinnitus	sense organs	0.890303	1.13288
420	PRS	NA	0.00308375	0.044698	1.00309	0.944997	logistic	25029	664	24365	NA	NA	0		FALSE	FALSE	Carditis	circulatory system	0.918949	1.09493
381.11	PRS	NA	0.00321388	0.0484219	1.00322	0.947081	logistic	25088	610	24478	NA	NA	0		FALSE	FALSE	Suppurative and unspecified otitis media	sense organs	0.912385	1.1031
497	PRS	NA	0.00611118	0.0925983	1.00613	0.94738	logistic	21751	151	21600	NA	NA	0		FALSE	FALSE	Bronchitis	respiratory	0.839137	1.20636
707.2	PRS	NA	0.00336276	0.0549218	1.00337	0.951178	logistic	26433	433	26000	NA	NA	0		FALSE	FALSE	Chronic ulcer of leg or foot	dermatologic	0.900969	1.11741
348	PRS	NA	-0.00208087	0.0345415	0.997921	0.951962	logistic	22067	1138	20929	NA	NA	0		FALSE	FALSE	Other conditions of brain	neurological	0.932597	1.06782
740.9	PRS	NA	-0.0017071	0.0295409	0.998294	0.953918	logistic	23888	1707	22181	NA	NA	0		FALSE	FALSE	Osteoarthrosis NOS	musculoskeletal	0.942135	1.0578
578.1	PRS	NA	0.00428404	0.0743692	1.00429	0.954063	logistic	21908	237	21671	NA	NA	0		FALSE	FALSE	Hematemesis	digestive	0.868073	1.16189
495.2	PRS	NA	-0.00408817	0.0753406	0.99592	0.956726	logistic	21831	231	21600	NA	NA	0		FALSE	FALSE	Asthma with exacerbation	respiratory	0.859198	1.1544
381	PRS	NA	0.00188921	0.034938	1.00189	0.956877	logistic	25632	1154	24478	NA	NA	0		FALSE	FALSE	Otitis media and Eustachian tube disorders	sense organs	0.935579	1.0729
331.9	PRS	NA	-0.00560918	0.106418	0.994407	0.957964	logistic	21044	115	20929	NA	NA	0		FALSE	FALSE	Cerebral degeneration, unspecified	neurological	0.807196	1.22504
585.4	PRS	NA	0.0024286	0.0468333	1.00243	0.958643	logistic	19882	614	19268	NA	NA	0		FALSE	FALSE	Chronic kidney disease, Stage I or II	genitourinary	0.914512	1.0988
350	PRS	NA	-0.00142855	0.0275856	0.998572	0.958699	logistic	26083	1832	24251	NA	NA	0		FALSE	FALSE	Abnormal movement	neurological	0.946016	1.05405
690.1	PRS	NA	0.00334177	0.0648296	1.00335	0.95889	logistic	24564	310	24254	NA	NA	0		FALSE	FALSE	Seborrheic dermatitis	dermatologic	0.883623	1.13929
939	PRS	NA	-0.00190484	0.0383138	0.998097	0.960348	logistic	23383	916	22467	NA	NA	0		FALSE	FALSE	Atopic/contact dermatitis due to other or unspecified	dermatologic	0.92589	1.07594
416	PRS	NA	0.00111959	0.0242231	1.00112	0.963135	logistic	23905	2515	21390	NA	NA	0		FALSE	FALSE	Cardiomegaly	circulatory system	0.9547	1.0498
785	PRS	NA	0.000823435	0.0183528	1.00082	0.964213	logistic	23305	4873	18432	NA	NA	0		FALSE	FALSE	Abdominal pain	symptoms	0.965462	1.03748
454.1	PRS	NA	-0.0042784	0.0963121	0.995731	0.964568	logistic	20559	138	20421	NA	NA	0		FALSE	FALSE	Varicose veins of lower extremity	circulatory system	0.824441	1.20261
603.1	PRS	NA	0.0041395	0.0945197	1.00415	0.965068	logistic	20273	145	20128	NA	NA	0		FALSE	FALSE	Hydrocele	genitourinary	0.834336	1.20852
690	PRS	NA	-0.00277459	0.0646228	0.997229	0.965753	logistic	24566	312	24254	NA	NA	0		FALSE	FALSE	Erythematosquamous dermatosis	dermatologic	0.878591	1.13189
381.1	PRS	NA	0.00175212	0.0449997	1.00175	0.968941	logistic	25183	705	24478	NA	NA	0		FALSE	FALSE	Otitis media	sense organs	0.917184	1.09412
150	PRS	NA	0.00210711	0.0619363	1.00211	0.972861	logistic	23719	344	23375	NA	NA	0		FALSE	FALSE	Cancer of esophagus	neoplasms	0.887552	1.13145
433.11	PRS	NA	-0.00303071	0.0909167	0.996974	0.973407	logistic	22759	157	22602	NA	NA	0		FALSE	FALSE	Occlusion of cerebral arteries, with cerebral infarction	circulatory system	0.834246	1.19144
738.4	PRS	NA	0.00236743	0.0724227	1.00237	0.973923	logistic	24855	249	24606	NA	NA	0		FALSE	FALSE	Acquired spondylolisthesis	musculoskeletal	0.869723	1.15525
359.2	PRS	NA	-0.00156799	0.0513657	0.998433	0.975648	logistic	25161	505	24656	NA	NA	0		FALSE	FALSE	Myopathy	neurological	0.902809	1.10419
443	PRS	NA	-0.000971919	0.0360779	0.999029	0.978508	logistic	22916	1122	21794	NA	NA	0		FALSE	FALSE	Peripheral vascular disease	circulatory system	0.930824	1.07223
681.2	PRS	NA	0.00224742	0.0851674	1.00225	0.978948	logistic	22984	178	22806	NA	NA	0		FALSE	FALSE	Cellulitis and abscess of face/neck	dermatologic	0.848164	1.18433
457.3	PRS	NA	-0.00114744	0.0439083	0.998853	0.979152	logistic	21117	696	20421	NA	NA	0		FALSE	FALSE	Encounter for long-term (current) use of aspirin	circulatory system	0.916487	1.08862
198.4	PRS	NA	-0.000956393	0.0385549	0.999044	0.98021	logistic	20921	921	20000	NA	NA	0		FALSE	FALSE	Secondary malignant neoplasm of liver	neoplasms	0.926331	1.07747
573	PRS	NA	-0.000995242	0.0462045	0.999005	0.982815	logistic	22022	623	21399	NA	NA	0		FALSE	FALSE	Other disorders of liver	digestive	0.91251	1.0937
694.2	PRS	NA	0.00141874	0.0703412	1.00142	0.983908	logistic	24517	263	24254	NA	NA	0		FALSE	FALSE	Other dyschromia	dermatologic	0.87245	1.14945
695	PRS	NA	-0.000968961	0.0494915	0.999032	0.98438	logistic	24791	537	24254	NA	NA	0		FALSE	FALSE	Erythematous conditions	dermatologic	0.906674	1.1008
818	PRS	NA	0.00148284	0.0804145	1.00148	0.985288	logistic	26652	201	26451	NA	NA	0		FALSE	FALSE	Intracranial hemorrhage (injury)	injuries & poisonings	0.855448	1.17245
530.3	PRS	NA	0.00110136	0.0660386	1.0011	0.986694	logistic	17024	305	16719	NA	NA	0		FALSE	FALSE	Stricture and stenosis of esophagus	digestive	0.879559	1.13944
170	PRS	NA	-0.000852884	0.0563624	0.999147	0.987927	logistic	27377	413	26964	NA	NA	0		FALSE	FALSE	Cancer of bone and connective tissue	neoplasms	0.89465	1.11585
395.6	PRS	NA	-0.000680287	0.0459225	0.99932	0.988181	logistic	22635	633	22002	NA	NA	0		FALSE	FALSE	Heart valve replaced	circulatory system	0.913302	1.09344
204	PRS	NA	-0.000621913	0.0473052	0.999378	0.989511	logistic	26770	592	26178	NA	NA	0		FALSE	FALSE	Leukemia	neoplasms	0.910884	1.09647
53	PRS	NA	0.000945992	0.0760864	1.00095	0.99008	logistic	22560	227	22333	NA	NA	0		FALSE	FALSE	Herpes zoster	infectious diseases	0.862273	1.16192
960.2	PRS	NA	-0.000525776	0.0601606	0.999474	0.993027	logistic	21566	363	21203	NA	NA	0		FALSE	FALSE	Allergy/adverse effect of penicillin	injuries & poisonings	0.888305	1.12456
743.2	PRS	NA	-0.000598588	0.071577	0.999402	0.993327	logistic	24797	255	24542	NA	NA	0		FALSE	FALSE	Pathologic fracture	musculoskeletal	0.868585	1.14992
359	PRS	NA	0.000379887	0.0495834	1.00038	0.993887	logistic	25197	541	24656	NA	NA	0		FALSE	FALSE	Muscular dystrophies and other myopathies	neurological	0.907734	1.10248
564	PRS	NA	-0.000297434	0.042305	0.999703	0.99439	logistic	19372	755	18617	NA	NA	0		FALSE	FALSE	Functional digestive disorders	digestive	0.920153	1.08613
717	PRS	NA	-0.000675791	0.101988	0.999324	0.994713	logistic	27673	126	27547	NA	NA	0		FALSE	FALSE	Polymyalgia Rheumatica	musculoskeletal	0.818262	1.22045
362.9	PRS	NA	0.000497636	0.112478	1.0005	0.99647	logistic	25057	101	24956	NA	NA	0		FALSE	FALSE	Retinal edema	sense organs	0.802551	1.24727
706.2	PRS	NA	0.000228544	0.0517531	1.00023	0.996477	logistic	25701	492	25209	NA	NA	0		FALSE	FALSE	Sebaceous cyst	dermatologic	0.903746	1.10701
352	PRS	NA	-0.000183615	0.0777195	0.999816	0.998115	logistic	24690	217	24473	NA	NA	0		FALSE	FALSE	Disorders of other cranial nerves	neurological	0.858547	1.16433
527	PRS	NA	7.67614e-05	0.062464	1.00008	0.999019	logistic	26164	336	25828	NA	NA	0		FALSE	FALSE	Diseases of the salivary glands	digestive	0.884836	1.13033
8.51	PRS	NA	NA	NA	NA	NA	NA	26526	NA	NA	NA	NA	0	[Error: non-varying phenotype or genotype]	NA	NA	Intestinal e.coli	infectious diseases	NA	NA
8.7	PRS	NA	NA	NA	NA	NA	logistic	26530	4	26526	NA	NA	0	[Error: < 100 cases or controls]	NA	NA	Intestinal infection due to protozoa	infectious diseases	NA	NA
10	PRS	NA	NA	NA	NA	NA	logistic	22473	32	22441	NA	NA	0	[Error: < 100 cases or controls]	NA	NA	Tuberculosis	infectious diseases	NA	NA
31	PRS	NA	NA	NA	NA	NA	logistic	22494	53	22441	NA	NA	0	[Error: < 100 cases or controls]	NA	NA	Diseases due to other mycobacteria	infectious diseases	NA	NA
31.1	PRS	NA	NA	NA	NA	NA	NA	22441	NA	NA	NA	NA	0	[Error: non-varying phenotype or genotype]	NA	NA	Leprosy	infectious diseases	NA	NA
41.21	PRS	NA	NA	NA	NA	NA	logistic	22446	5	22441	NA	NA	0	[Error: < 100 cases or controls]	NA	NA	Rheumatic fever / chorea	infectious diseases	NA	NA
41.8	PRS	NA	NA	NA	NA	NA	logistic	22476	35	22441	NA	NA	0	[Error: < 100 cases or controls]	NA	NA	H. pylori	infectious diseases	NA	NA
53.1	PRS	NA	NA	NA	NA	NA	logistic	22382	49	22333	NA	NA	0	[Error: < 100 cases or controls]	NA	NA	Herpes zoster with nervous system complications	infectious diseases	NA	NA
70.1	PRS	NA	NA	NA	NA	NA	logistic	22345	12	22333	NA	NA	0	[Error: < 100 cases or controls]	NA	NA	Viral hepatitis A	infectious diseases	NA	NA
79.1	PRS	NA	NA	NA	NA	NA	logistic	22341	8	22333	NA	NA	0	[Error: < 100 cases or controls]	NA	NA	Varicella infection	infectious diseases	NA	NA
79.2	PRS	NA	NA	NA	NA	NA	logistic	22366	33	22333	NA	NA	0	[Error: < 100 cases or controls]	NA	NA	Infectious mononucleosis	infectious diseases	NA	NA
79.9	PRS	NA	NA	NA	NA	NA	logistic	22376	43	22333	NA	NA	0	[Error: < 100 cases or controls]	NA	NA	Viremia, NOS	infectious diseases	NA	NA
81.1	PRS	NA	NA	NA	NA	NA	logistic	25532	36	25496	NA	NA	0	[Error: < 100 cases or controls]	NA	NA	Graft-versus-host disease	infectious diseases	NA	NA
81.11	PRS	NA	NA	NA	NA	NA	logistic	25506	10	25496	NA	NA	0	[Error: < 100 cases or controls]	NA	NA	Acute graft-versus-host disease	infectious diseases	NA	NA
81.12	PRS	NA	NA	NA	NA	NA	logistic	25524	28	25496	NA	NA	0	[Error: < 100 cases or controls]	NA	NA	Chronic graft-versus-host disease	infectious diseases	NA	NA
90.2	PRS	NA	NA	NA	NA	NA	logistic	27545	27	27518	NA	NA	0	[Error: < 100 cases or controls]	NA	NA	Gonococcal infections	infectious diseases	NA	NA
90.3	PRS	NA	NA	NA	NA	NA	logistic	27520	2	27518	NA	NA	0	[Error: < 100 cases or controls]	NA	NA	Venereal diseases due to Chlamydia trachomatis	infectious diseases	NA	NA
110.13	PRS	NA	NA	NA	NA	NA	logistic	24145	94	24051	NA	NA	0	[Error: < 100 cases or controls]	NA	NA	Dermatophytosis of the body	infectious diseases	NA	NA
110.2	PRS	NA	NA	NA	NA	NA	logistic	24104	53	24051	NA	NA	0	[Error: < 100 cases or controls]	NA	NA	Dermatomycoses	infectious diseases	NA	NA
112.3	PRS	NA	NA	NA	NA	NA	logistic	24131	80	24051	NA	NA	0	[Error: < 100 cases or controls]	NA	NA	Candidiasis of skin and nails	infectious diseases	NA	NA
117.1	PRS	NA	NA	NA	NA	NA	logistic	24121	70	24051	NA	NA	0	[Error: < 100 cases or controls]	NA	NA	Histoplasmosis	infectious diseases	NA	NA
117.2	PRS	NA	NA	NA	NA	NA	logistic	24052	1	24051	NA	NA	0	[Error: < 100 cases or controls]	NA	NA	Coccidioidomycosis	infectious diseases	NA	NA
117.3	PRS	NA	NA	NA	NA	NA	logistic	24062	11	24051	NA	NA	0	[Error: < 100 cases or controls]	NA	NA	Blastomycotic infection	infectious diseases	NA	NA
117.4	PRS	NA	NA	NA	NA	NA	logistic	24110	59	24051	NA	NA	0	[Error: < 100 cases or controls]	NA	NA	Aspergillosis	infectious diseases	NA	NA
130	PRS	NA	NA	NA	NA	NA	logistic	26692	19	26673	NA	NA	0	[Error: < 100 cases or controls]	NA	NA	Spirochetal infection	infectious diseases	NA	NA
130.1	PRS	NA	NA	NA	NA	NA	logistic	26674	1	26673	NA	NA	0	[Error: < 100 cases or controls]	NA	NA	Lyme disease	infectious diseases	NA	NA
131	PRS	NA	NA	NA	NA	NA	logistic	26679	6	26673	NA	NA	0	[Error: < 100 cases or controls]	NA	NA	Protozoan infection	infectious diseases	NA	NA
132	PRS	NA	NA	NA	NA	NA	logistic	26700	27	26673	NA	NA	0	[Error: < 100 cases or controls]	NA	NA	Infestation (lice, mites)	infectious diseases	NA	NA
132.1	PRS	NA	NA	NA	NA	NA	logistic	26676	3	26673	NA	NA	0	[Error: < 100 cases or controls]	NA	NA	Pediculosis and phthirus infestation	infectious diseases	NA	NA
133	PRS	NA	NA	NA	NA	NA	logistic	26679	6	26673	NA	NA	0	[Error: < 100 cases or controls]	NA	NA	Arthropod-borne diseases	infectious diseases	NA	NA
134	PRS	NA	NA	NA	NA	NA	logistic	26679	6	26673	NA	NA	0	[Error: < 100 cases or controls]	NA	NA	Helminthiases	infectious diseases	NA	NA
134.1	PRS	NA	NA	NA	NA	NA	logistic	26678	5	26673	NA	NA	0	[Error: < 100 cases or controls]	NA	NA	Intestinal helminthiases	infectious diseases	NA	NA
145.1	PRS	NA	NA	NA	NA	NA	logistic	26526	14	26512	NA	NA	0	[Error: < 100 cases or controls]	NA	NA	Cancer of lip	neoplasms	NA	NA
145.3	PRS	NA	NA	NA	NA	NA	logistic	26593	81	26512	NA	NA	0	[Error: < 100 cases or controls]	NA	NA	Cancer of major salivary glands	neoplasms	NA	NA
145.4	PRS	NA	NA	NA	NA	NA	logistic	26551	39	26512	NA	NA	0	[Error: < 100 cases or controls]	NA	NA	Cancer of the gums	neoplasms	NA	NA
145.5	PRS	NA	NA	NA	NA	NA	logistic	26550	38	26512	NA	NA	0	[Error: < 100 cases or controls]	NA	NA	Cancer of the mouth floor	neoplasms	NA	NA
149.2	PRS	NA	NA	NA	NA	NA	logistic	26573	61	26512	NA	NA	0	[Error: < 100 cases or controls]	NA	NA	Cancer of nasopharynx	neoplasms	NA	NA
149.3	PRS	NA	NA	NA	NA	NA	logistic	26561	49	26512	NA	NA	0	[Error: < 100 cases or controls]	NA	NA	Cancer of hypopharynx	neoplasms	NA	NA
149.9	PRS	NA	NA	NA	NA	NA	logistic	26590	78	26512	NA	NA	0	[Error: < 100 cases or controls]	NA	NA	Cancer of of nasal cavities	neoplasms	NA	NA
159.3	PRS	NA	NA	NA	NA	NA	logistic	23461	86	23375	NA	NA	0	[Error: < 100 cases or controls]	NA	NA	Malignant neoplasm of gallbladder and extrahepatic bile ducts	neoplasms	NA	NA
159.4	PRS	NA	NA	NA	NA	NA	logistic	23445	70	23375	NA	NA	0	[Error: < 100 cases or controls]	NA	NA	Malignant neoplasm of retroperitoneum and peritoneum	neoplasms	NA	NA
164	PRS	NA	NA	NA	NA	NA	logistic	26089	62	26027	NA	NA	0	[Error: < 100 cases or controls]	NA	NA	Cancer of intrathoracic organs	neoplasms	NA	NA
174	PRS	NA	NA	NA	NA	NA	logistic	27372	32	27340	NA	NA	0	[Error: < 100 cases or controls]	NA	NA	Breast cancer	neoplasms	NA	NA
174.1	PRS	NA	NA	NA	NA	NA	logistic	27370	30	27340	NA	NA	0	[Error: < 100 cases or controls]	NA	NA	Breast cancer [female]	neoplasms	NA	NA
174.11	PRS	NA	NA	NA	NA	NA	logistic	27370	30	27340	NA	NA	0	[Error: < 100 cases or controls]	NA	NA	Malignant neoplasm of female breast	neoplasms	NA	NA
174.2	PRS	NA	NA	NA	NA	NA	logistic	27352	12	27340	NA	NA	0	[Error: < 100 cases or controls]	NA	NA	Breast cancer [male]	neoplasms	NA	NA
174.3	PRS	NA	NA	NA	NA	NA	logistic	27342	2	27340	NA	NA	0	[Error: < 100 cases or controls]	NA	NA	Neoplasm of uncertain behavior of breast	neoplasms	NA	NA
175	PRS	NA	NA	NA	NA	NA	logistic	27203	5	27198	NA	NA	0	[Error: < 100 cases or controls]	NA	NA	Acquired absence of breast	neoplasms	NA	NA
180	PRS	NA	NA	NA	NA	NA	logistic	27369	1	27368	NA	NA	0	[Error: < 100 cases or controls]	NA	NA	Cervical cancer and dysplasia	neoplasms	NA	NA
180.1	PRS	NA	NA	NA	NA	NA	logistic	27369	1	27368	NA	NA	0	[Error: < 100 cases or controls]	NA	NA	Cervical cancer	neoplasms	NA	NA
180.3	PRS	NA	NA	NA	NA	NA	NA	27368	NA	NA	NA	NA	0	[Error: non-varying phenotype or genotype]	NA	NA	Cervical intraepithelial neoplasia [CIN] [Cervical dysplasia]	neoplasms	NA	NA
182	PRS	NA	NA	NA	NA	NA	NA	27376	NA	NA	NA	NA	0	[Error: non-varying phenotype or genotype]	NA	NA	Malignant neoplasm of uterus	neoplasms	NA	NA
184	PRS	NA	NA	NA	NA	NA	logistic	27384	5	27379	NA	NA	0	[Error: < 100 cases or controls]	NA	NA	Cancer of other female genital organs	neoplasms	NA	NA
184.1	PRS	NA	NA	NA	NA	NA	logistic	27383	4	27379	NA	NA	0	[Error: < 100 cases or controls]	NA	NA	Malignant neoplasm of ovary and other uterine adnexa	neoplasms	NA	NA
184.11	PRS	NA	NA	NA	NA	NA	logistic	27382	3	27379	NA	NA	0	[Error: < 100 cases or controls]	NA	NA	Malignant neoplasm of ovary	neoplasms	NA	NA
184.2	PRS	NA	NA	NA	NA	NA	logistic	27380	1	27379	NA	NA	0	[Error: < 100 cases or controls]	NA	NA	Cancer of other female genital organs (excluding uterus and ovary)	neoplasms	NA	NA
187.1	PRS	NA	NA	NA	NA	NA	logistic	25513	30	25483	NA	NA	0	[Error: < 100 cases or controls]	NA	NA	Malignant neoplasm of unspecified male genital organ	neoplasms	NA	NA
187.8	PRS	NA	NA	NA	NA	NA	logistic	25497	14	25483	NA	NA	0	[Error: < 100 cases or controls]	NA	NA	Neoplasm of uncertain behavior of male genital organs	neoplasms	NA	NA
190	PRS	NA	NA	NA	NA	NA	logistic	26709	43	26666	NA	NA	0	[Error: < 100 cases or controls]	NA	NA	Cancer of eye	neoplasms	NA	NA
194	PRS	NA	NA	NA	NA	NA	logistic	27089	53	27036	NA	NA	0	[Error: < 100 cases or controls]	NA	NA	Cancer of other endocrine glands	neoplasms	NA	NA
199.4	PRS	NA	NA	NA	NA	NA	logistic	20030	30	20000	NA	NA	0	[Error: < 100 cases or controls]	NA	NA	Neurofibromatosis	neoplasms	NA	NA
201	PRS	NA	NA	NA	NA	NA	logistic	26240	62	26178	NA	NA	0	[Error: < 100 cases or controls]	NA	NA	Hodgkin's disease	neoplasms	NA	NA
202.21	PRS	NA	NA	NA	NA	NA	logistic	26221	43	26178	NA	NA	0	[Error: < 100 cases or controls]	NA	NA	Nodular lymphoma	neoplasms	NA	NA
202.22	PRS	NA	NA	NA	NA	NA	logistic	26237	59	26178	NA	NA	0	[Error: < 100 cases or controls]	NA	NA	Reticulosarcoma	neoplasms	NA	NA
202.23	PRS	NA	NA	NA	NA	NA	logistic	26226	48	26178	NA	NA	0	[Error: < 100 cases or controls]	NA	NA	Lymphosarcoma	neoplasms	NA	NA
202.24	PRS	NA	NA	NA	NA	NA	logistic	26237	59	26178	NA	NA	0	[Error: < 100 cases or controls]	NA	NA	Large cell lymphoma	neoplasms	NA	NA
204.11	PRS	NA	NA	NA	NA	NA	logistic	26273	95	26178	NA	NA	0	[Error: < 100 cases or controls]	NA	NA	Lymphoid leukemia, acute	neoplasms	NA	NA
204.3	PRS	NA	NA	NA	NA	NA	logistic	26212	34	26178	NA	NA	0	[Error: < 100 cases or controls]	NA	NA	Monocytic leukemia	neoplasms	NA	NA
209	PRS	NA	NA	NA	NA	NA	logistic	27724	49	27675	NA	NA	0	[Error: < 100 cases or controls]	NA	NA	Neuroendocrine tumors	neoplasms	NA	NA
210	PRS	NA	NA	NA	NA	NA	logistic	26595	83	26512	NA	NA	0	[Error: < 100 cases or controls]	NA	NA	Benign neoplasm of lip, oral cavity, and pharynx	neoplasms	NA	NA
212	PRS	NA	NA	NA	NA	NA	logistic	27633	93	27540	NA	NA	0	[Error: < 100 cases or controls]	NA	NA	Benign neoplasm of respiratory and intrathoracic organs	neoplasms	NA	NA
213	PRS	NA	NA	NA	NA	NA	logistic	22590	55	22535	NA	NA	0	[Error: < 100 cases or controls]	NA	NA	Benign neoplasm of bone and articular cartilage	neoplasms	NA	NA
215	PRS	NA	NA	NA	NA	NA	logistic	27033	45	26988	NA	NA	0	[Error: < 100 cases or controls]	NA	NA	Other benign neoplasm of connective and other soft tissue	neoplasms	NA	NA
216.1	PRS	NA	NA	NA	NA	NA	logistic	25062	11	25051	NA	NA	0	[Error: < 100 cases or controls]	NA	NA	Screening for malignant neoplasms of the skin	neoplasms	NA	NA
217	PRS	NA	NA	NA	NA	NA	logistic	25135	84	25051	NA	NA	0	[Error: < 100 cases or controls]	NA	NA	Vascular hamartomas and non-neoplastic nevi	neoplasms	NA	NA
217.1	PRS	NA	NA	NA	NA	NA	logistic	25122	71	25051	NA	NA	0	[Error: < 100 cases or controls]	NA	NA	Nevus, non-neoplastic	neoplasms	NA	NA
218	PRS	NA	NA	NA	NA	NA	logistic	27031	2	27029	NA	NA	0	[Error: < 100 cases or controls]	NA	NA	Benign neoplasm of uterus	neoplasms	NA	NA
218.1	PRS	NA	NA	NA	NA	NA	logistic	27030	1	27029	NA	NA	0	[Error: < 100 cases or controls]	NA	NA	Uterine leiomyoma	neoplasms	NA	NA
218.2	PRS	NA	NA	NA	NA	NA	logistic	27030	1	27029	NA	NA	0	[Error: < 100 cases or controls]	NA	NA	Other benign neoplasm of uterus	neoplasms	NA	NA
220	PRS	NA	NA	NA	NA	NA	NA	26915	NA	NA	NA	NA	0	[Error: non-varying phenotype or genotype]	NA	NA	Benign neoplasm of ovary	neoplasms	NA	NA
221	PRS	NA	NA	NA	NA	NA	NA	26771	NA	NA	NA	NA	0	[Error: non-varying phenotype or genotype]	NA	NA	Benign neoplasm of other female genital organs	neoplasms	NA	NA
222	PRS	NA	NA	NA	NA	NA	logistic	25498	15	25483	NA	NA	0	[Error: < 100 cases or controls]	NA	NA	Benign neoplasm of male genital organs	neoplasms	NA	NA
223	PRS	NA	NA	NA	NA	NA	logistic	22548	13	22535	NA	NA	0	[Error: < 100 cases or controls]	NA	NA	Benign neoplasm of kidney and other urinary organs	neoplasms	NA	NA
224	PRS	NA	NA	NA	NA	NA	logistic	26744	78	26666	NA	NA	0	[Error: < 100 cases or controls]	NA	NA	Benign neoplasm of eye	neoplasms	NA	NA
224.1	PRS	NA	NA	NA	NA	NA	logistic	26723	57	26666	NA	NA	0	[Error: < 100 cases or controls]	NA	NA	Benign neoplasm of eye, uveal	neoplasms	NA	NA
225.2	PRS	NA	NA	NA	NA	NA	logistic	26681	15	26666	NA	NA	0	[Error: < 100 cases or controls]	NA	NA	Benign neoplasm of spinal cord, meninges	neoplasms	NA	NA
226	PRS	NA	NA	NA	NA	NA	logistic	27058	22	27036	NA	NA	0	[Error: < 100 cases or controls]	NA	NA	Benign neoplasm of thyroid glands	neoplasms	NA	NA
227.1	PRS	NA	NA	NA	NA	NA	logistic	27099	63	27036	NA	NA	0	[Error: < 100 cases or controls]	NA	NA	Benign neoplasm of adrenal gland	neoplasms	NA	NA
227.2	PRS	NA	NA	NA	NA	NA	logistic	27053	17	27036	NA	NA	0	[Error: < 100 cases or controls]	NA	NA	Benign neoplasm of parathyroid gland	neoplasms	NA	NA
227.3	PRS	NA	NA	NA	NA	NA	logistic	27134	98	27036	NA	NA	0	[Error: < 100 cases or controls]	NA	NA	Benign neoplasm of pituitary gland and craniopharyngeal duct (pouch)	neoplasms	NA	NA
229	PRS	NA	NA	NA	NA	NA	logistic	27579	29	27550	NA	NA	0	[Error: < 100 cases or controls]	NA	NA	Benign neoplasm of unspecified sites	neoplasms	NA	NA
229.1	PRS	NA	NA	NA	NA	NA	logistic	27559	9	27550	NA	NA	0	[Error: < 100 cases or controls]	NA	NA	Benign neoplasm of lymph nodes	neoplasms	NA	NA
230	PRS	NA	NA	NA	NA	NA	logistic	27765	14	27751	NA	NA	0	[Error: < 100 cases or controls]	NA	NA	Kaposi's sarcoma	neoplasms	NA	NA
240	PRS	NA	NA	NA	NA	NA	logistic	24021	69	23952	NA	NA	0	[Error: < 100 cases or controls]	NA	NA	Simple and unspecified goiter	endocrine/metabolic	NA	NA
242.2	PRS	NA	NA	NA	NA	NA	logistic	23971	19	23952	NA	NA	0	[Error: < 100 cases or controls]	NA	NA	Toxic multinodular goiter	endocrine/metabolic	NA	NA
242.3	PRS	NA	NA	NA	NA	NA	logistic	23990	38	23952	NA	NA	0	[Error: < 100 cases or controls]	NA	NA	Exophthalmos	endocrine/metabolic	NA	NA
242.31	PRS	NA	NA	NA	NA	NA	logistic	23962	10	23952	NA	NA	0	[Error: < 100 cases or controls]	NA	NA	Thyrotoxic exophthalmos	endocrine/metabolic	NA	NA
244.3	PRS	NA	NA	NA	NA	NA	NA	23952	NA	NA	NA	NA	0	[Error: non-varying phenotype or genotype]	NA	NA	Iodine hypothyroidism	endocrine/metabolic	NA	NA
244.5	PRS	NA	NA	NA	NA	NA	logistic	24006	54	23952	NA	NA	0	[Error: < 100 cases or controls]	NA	NA	Congenital hypothyroidism	endocrine/metabolic	NA	NA
245.1	PRS	NA	NA	NA	NA	NA	logistic	23969	17	23952	NA	NA	0	[Error: < 100 cases or controls]	NA	NA	Thyroiditis, acute and subacute	endocrine/metabolic	NA	NA
246.2	PRS	NA	NA	NA	NA	NA	logistic	23957	5	23952	NA	NA	0	[Error: < 100 cases or controls]	NA	NA	Thyroid cyst	endocrine/metabolic	NA	NA
246.7	PRS	NA	NA	NA	NA	NA	logistic	23995	43	23952	NA	NA	0	[Error: < 100 cases or controls]	NA	NA	Abnormal results of function study of thyroid	endocrine/metabolic	NA	NA
250.13	PRS	NA	NA	NA	NA	NA	logistic	20395	98	20297	NA	NA	0	[Error: < 100 cases or controls]	NA	NA	Type 1 diabetes with ophthalmic manifestations	endocrine/metabolic	NA	NA
250.15	PRS	NA	NA	NA	NA	NA	logistic	20330	33	20297	NA	NA	0	[Error: < 100 cases or controls]	NA	NA	Diabetes type 1 with peripheral circulatory disorders	endocrine/metabolic	NA	NA
250.21	PRS	NA	NA	NA	NA	NA	logistic	20348	51	20297	NA	NA	0	[Error: < 100 cases or controls]	NA	NA	Type 2 diabetes with ketoacidosis	endocrine/metabolic	NA	NA
250.5	PRS	NA	NA	NA	NA	NA	logistic	20310	13	20297	NA	NA	0	[Error: < 100 cases or controls]	NA	NA	Glycosuria or Acetonuria	endocrine/metabolic	NA	NA
251.8	PRS	NA	NA	NA	NA	NA	logistic	23788	4	23784	NA	NA	0	[Error: < 100 cases or controls]	NA	NA	Abnormality of secretion of glucagon or gastrin	endocrine/metabolic	NA	NA
252.2	PRS	NA	NA	NA	NA	NA	logistic	23809	25	23784	NA	NA	0	[Error: < 100 cases or controls]	NA	NA	Hypoparathyroidism	endocrine/metabolic	NA	NA
253.1	PRS	NA	NA	NA	NA	NA	logistic	23837	53	23784	NA	NA	0	[Error: < 100 cases or controls]	NA	NA	Pituitary hyperfunction	endocrine/metabolic	NA	NA
253.11	PRS	NA	NA	NA	NA	NA	logistic	23803	19	23784	NA	NA	0	[Error: < 100 cases or controls]	NA	NA	Acromegaly and gigantism	endocrine/metabolic	NA	NA
253.3	PRS	NA	NA	NA	NA	NA	logistic	23816	32	23784	NA	NA	0	[Error: < 100 cases or controls]	NA	NA	Diabetes insipidus	endocrine/metabolic	NA	NA
253.7	PRS	NA	NA	NA	NA	NA	logistic	23833	49	23784	NA	NA	0	[Error: < 100 cases or controls]	NA	NA	Other disorders of neurohypophysis	endocrine/metabolic	NA	NA
254	PRS	NA	NA	NA	NA	NA	logistic	23792	8	23784	NA	NA	0	[Error: < 100 cases or controls]	NA	NA	Diseases of thymus gland	endocrine/metabolic	NA	NA
255.1	PRS	NA	NA	NA	NA	NA	logistic	23858	74	23784	NA	NA	0	[Error: < 100 cases or controls]	NA	NA	Adrenal hyperfunction	endocrine/metabolic	NA	NA
255.11	PRS	NA	NA	NA	NA	NA	logistic	23810	26	23784	NA	NA	0	[Error: < 100 cases or controls]	NA	NA	Cushing's syndrome	endocrine/metabolic	NA	NA
255.12	PRS	NA	NA	NA	NA	NA	logistic	23807	23	23784	NA	NA	0	[Error: < 100 cases or controls]	NA	NA	Hyperaldosteronism	endocrine/metabolic	NA	NA
255.13	PRS	NA	NA	NA	NA	NA	logistic	23799	15	23784	NA	NA	0	[Error: < 100 cases or controls]	NA	NA	Medulloadrenal hyperfunction	endocrine/metabolic	NA	NA
255.22	PRS	NA	NA	NA	NA	NA	logistic	23799	15	23784	NA	NA	0	[Error: < 100 cases or controls]	NA	NA	Mineralocorticoid deficiency	endocrine/metabolic	NA	NA
255.3	PRS	NA	NA	NA	NA	NA	logistic	23795	11	23784	NA	NA	0	[Error: < 100 cases or controls]	NA	NA	Adrenogenital disorders	endocrine/metabolic	NA	NA
256	PRS	NA	NA	NA	NA	NA	logistic	23799	15	23784	NA	NA	0	[Error: < 100 cases or controls]	NA	NA	Ovarian dysfunction	endocrine/metabolic	NA	NA
256.1	PRS	NA	NA	NA	NA	NA	logistic	23785	1	23784	NA	NA	0	[Error: < 100 cases or controls]	NA	NA	Hyperestrogenism	endocrine/metabolic	NA	NA
256.4	PRS	NA	NA	NA	NA	NA	NA	23784	NA	NA	NA	NA	0	[Error: non-varying phenotype or genotype]	NA	NA	Polycystic ovaries	endocrine/metabolic	NA	NA
258	PRS	NA	NA	NA	NA	NA	logistic	23803	19	23784	NA	NA	0	[Error: < 100 cases or controls]	NA	NA	Iatrogenic endocrine disorders	endocrine/metabolic	NA	NA
258.1	PRS	NA	NA	NA	NA	NA	NA	23784	NA	NA	NA	NA	0	[Error: non-varying phenotype or genotype]	NA	NA	Postablative ovarian failure	endocrine/metabolic	NA	NA
259	PRS	NA	NA	NA	NA	NA	logistic	23849	65	23784	NA	NA	0	[Error: < 100 cases or controls]	NA	NA	Other endocrine disorders	endocrine/metabolic	NA	NA
259.1	PRS	NA	NA	NA	NA	NA	logistic	23786	2	23784	NA	NA	0	[Error: < 100 cases or controls]	NA	NA	Nonspecific abnormal results of other endocrine function study	endocrine/metabolic	NA	NA
259.2	PRS	NA	NA	NA	NA	NA	logistic	23818	34	23784	NA	NA	0	[Error: < 100 cases or controls]	NA	NA	Carcinoid syndrome	endocrine/metabolic	NA	NA
259.3	PRS	NA	NA	NA	NA	NA	logistic	23829	45	23784	NA	NA	0	[Error: < 100 cases or controls]	NA	NA	Delay in sexual development and puberty NEC	endocrine/metabolic	NA	NA
259.4	PRS	NA	NA	NA	NA	NA	logistic	23805	21	23784	NA	NA	0	[Error: < 100 cases or controls]	NA	NA	Precocious sexual development and puberty NEC	endocrine/metabolic	NA	NA
259.8	PRS	NA	NA	NA	NA	NA	logistic	23797	13	23784	NA	NA	0	[Error: < 100 cases or controls]	NA	NA	Polyglandular activity in multiple endocrine adenomatosis	endocrine/metabolic	NA	NA
260.21	PRS	NA	NA	NA	NA	NA	logistic	19851	15	19836	NA	NA	0	[Error: < 100 cases or controls]	NA	NA	Kwashiorkor	endocrine/metabolic	NA	NA
260.7	PRS	NA	NA	NA	NA	NA	logistic	19838	2	19836	NA	NA	0	[Error: < 100 cases or controls]	NA	NA	Polyphagia	endocrine/metabolic	NA	NA
261.1	PRS	NA	NA	NA	NA	NA	logistic	19849	13	19836	NA	NA	0	[Error: < 100 cases or controls]	NA	NA	Vitamin A deficiency	endocrine/metabolic	NA	NA
261.3	PRS	NA	NA	NA	NA	NA	logistic	19837	1	19836	NA	NA	0	[Error: < 100 cases or controls]	NA	NA	Vitamin C deficiencies	endocrine/metabolic	NA	NA
261.41	PRS	NA	NA	NA	NA	NA	logistic	19848	12	19836	NA	NA	0	[Error: < 100 cases or controls]	NA	NA	Rickets or osteomalacia	endocrine/metabolic	NA	NA
262	PRS	NA	NA	NA	NA	NA	logistic	19898	62	19836	NA	NA	0	[Error: < 100 cases or controls]	NA	NA	Mineral deficiency NEC	endocrine/metabolic	NA	NA
270.1	PRS	NA	NA	NA	NA	NA	logistic	25812	35	25777	NA	NA	0	[Error: < 100 cases or controls]	NA	NA	Disturbances of amino-acid transport	endocrine/metabolic	NA	NA
270.11	PRS	NA	NA	NA	NA	NA	logistic	25783	6	25777	NA	NA	0	[Error: < 100 cases or controls]	NA	NA	Disturbances of sulphur-bearing amino-acid metabolism	endocrine/metabolic	NA	NA
270.12	PRS	NA	NA	NA	NA	NA	logistic	25791	14	25777	NA	NA	0	[Error: < 100 cases or controls]	NA	NA	Phenylketonuria [PKU]	endocrine/metabolic	NA	NA
270.2	PRS	NA	NA	NA	NA	NA	logistic	25824	47	25777	NA	NA	0	[Error: < 100 cases or controls]	NA	NA	Disorders of amino-acid metabolism	endocrine/metabolic	NA	NA
270.21	PRS	NA	NA	NA	NA	NA	logistic	25812	35	25777	NA	NA	0	[Error: < 100 cases or controls]	NA	NA	Disorders of urea cycle metabolism	endocrine/metabolic	NA	NA
270.31	PRS	NA	NA	NA	NA	NA	logistic	25778	1	25777	NA	NA	0	[Error: < 100 cases or controls]	NA	NA	Polyclonal hypergammaglobulinemia	endocrine/metabolic	NA	NA
270.33	PRS	NA	NA	NA	NA	NA	logistic	25822	45	25777	NA	NA	0	[Error: < 100 cases or controls]	NA	NA	Amyloidosis	endocrine/metabolic	NA	NA
270.34	PRS	NA	NA	NA	NA	NA	logistic	25825	48	25777	NA	NA	0	[Error: < 100 cases or controls]	NA	NA	Alpha-1-antitrypsin deficiency	endocrine/metabolic	NA	NA
270.35	PRS	NA	NA	NA	NA	NA	logistic	25791	14	25777	NA	NA	0	[Error: < 100 cases or controls]	NA	NA	Macroglobulinemia	endocrine/metabolic	NA	NA
270.38	PRS	NA	NA	NA	NA	NA	logistic	25862	85	25777	NA	NA	0	[Error: < 100 cases or controls]	NA	NA	Other specified disorders of plasma protein metabolism	endocrine/metabolic	NA	NA
271	PRS	NA	NA	NA	NA	NA	logistic	27588	63	27525	NA	NA	0	[Error: < 100 cases or controls]	NA	NA	Disorders of carbohydrate transport and metabolism	endocrine/metabolic	NA	NA
271.3	PRS	NA	NA	NA	NA	NA	logistic	27566	41	27525	NA	NA	0	[Error: < 100 cases or controls]	NA	NA	Intestinal disaccharidase deficiencies and disaccharide malabsorption	endocrine/metabolic	NA	NA
271.9	PRS	NA	NA	NA	NA	NA	logistic	27547	22	27525	NA	NA	0	[Error: < 100 cases or controls]	NA	NA	Other disorders of carbohydrate transport and metabolism	endocrine/metabolic	NA	NA
272.14	PRS	NA	NA	NA	NA	NA	logistic	16250	5	16245	NA	NA	0	[Error: < 100 cases or controls]	NA	NA	Hyperchylomicronemia	endocrine/metabolic	NA	NA
272.9	PRS	NA	NA	NA	NA	NA	logistic	16263	18	16245	NA	NA	0	[Error: < 100 cases or controls]	NA	NA	Unspecified disorder of lipoid metabolism	endocrine/metabolic	NA	NA
274.2	PRS	NA	NA	NA	NA	NA	logistic	25624	56	25568	NA	NA	0	[Error: < 100 cases or controls]	NA	NA	Crystal arthropathies	endocrine/metabolic	NA	NA
274.21	PRS	NA	NA	NA	NA	NA	logistic	25622	54	25568	NA	NA	0	[Error: < 100 cases or controls]	NA	NA	Chondrocalcinosis	endocrine/metabolic	NA	NA
275.11	PRS	NA	NA	NA	NA	NA	logistic	24351	50	24301	NA	NA	0	[Error: < 100 cases or controls]	NA	NA	Hereditary hemochromatosis	hematopoietic	NA	NA
275.2	PRS	NA	NA	NA	NA	NA	logistic	24314	13	24301	NA	NA	0	[Error: < 100 cases or controls]	NA	NA	Disorders of copper metabolism	endocrine/metabolic	NA	NA
276.8	PRS	NA	NA	NA	NA	NA	logistic	17176	7	17169	NA	NA	0	[Error: < 100 cases or controls]	NA	NA	Polydipsia	endocrine/metabolic	NA	NA
277.1	PRS	NA	NA	NA	NA	NA	logistic	26240	5	26235	NA	NA	0	[Error: < 100 cases or controls]	NA	NA	Disorders of porphyrin metabolism	endocrine/metabolic	NA	NA
277.2	PRS	NA	NA	NA	NA	NA	logistic	26237	2	26235	NA	NA	0	[Error: < 100 cases or controls]	NA	NA	Other disorders of purine and pyrimidine metabolism	endocrine/metabolic	NA	NA
277.5	PRS	NA	NA	NA	NA	NA	logistic	26315	80	26235	NA	NA	0	[Error: < 100 cases or controls]	NA	NA	Other disorders of lipoid metabolism	endocrine/metabolic	NA	NA
277.51	PRS	NA	NA	NA	NA	NA	logistic	26285	50	26235	NA	NA	0	[Error: < 100 cases or controls]	NA	NA	Lipoprotein disorders	endocrine/metabolic	NA	NA
277.6	PRS	NA	NA	NA	NA	NA	logistic	26245	10	26235	NA	NA	0	[Error: < 100 cases or controls]	NA	NA	Other deficiencies of circulating enzymes	endocrine/metabolic	NA	NA
277.8	PRS	NA	NA	NA	NA	NA	logistic	26237	2	26235	NA	NA	0	[Error: < 100 cases or controls]	NA	NA	Carnitine deficiencies	endocrine/metabolic	NA	NA
278.3	PRS	NA	NA	NA	NA	NA	logistic	21900	32	21868	NA	NA	0	[Error: < 100 cases or controls]	NA	NA	Localized adiposity	endocrine/metabolic	NA	NA
279.11	PRS	NA	NA	NA	NA	NA	logistic	25663	86	25577	NA	NA	0	[Error: < 100 cases or controls]	NA	NA	Deficiency of humoral immunity	endocrine/metabolic	NA	NA
279.2	PRS	NA	NA	NA	NA	NA	logistic	25592	15	25577	NA	NA	0	[Error: < 100 cases or controls]	NA	NA	Autoimmune disease NEC	endocrine/metabolic	NA	NA
279.7	PRS	NA	NA	NA	NA	NA	logistic	25633	56	25577	NA	NA	0	[Error: < 100 cases or controls]	NA	NA	Other immunological findings	endocrine/metabolic	NA	NA
279.8	PRS	NA	NA	NA	NA	NA	logistic	25592	15	25577	NA	NA	0	[Error: < 100 cases or controls]	NA	NA	Other specified disorders involving the immune mechanism	endocrine/metabolic	NA	NA
281.11	PRS	NA	NA	NA	NA	NA	logistic	17731	59	17672	NA	NA	0	[Error: < 100 cases or controls]	NA	NA	Pernicious anemia	hematopoietic	NA	NA
281.13	PRS	NA	NA	NA	NA	NA	logistic	17677	5	17672	NA	NA	0	[Error: < 100 cases or controls]	NA	NA	Folate-deficiency anemia	hematopoietic	NA	NA
281.9	PRS	NA	NA	NA	NA	NA	logistic	17765	93	17672	NA	NA	0	[Error: < 100 cases or controls]	NA	NA	Deficiency anemias	hematopoietic	NA	NA
282	PRS	NA	NA	NA	NA	NA	logistic	17722	50	17672	NA	NA	0	[Error: < 100 cases or controls]	NA	NA	Hereditary hemolytic anemias	hematopoietic	NA	NA
282.5	PRS	NA	NA	NA	NA	NA	logistic	17677	5	17672	NA	NA	0	[Error: < 100 cases or controls]	NA	NA	Sickle cell anemia	hematopoietic	NA	NA
282.8	PRS	NA	NA	NA	NA	NA	logistic	17683	11	17672	NA	NA	0	[Error: < 100 cases or controls]	NA	NA	Other hemoglobinopathies	hematopoietic	NA	NA
282.9	PRS	NA	NA	NA	NA	NA	logistic	17711	39	17672	NA	NA	0	[Error: < 100 cases or controls]	NA	NA	Other hereditary hemolytic anemias	hematopoietic	NA	NA
283	PRS	NA	NA	NA	NA	NA	logistic	17736	64	17672	NA	NA	0	[Error: < 100 cases or controls]	NA	NA	Acquired hemolytic anemias	hematopoietic	NA	NA
283.1	PRS	NA	NA	NA	NA	NA	logistic	17697	25	17672	NA	NA	0	[Error: < 100 cases or controls]	NA	NA	Autoimmune hemolytic anemias	hematopoietic	NA	NA
283.2	PRS	NA	NA	NA	NA	NA	logistic	17699	27	17672	NA	NA	0	[Error: < 100 cases or controls]	NA	NA	Non-autoimmune hemolytic anemias	hematopoietic	NA	NA
283.21	PRS	NA	NA	NA	NA	NA	logistic	17684	12	17672	NA	NA	0	[Error: < 100 cases or controls]	NA	NA	Hemolytic-uremic syndrome	hematopoietic	NA	NA
284.2	PRS	NA	NA	NA	NA	NA	logistic	17679	7	17672	NA	NA	0	[Error: < 100 cases or controls]	NA	NA	Constitutional aplastic anemia	hematopoietic	NA	NA
285.3	PRS	NA	NA	NA	NA	NA	logistic	17679	7	17672	NA	NA	0	[Error: < 100 cases or controls]	NA	NA	Sideroblastic anemia	hematopoietic	NA	NA
285.8	PRS	NA	NA	NA	NA	NA	logistic	17674	2	17672	NA	NA	0	[Error: < 100 cases or controls]	NA	NA	Hemoglobinuria	hematopoietic	NA	NA
286.11	PRS	NA	NA	NA	NA	NA	logistic	20627	35	20592	NA	NA	0	[Error: < 100 cases or controls]	NA	NA	Von willebrand's disease	hematopoietic	NA	NA
286.12	PRS	NA	NA	NA	NA	NA	logistic	20622	30	20592	NA	NA	0	[Error: < 100 cases or controls]	NA	NA	Congenital deficiency of other clotting factors (including factor VII)	hematopoietic	NA	NA
286.13	PRS	NA	NA	NA	NA	NA	logistic	20656	64	20592	NA	NA	0	[Error: < 100 cases or controls]	NA	NA	Congenital factor VIII disorder	hematopoietic	NA	NA
286.3	PRS	NA	NA	NA	NA	NA	NA	20592	NA	NA	NA	NA	0	[Error: non-varying phenotype or genotype]	NA	NA	Coagulation defects complicating pregnancy or postpartum	hematopoietic	NA	NA
286.4	PRS	NA	NA	NA	NA	NA	logistic	20645	53	20592	NA	NA	0	[Error: < 100 cases or controls]	NA	NA	Acquired coagulation factor deficiency	hematopoietic	NA	NA
286.5	PRS	NA	NA	NA	NA	NA	logistic	20687	95	20592	NA	NA	0	[Error: < 100 cases or controls]	NA	NA	Hemorrhagic disorder due to intrinsic circulating anticoagulants	hematopoietic	NA	NA
286.6	PRS	NA	NA	NA	NA	NA	logistic	20635	43	20592	NA	NA	0	[Error: < 100 cases or controls]	NA	NA	Defibrination syndrome	hematopoietic	NA	NA
286.9	PRS	NA	NA	NA	NA	NA	logistic	20675	83	20592	NA	NA	0	[Error: < 100 cases or controls]	NA	NA	Abnormal coagulation profile	hematopoietic	NA	NA
287.1	PRS	NA	NA	NA	NA	NA	logistic	20634	42	20592	NA	NA	0	[Error: < 100 cases or controls]	NA	NA	Spontaneous ecchymoses	hematopoietic	NA	NA
287.2	PRS	NA	NA	NA	NA	NA	logistic	20616	24	20592	NA	NA	0	[Error: < 100 cases or controls]	NA	NA	Allergic purpura	hematopoietic	NA	NA
287.4	PRS	NA	NA	NA	NA	NA	logistic	20606	14	20592	NA	NA	0	[Error: < 100 cases or controls]	NA	NA	Qualitative platelet defects	hematopoietic	NA	NA
289.1	PRS	NA	NA	NA	NA	NA	logistic	19862	71	19791	NA	NA	0	[Error: < 100 cases or controls]	NA	NA	Myelofibrosis	hematopoietic	NA	NA
289.3	PRS	NA	NA	NA	NA	NA	logistic	19827	36	19791	NA	NA	0	[Error: < 100 cases or controls]	NA	NA	Personal history of diseases of blood and blood-forming organs	hematopoietic	NA	NA
289.9	PRS	NA	NA	NA	NA	NA	logistic	19816	25	19791	NA	NA	0	[Error: < 100 cases or controls]	NA	NA	Abnormality of red blood cells	hematopoietic	NA	NA
290.12	PRS	NA	NA	NA	NA	NA	logistic	21591	65	21526	NA	NA	0	[Error: < 100 cases or controls]	NA	NA	Dementia with cerebral degenerations	mental disorders	NA	NA
290.13	PRS	NA	NA	NA	NA	NA	logistic	21592	66	21526	NA	NA	0	[Error: < 100 cases or controls]	NA	NA	Senile dementia	mental disorders	NA	NA
290.16	PRS	NA	NA	NA	NA	NA	logistic	21591	65	21526	NA	NA	0	[Error: < 100 cases or controls]	NA	NA	Vascular dementia	mental disorders	NA	NA
291.1	PRS	NA	NA	NA	NA	NA	logistic	21548	22	21526	NA	NA	0	[Error: < 100 cases or controls]	NA	NA	Transient mental disorders due to conditions classified elsewhere	mental disorders	NA	NA
292.12	PRS	NA	NA	NA	NA	NA	logistic	21563	37	21526	NA	NA	0	[Error: < 100 cases or controls]	NA	NA	Symbolic dysfunction	mental disorders	NA	NA
292.6	PRS	NA	NA	NA	NA	NA	logistic	21586	60	21526	NA	NA	0	[Error: < 100 cases or controls]	NA	NA	Hallucinations	mental disorders	NA	NA
293	PRS	NA	NA	NA	NA	NA	logistic	25774	76	25698	NA	NA	0	[Error: < 100 cases or controls]	NA	NA	Symptoms involving head and neck	mental disorders	NA	NA
295.2	PRS	NA	NA	NA	NA	NA	logistic	18357	75	18282	NA	NA	0	[Error: < 100 cases or controls]	NA	NA	Paranoid disorders	mental disorders	NA	NA
297.2	PRS	NA	NA	NA	NA	NA	logistic	18336	54	18282	NA	NA	0	[Error: < 100 cases or controls]	NA	NA	Suicide or self-inflicted injury	mental disorders	NA	NA
300.13	PRS	NA	NA	NA	NA	NA	logistic	18298	16	18282	NA	NA	0	[Error: < 100 cases or controls]	NA	NA	Phobia	mental disorders	NA	NA
300.2	PRS	NA	NA	NA	NA	NA	NA	18282	NA	NA	NA	NA	0	[Error: non-varying phenotype or genotype]	NA	NA	Generalized anxiety & phobic disorders	mental disorders	NA	NA
300.8	PRS	NA	NA	NA	NA	NA	logistic	18322	40	18282	NA	NA	0	[Error: < 100 cases or controls]	NA	NA	Acute reaction to stress	mental disorders	NA	NA
301.1	PRS	NA	NA	NA	NA	NA	logistic	18292	10	18282	NA	NA	0	[Error: < 100 cases or controls]	NA	NA	Schizoid personality disorder	mental disorders	NA	NA
301.2	PRS	NA	NA	NA	NA	NA	logistic	18328	46	18282	NA	NA	0	[Error: < 100 cases or controls]	NA	NA	Antisocial/borderline personality disorder	mental disorders	NA	NA
302.1	PRS	NA	NA	NA	NA	NA	logistic	18355	73	18282	NA	NA	0	[Error: < 100 cases or controls]	NA	NA	Decreased libido	mental disorders	NA	NA
303.1	PRS	NA	NA	NA	NA	NA	logistic	18290	8	18282	NA	NA	0	[Error: < 100 cases or controls]	NA	NA	Dissociative disorder	mental disorders	NA	NA
303.3	PRS	NA	NA	NA	NA	NA	logistic	18307	25	18282	NA	NA	0	[Error: < 100 cases or controls]	NA	NA	Psychogenic disorder	mental disorders	NA	NA
303.31	PRS	NA	NA	NA	NA	NA	logistic	18285	3	18282	NA	NA	0	[Error: < 100 cases or controls]	NA	NA	Gastrointestinal malfunction arising from mental factors	mental disorders	NA	NA
303.4	PRS	NA	NA	NA	NA	NA	logistic	18362	80	18282	NA	NA	0	[Error: < 100 cases or controls]	NA	NA	Somatoform disorder	mental disorders	NA	NA
305.2	PRS	NA	NA	NA	NA	NA	logistic	18329	47	18282	NA	NA	0	[Error: < 100 cases or controls]	NA	NA	Eating disorder	mental disorders	NA	NA
305.21	PRS	NA	NA	NA	NA	NA	logistic	18294	12	18282	NA	NA	0	[Error: < 100 cases or controls]	NA	NA	Anorexia nervosa	mental disorders	NA	NA
306.1	PRS	NA	NA	NA	NA	NA	NA	18282	NA	NA	NA	NA	0	[Error: non-varying phenotype or genotype]	NA	NA	Mental disorders durring/after pregnancy	mental disorders	NA	NA
306.9	PRS	NA	NA	NA	NA	NA	logistic	18295	13	18282	NA	NA	0	[Error: < 100 cases or controls]	NA	NA	Tension headache	mental disorders	NA	NA
312.3	PRS	NA	NA	NA	NA	NA	logistic	25155	61	25094	NA	NA	0	[Error: < 100 cases or controls]	NA	NA	Impulse control disorder	mental disorders	NA	NA
313.2	PRS	NA	NA	NA	NA	NA	logistic	25164	70	25094	NA	NA	0	[Error: < 100 cases or controls]	NA	NA	Tics and stuttering	mental disorders	NA	NA
315.1	PRS	NA	NA	NA	NA	NA	logistic	25114	20	25094	NA	NA	0	[Error: < 100 cases or controls]	NA	NA	Learning disorder	mental disorders	NA	NA
323	PRS	NA	NA	NA	NA	NA	logistic	27210	71	27139	NA	NA	0	[Error: < 100 cases or controls]	NA	NA	Encephalitis	neurological	NA	NA
323.2	PRS	NA	NA	NA	NA	NA	logistic	27148	9	27139	NA	NA	0	[Error: < 100 cases or controls]	NA	NA	Acute (transverse) myelitis	neurological	NA	NA
323.8	PRS	NA	NA	NA	NA	NA	logistic	27188	49	27139	NA	NA	0	[Error: < 100 cases or controls]	NA	NA	Encephalitis, non-infectious	neurological	NA	NA
324.1	PRS	NA	NA	NA	NA	NA	NA	27139	NA	NA	NA	NA	0	[Error: non-varying phenotype or genotype]	NA	NA	Jakob-Creutzfeldt disease	neurological	NA	NA
325	PRS	NA	NA	NA	NA	NA	logistic	27156	17	27139	NA	NA	0	[Error: < 100 cases or controls]	NA	NA	Phlebitis and thrombophlebitis of intracranial venous sinuses	neurological	NA	NA
327.1	PRS	NA	NA	NA	NA	NA	logistic	20659	76	20583	NA	NA	0	[Error: < 100 cases or controls]	NA	NA	Hypersomnia	neurological	NA	NA
327.31	PRS	NA	NA	NA	NA	NA	logistic	20648	65	20583	NA	NA	0	[Error: < 100 cases or controls]	NA	NA	Central/nonobstroctive sleep apnea	neurological	NA	NA
327.5	PRS	NA	NA	NA	NA	NA	logistic	20660	77	20583	NA	NA	0	[Error: < 100 cases or controls]	NA	NA	Parasomnia	neurological	NA	NA
327.6	PRS	NA	NA	NA	NA	NA	logistic	20595	12	20583	NA	NA	0	[Error: < 100 cases or controls]	NA	NA	Circadian rhythm sleep disorder	neurological	NA	NA
327.72	PRS	NA	NA	NA	NA	NA	logistic	20593	10	20583	NA	NA	0	[Error: < 100 cases or controls]	NA	NA	Sleep related leg cramps	neurological	NA	NA
333.2	PRS	NA	NA	NA	NA	NA	logistic	21016	87	20929	NA	NA	0	[Error: < 100 cases or controls]	NA	NA	Myoclonus	neurological	NA	NA
333.3	PRS	NA	NA	NA	NA	NA	logistic	20969	40	20929	NA	NA	0	[Error: < 100 cases or controls]	NA	NA	Tics and choreas	neurological	NA	NA
333.8	PRS	NA	NA	NA	NA	NA	logistic	20990	61	20929	NA	NA	0	[Error: < 100 cases or controls]	NA	NA	Other degenerative diseases of the basal ganglia	neurological	NA	NA
334.1	PRS	NA	NA	NA	NA	NA	logistic	20976	47	20929	NA	NA	0	[Error: < 100 cases or controls]	NA	NA	Spinocerebellar disease	neurological	NA	NA
334.2	PRS	NA	NA	NA	NA	NA	logistic	20976	47	20929	NA	NA	0	[Error: < 100 cases or controls]	NA	NA	Anterior horn cell disease	neurological	NA	NA
334.21	PRS	NA	NA	NA	NA	NA	logistic	20965	36	20929	NA	NA	0	[Error: < 100 cases or controls]	NA	NA	Amyotrophic Lateral Sclerosis	neurological	NA	NA
337.1	PRS	NA	NA	NA	NA	NA	logistic	20979	50	20929	NA	NA	0	[Error: < 100 cases or controls]	NA	NA	Peripheral autonomic neuropathy	neurological	NA	NA
340.1	PRS	NA	NA	NA	NA	NA	logistic	25748	88	25660	NA	NA	0	[Error: < 100 cases or controls]	NA	NA	Migrain with aura	neurological	NA	NA
346	PRS	NA	NA	NA	NA	NA	logistic	20939	10	20929	NA	NA	0	[Error: < 100 cases or controls]	NA	NA	Abnormal findings on study of brain and/or nervous system	neurological	NA	NA
346.1	PRS	NA	NA	NA	NA	NA	logistic	20975	46	20929	NA	NA	0	[Error: < 100 cases or controls]	NA	NA	Nonspecific abnormal findings on radiological and other examination of skull and head	neurological	NA	NA
346.2	PRS	NA	NA	NA	NA	NA	logistic	20936	7	20929	NA	NA	0	[Error: < 100 cases or controls]	NA	NA	Nonspecific abnormal results of function study of brain and central nervous system	neurological	NA	NA
346.3	PRS	NA	NA	NA	NA	NA	logistic	20934	5	20929	NA	NA	0	[Error: < 100 cases or controls]	NA	NA	Nonspecific abnormal findings in cerebrospinal fluid	neurological	NA	NA
347	PRS	NA	NA	NA	NA	NA	logistic	20950	21	20929	NA	NA	0	[Error: < 100 cases or controls]	NA	NA	Cataplexy and narcolepsy	neurological	NA	NA
348.4	PRS	NA	NA	NA	NA	NA	logistic	21000	71	20929	NA	NA	0	[Error: < 100 cases or controls]	NA	NA	Cerebral cysts	neurological	NA	NA
350.5	PRS	NA	NA	NA	NA	NA	logistic	24255	4	24251	NA	NA	0	[Error: < 100 cases or controls]	NA	NA	Abnormal reflex	neurological	NA	NA
350.6	PRS	NA	NA	NA	NA	NA	logistic	24314	63	24251	NA	NA	0	[Error: < 100 cases or controls]	NA	NA	Disturbances of sensation of smell and taste	neurological	NA	NA
352.2	PRS	NA	NA	NA	NA	NA	logistic	24565	92	24473	NA	NA	0	[Error: < 100 cases or controls]	NA	NA	Facial nerve disorders [CN7]	neurological	NA	NA
353.1	PRS	NA	NA	NA	NA	NA	logistic	24517	44	24473	NA	NA	0	[Error: < 100 cases or controls]	NA	NA	Nerve plexus lesions	neurological	NA	NA
353.2	PRS	NA	NA	NA	NA	NA	logistic	24535	62	24473	NA	NA	0	[Error: < 100 cases or controls]	NA	NA	Nerve root lesions	neurological	NA	NA
358	PRS	NA	NA	NA	NA	NA	logistic	24744	88	24656	NA	NA	0	[Error: < 100 cases or controls]	NA	NA	Myoneural disorders	neurological	NA	NA
358.1	PRS	NA	NA	NA	NA	NA	logistic	24711	55	24656	NA	NA	0	[Error: < 100 cases or controls]	NA	NA	Myasthenia gravis	neurological	NA	NA
359.1	PRS	NA	NA	NA	NA	NA	logistic	24701	45	24656	NA	NA	0	[Error: < 100 cases or controls]	NA	NA	Muscular dystrophies	neurological	NA	NA
360	PRS	NA	NA	NA	NA	NA	logistic	25279	70	25209	NA	NA	0	[Error: < 100 cases or controls]	NA	NA	Disorders of the globe	sense organs	NA	NA
360.2	PRS	NA	NA	NA	NA	NA	logistic	25254	45	25209	NA	NA	0	[Error: < 100 cases or controls]	NA	NA	Progressive myopia	sense organs	NA	NA
360.3	PRS	NA	NA	NA	NA	NA	logistic	25216	7	25209	NA	NA	0	[Error: < 100 cases or controls]	NA	NA	Hypotony of eye	sense organs	NA	NA
361.2	PRS	NA	NA	NA	NA	NA	logistic	25222	13	25209	NA	NA	0	[Error: < 100 cases or controls]	NA	NA	Retinoschisis and retinal cysts	sense organs	NA	NA
362.1	PRS	NA	NA	NA	NA	NA	logistic	24999	43	24956	NA	NA	0	[Error: < 100 cases or controls]	NA	NA	Retinopathy of prematurity	sense organs	NA	NA
362.21	PRS	NA	NA	NA	NA	NA	logistic	25045	89	24956	NA	NA	0	[Error: < 100 cases or controls]	NA	NA	Macular degeneration, dry	sense organs	NA	NA
362.22	PRS	NA	NA	NA	NA	NA	logistic	25001	45	24956	NA	NA	0	[Error: < 100 cases or controls]	NA	NA	Macular degeneration, wet	sense organs	NA	NA
362.27	PRS	NA	NA	NA	NA	NA	logistic	25010	54	24956	NA	NA	0	[Error: < 100 cases or controls]	NA	NA	Drusen (degenerative) of retina	sense organs	NA	NA
362.31	PRS	NA	NA	NA	NA	NA	logistic	24990	34	24956	NA	NA	0	[Error: < 100 cases or controls]	NA	NA	Separation of retinal layers	sense organs	NA	NA
362.5	PRS	NA	NA	NA	NA	NA	logistic	24969	13	24956	NA	NA	0	[Error: < 100 cases or controls]	NA	NA	Toxic maculopathy of retina	sense organs	NA	NA
362.6	PRS	NA	NA	NA	NA	NA	logistic	24995	39	24956	NA	NA	0	[Error: < 100 cases or controls]	NA	NA	Peripheral retinal degenerations	sense organs	NA	NA
362.7	PRS	NA	NA	NA	NA	NA	logistic	24994	38	24956	NA	NA	0	[Error: < 100 cases or controls]	NA	NA	Hereditary retinal dystrophies	sense organs	NA	NA
362.8	PRS	NA	NA	NA	NA	NA	logistic	25000	44	24956	NA	NA	0	[Error: < 100 cases or controls]	NA	NA	Retinal hemorrhage/ischemia	sense organs	NA	NA
363	PRS	NA	NA	NA	NA	NA	logistic	25278	69	25209	NA	NA	0	[Error: < 100 cases or controls]	NA	NA	Chorioretinal inflammations, scars, and other disorders of choroid	sense organs	NA	NA
363.3	PRS	NA	NA	NA	NA	NA	logistic	25248	39	25209	NA	NA	0	[Error: < 100 cases or controls]	NA	NA	Chorioretinal scars	sense organs	NA	NA
363.4	PRS	NA	NA	NA	NA	NA	NA	25209	NA	NA	NA	NA	0	[Error: non-varying phenotype or genotype]	NA	NA	Choroidal degenerations	sense organs	NA	NA
364.1	PRS	NA	NA	NA	NA	NA	logistic	25269	60	25209	NA	NA	0	[Error: < 100 cases or controls]	NA	NA	Corneal opacity	sense organs	NA	NA
364.2	PRS	NA	NA	NA	NA	NA	logistic	25240	31	25209	NA	NA	0	[Error: < 100 cases or controls]	NA	NA	Corneal edema	sense organs	NA	NA
364.4	PRS	NA	NA	NA	NA	NA	logistic	25251	42	25209	NA	NA	0	[Error: < 100 cases or controls]	NA	NA	Corneal degenerations	sense organs	NA	NA
364.41	PRS	NA	NA	NA	NA	NA	logistic	25228	19	25209	NA	NA	0	[Error: < 100 cases or controls]	NA	NA	Keratoconus	sense organs	NA	NA
364.5	PRS	NA	NA	NA	NA	NA	logistic	25255	46	25209	NA	NA	0	[Error: < 100 cases or controls]	NA	NA	Corneal dystrophy	sense organs	NA	NA
364.51	PRS	NA	NA	NA	NA	NA	logistic	25239	30	25209	NA	NA	0	[Error: < 100 cases or controls]	NA	NA	Fuchs' dystrophy	sense organs	NA	NA
364.9	PRS	NA	NA	NA	NA	NA	logistic	25229	20	25209	NA	NA	0	[Error: < 100 cases or controls]	NA	NA	Cornea replaced by transplant	sense organs	NA	NA
365.2	PRS	NA	NA	NA	NA	NA	logistic	25281	72	25209	NA	NA	0	[Error: < 100 cases or controls]	NA	NA	Primary angle-closure glaucoma	sense organs	NA	NA
365.5	PRS	NA	NA	NA	NA	NA	logistic	25220	11	25209	NA	NA	0	[Error: < 100 cases or controls]	NA	NA	Pseudoexfoliation glaucoma	sense organs	NA	NA
366.1	PRS	NA	NA	NA	NA	NA	logistic	24749	13	24736	NA	NA	0	[Error: < 100 cases or controls]	NA	NA	Nonsenile Cataract	sense organs	NA	NA
366.3	PRS	NA	NA	NA	NA	NA	logistic	24737	1	24736	NA	NA	0	[Error: < 100 cases or controls]	NA	NA	Traumatic cataract	sense organs	NA	NA
368.1	PRS	NA	NA	NA	NA	NA	logistic	25795	92	25703	NA	NA	0	[Error: < 100 cases or controls]	NA	NA	Amblyopia	sense organs	NA	NA
368.3	PRS	NA	NA	NA	NA	NA	logistic	25725	22	25703	NA	NA	0	[Error: < 100 cases or controls]	NA	NA	Anisometropia	sense organs	NA	NA
368.4	PRS	NA	NA	NA	NA	NA	logistic	25795	92	25703	NA	NA	0	[Error: < 100 cases or controls]	NA	NA	Visual field defects	sense organs	NA	NA
368.5	PRS	NA	NA	NA	NA	NA	logistic	25706	3	25703	NA	NA	0	[Error: < 100 cases or controls]	NA	NA	Color vision deficiencies	sense organs	NA	NA
368.7	PRS	NA	NA	NA	NA	NA	logistic	25704	1	25703	NA	NA	0	[Error: < 100 cases or controls]	NA	NA	Disorders of accommodation	sense organs	NA	NA
368.91	PRS	NA	NA	NA	NA	NA	logistic	25733	30	25703	NA	NA	0	[Error: < 100 cases or controls]	NA	NA	Psychophysical visual disturbances	sense organs	NA	NA
369.2	PRS	NA	NA	NA	NA	NA	logistic	24432	49	24383	NA	NA	0	[Error: < 100 cases or controls]	NA	NA	Eye infection, viral	sense organs	NA	NA
370.1	PRS	NA	NA	NA	NA	NA	logistic	24433	50	24383	NA	NA	0	[Error: < 100 cases or controls]	NA	NA	Corneal ulcer	sense organs	NA	NA
370.2	PRS	NA	NA	NA	NA	NA	logistic	24402	19	24383	NA	NA	0	[Error: < 100 cases or controls]	NA	NA	Superficial keratitis	sense organs	NA	NA
370.31	PRS	NA	NA	NA	NA	NA	logistic	24471	88	24383	NA	NA	0	[Error: < 100 cases or controls]	NA	NA	Keratoconjunctivitis sicca	sense organs	NA	NA
371.1	PRS	NA	NA	NA	NA	NA	logistic	24468	85	24383	NA	NA	0	[Error: < 100 cases or controls]	NA	NA	Uveitis, noninfectious or NOS	sense organs	NA	NA
371.33	PRS	NA	NA	NA	NA	NA	logistic	24385	2	24383	NA	NA	0	[Error: < 100 cases or controls]	NA	NA	Noninfectious dermatoses of eyelid	sense organs	NA	NA
371.9	PRS	NA	NA	NA	NA	NA	logistic	24392	9	24383	NA	NA	0	[Error: < 100 cases or controls]	NA	NA	Chronic inflammatory disorders of orbit	sense organs	NA	NA
372	PRS	NA	NA	NA	NA	NA	logistic	24455	72	24383	NA	NA	0	[Error: < 100 cases or controls]	NA	NA	Disorders of conjunctiva	sense organs	NA	NA
374.1	PRS	NA	NA	NA	NA	NA	logistic	24453	70	24383	NA	NA	0	[Error: < 100 cases or controls]	NA	NA	Ectropion or entropion	sense organs	NA	NA
374.2	PRS	NA	NA	NA	NA	NA	logistic	24413	30	24383	NA	NA	0	[Error: < 100 cases or controls]	NA	NA	Lagophthalmos	sense organs	NA	NA
375	PRS	NA	NA	NA	NA	NA	logistic	24294	68	24226	NA	NA	0	[Error: < 100 cases or controls]	NA	NA	Disorders of lacrimal system	sense organs	NA	NA
375.2	PRS	NA	NA	NA	NA	NA	logistic	24251	25	24226	NA	NA	0	[Error: < 100 cases or controls]	NA	NA	Epiphora	sense organs	NA	NA
376	PRS	NA	NA	NA	NA	NA	logistic	24247	21	24226	NA	NA	0	[Error: < 100 cases or controls]	NA	NA	Disorders of the orbit	sense organs	NA	NA
377.1	PRS	NA	NA	NA	NA	NA	logistic	24279	53	24226	NA	NA	0	[Error: < 100 cases or controls]	NA	NA	Optic atrophy	sense organs	NA	NA
377.3	PRS	NA	NA	NA	NA	NA	logistic	24297	71	24226	NA	NA	0	[Error: < 100 cases or controls]	NA	NA	Optic neuritis/neuropathy	sense organs	NA	NA
378.2	PRS	NA	NA	NA	NA	NA	logistic	24267	41	24226	NA	NA	0	[Error: < 100 cases or controls]	NA	NA	Nystagmus and other irregular eye movements	sense organs	NA	NA
378.5	PRS	NA	NA	NA	NA	NA	logistic	24296	70	24226	NA	NA	0	[Error: < 100 cases or controls]	NA	NA	Paralytic strabismus	sense organs	NA	NA
379.1	PRS	NA	NA	NA	NA	NA	logistic	24257	31	24226	NA	NA	0	[Error: < 100 cases or controls]	NA	NA	Scleritis and episcleritis	sense organs	NA	NA
379.3	PRS	NA	NA	NA	NA	NA	logistic	24268	42	24226	NA	NA	0	[Error: < 100 cases or controls]	NA	NA	Aphakia and other disorders of lens	sense organs	NA	NA
379.4	PRS	NA	NA	NA	NA	NA	logistic	24255	29	24226	NA	NA	0	[Error: < 100 cases or controls]	NA	NA	Anomalies of pupillary function	sense organs	NA	NA
379.5	PRS	NA	NA	NA	NA	NA	logistic	24310	84	24226	NA	NA	0	[Error: < 100 cases or controls]	NA	NA	Disorders of iris and ciliary body	sense organs	NA	NA
379.51	PRS	NA	NA	NA	NA	NA	logistic	24237	11	24226	NA	NA	0	[Error: < 100 cases or controls]	NA	NA	Pigmentary iris degeneration	sense organs	NA	NA
379.9	PRS	NA	NA	NA	NA	NA	logistic	24291	65	24226	NA	NA	0	[Error: < 100 cases or controls]	NA	NA	Pain, swelling or discharge of eye	sense organs	NA	NA
380	PRS	NA	NA	NA	NA	NA	logistic	25750	39	25711	NA	NA	0	[Error: < 100 cases or controls]	NA	NA	Disorders of external ear	sense organs	NA	NA
381.3	PRS	NA	NA	NA	NA	NA	logistic	24522	44	24478	NA	NA	0	[Error: < 100 cases or controls]	NA	NA	Mastoiditis & related conditions	sense organs	NA	NA
383	PRS	NA	NA	NA	NA	NA	logistic	24486	8	24478	NA	NA	0	[Error: < 100 cases or controls]	NA	NA	Otosclerosis	sense organs	NA	NA
384.1	PRS	NA	NA	NA	NA	NA	logistic	24493	15	24478	NA	NA	0	[Error: < 100 cases or controls]	NA	NA	Myringitis	sense organs	NA	NA
385	PRS	NA	NA	NA	NA	NA	logistic	24551	73	24478	NA	NA	0	[Error: < 100 cases or controls]	NA	NA	Other disorders of middle ear and mastoid	sense organs	NA	NA
385.3	PRS	NA	NA	NA	NA	NA	logistic	24538	60	24478	NA	NA	0	[Error: < 100 cases or controls]	NA	NA	Cholesteatoma	sense organs	NA	NA
385.5	PRS	NA	NA	NA	NA	NA	logistic	24498	20	24478	NA	NA	0	[Error: < 100 cases or controls]	NA	NA	Tympanosclerosis and middle ear disease related to otitis media	sense organs	NA	NA
386.1	PRS	NA	NA	NA	NA	NA	logistic	24187	63	24124	NA	NA	0	[Error: < 100 cases or controls]	NA	NA	Meniere's disease	sense organs	NA	NA
386.21	PRS	NA	NA	NA	NA	NA	logistic	24154	30	24124	NA	NA	0	[Error: < 100 cases or controls]	NA	NA	Central origin vertigo	sense organs	NA	NA
386.3	PRS	NA	NA	NA	NA	NA	logistic	24151	27	24124	NA	NA	0	[Error: < 100 cases or controls]	NA	NA	Labyrinthitis	sense organs	NA	NA
388	PRS	NA	NA	NA	NA	NA	logistic	24097	52	24045	NA	NA	0	[Error: < 100 cases or controls]	NA	NA	Other disorders of ear	sense organs	NA	NA
389.3	PRS	NA	NA	NA	NA	NA	logistic	24056	11	24045	NA	NA	0	[Error: < 100 cases or controls]	NA	NA	Degenerative and vascular disorders of ear	sense organs	NA	NA
389.5	PRS	NA	NA	NA	NA	NA	logistic	24057	12	24045	NA	NA	0	[Error: < 100 cases or controls]	NA	NA	Disorders of acoustic nerve	sense organs	NA	NA
394.2	PRS	NA	NA	NA	NA	NA	logistic	22092	90	22002	NA	NA	0	[Error: < 100 cases or controls]	NA	NA	Mitral valve disease	circulatory system	NA	NA
394.3	PRS	NA	NA	NA	NA	NA	logistic	22014	12	22002	NA	NA	0	[Error: < 100 cases or controls]	NA	NA	Aortic valve disease	circulatory system	NA	NA
394.4	PRS	NA	NA	NA	NA	NA	logistic	22016	14	22002	NA	NA	0	[Error: < 100 cases or controls]	NA	NA	Acute rheumatic heart disease	circulatory system	NA	NA
411.41	PRS	NA	NA	NA	NA	NA	logistic	18534	38	18496	NA	NA	0	[Error: < 100 cases or controls]	NA	NA	Aneurysm and dissection of heart	circulatory system	NA	NA
411.9	PRS	NA	NA	NA	NA	NA	logistic	18553	57	18496	NA	NA	0	[Error: < 100 cases or controls]	NA	NA	Other acute and subacute forms of ischemic heart disease	circulatory system	NA	NA
420.1	PRS	NA	NA	NA	NA	NA	logistic	24387	22	24365	NA	NA	0	[Error: < 100 cases or controls]	NA	NA	Myocarditis	circulatory system	NA	NA
420.21	PRS	NA	NA	NA	NA	NA	logistic	24430	65	24365	NA	NA	0	[Error: < 100 cases or controls]	NA	NA	Acute pericarditis	circulatory system	NA	NA
420.22	PRS	NA	NA	NA	NA	NA	logistic	24449	84	24365	NA	NA	0	[Error: < 100 cases or controls]	NA	NA	Chronic pericarditis	circulatory system	NA	NA
425.11	PRS	NA	NA	NA	NA	NA	logistic	24459	94	24365	NA	NA	0	[Error: < 100 cases or controls]	NA	NA	Hypertrophic obstructive cardiomyopathy	circulatory system	NA	NA
425.12	PRS	NA	NA	NA	NA	NA	logistic	24434	69	24365	NA	NA	0	[Error: < 100 cases or controls]	NA	NA	Other hypertrophic cardiomyopathy	circulatory system	NA	NA
425.8	PRS	NA	NA	NA	NA	NA	logistic	24402	37	24365	NA	NA	0	[Error: < 100 cases or controls]	NA	NA	Other cardiomyopathy	circulatory system	NA	NA
426.22	PRS	NA	NA	NA	NA	NA	logistic	16332	26	16306	NA	NA	0	[Error: < 100 cases or controls]	NA	NA	Mobitz II AV block	circulatory system	NA	NA
426.25	PRS	NA	NA	NA	NA	NA	logistic	16332	26	16306	NA	NA	0	[Error: < 100 cases or controls]	NA	NA	Other heart block	circulatory system	NA	NA
426.4	PRS	NA	NA	NA	NA	NA	logistic	16369	63	16306	NA	NA	0	[Error: < 100 cases or controls]	NA	NA	Anomalous atrioventricular excitation	circulatory system	NA	NA
426.8	PRS	NA	NA	NA	NA	NA	logistic	16367	61	16306	NA	NA	0	[Error: < 100 cases or controls]	NA	NA	Other cardiac conduction disorders	circulatory system	NA	NA
427.61	PRS	NA	NA	NA	NA	NA	logistic	16382	76	16306	NA	NA	0	[Error: < 100 cases or controls]	NA	NA	Supraventricular premature beats	circulatory system	NA	NA
429.2	PRS	NA	NA	NA	NA	NA	logistic	21485	30	21455	NA	NA	0	[Error: < 100 cases or controls]	NA	NA	Abnormal function study of cardiovascular system	circulatory system	NA	NA
433.32	PRS	NA	NA	NA	NA	NA	logistic	22609	7	22602	NA	NA	0	[Error: < 100 cases or controls]	NA	NA	Moyamoya disease	circulatory system	NA	NA
441.1	PRS	NA	NA	NA	NA	NA	logistic	21873	79	21794	NA	NA	0	[Error: < 100 cases or controls]	NA	NA	Acute vascular insufficiency of intestine	circulatory system	NA	NA
441.2	PRS	NA	NA	NA	NA	NA	logistic	21815	21	21794	NA	NA	0	[Error: < 100 cases or controls]	NA	NA	Chronic vascular insufficiency of intestine	circulatory system	NA	NA
442.2	PRS	NA	NA	NA	NA	NA	logistic	21837	43	21794	NA	NA	0	[Error: < 100 cases or controls]	NA	NA	Aneurysm of iliac artery	circulatory system	NA	NA
442.3	PRS	NA	NA	NA	NA	NA	logistic	21864	70	21794	NA	NA	0	[Error: < 100 cases or controls]	NA	NA	Aneurysm of artery of lower extremity	circulatory system	NA	NA
442.4	PRS	NA	NA	NA	NA	NA	logistic	21827	33	21794	NA	NA	0	[Error: < 100 cases or controls]	NA	NA	Arterial dissection	circulatory system	NA	NA
442.8	PRS	NA	NA	NA	NA	NA	logistic	21851	57	21794	NA	NA	0	[Error: < 100 cases or controls]	NA	NA	Aneurysm of other specified artery	circulatory system	NA	NA
443.1	PRS	NA	NA	NA	NA	NA	logistic	21863	69	21794	NA	NA	0	[Error: < 100 cases or controls]	NA	NA	Raynaud's syndrome	circulatory system	NA	NA
443.8	PRS	NA	NA	NA	NA	NA	logistic	21868	74	21794	NA	NA	0	[Error: < 100 cases or controls]	NA	NA	Other specified peripheral vascular diseases	circulatory system	NA	NA
444.2	PRS	NA	NA	NA	NA	NA	logistic	21823	29	21794	NA	NA	0	[Error: < 100 cases or controls]	NA	NA	Embolism and thrombosis of abdominal aorta	circulatory system	NA	NA
444.5	PRS	NA	NA	NA	NA	NA	logistic	21799	5	21794	NA	NA	0	[Error: < 100 cases or controls]	NA	NA	Atheroembolism	circulatory system	NA	NA
446.1	PRS	NA	NA	NA	NA	NA	logistic	21796	2	21794	NA	NA	0	[Error: < 100 cases or controls]	NA	NA	Thromboangiitis obliterans	circulatory system	NA	NA
446.2	PRS	NA	NA	NA	NA	NA	logistic	21804	10	21794	NA	NA	0	[Error: < 100 cases or controls]	NA	NA	Acute febrile mucocutaneous lymph node syndrome (Kawasaki disease)	circulatory system	NA	NA
446.3	PRS	NA	NA	NA	NA	NA	logistic	21810	16	21794	NA	NA	0	[Error: < 100 cases or controls]	NA	NA	Hypersensitivity angiitis	circulatory system	NA	NA
446.4	PRS	NA	NA	NA	NA	NA	logistic	21866	72	21794	NA	NA	0	[Error: < 100 cases or controls]	NA	NA	Wegener's granulomatosis	circulatory system	NA	NA
446.5	PRS	NA	NA	NA	NA	NA	logistic	21820	26	21794	NA	NA	0	[Error: < 100 cases or controls]	NA	NA	Giant cell arteritis	circulatory system	NA	NA
446.6	PRS	NA	NA	NA	NA	NA	logistic	21819	25	21794	NA	NA	0	[Error: < 100 cases or controls]	NA	NA	Polyarteritis nodosa	circulatory system	NA	NA
446.7	PRS	NA	NA	NA	NA	NA	logistic	21796	2	21794	NA	NA	0	[Error: < 100 cases or controls]	NA	NA	Takayasu's disease	circulatory system	NA	NA
446.8	PRS	NA	NA	NA	NA	NA	logistic	21805	11	21794	NA	NA	0	[Error: < 100 cases or controls]	NA	NA	Thrombotic microangiopathy	circulatory system	NA	NA
446.9	PRS	NA	NA	NA	NA	NA	logistic	21870	76	21794	NA	NA	0	[Error: < 100 cases or controls]	NA	NA	Arteritis NOS	circulatory system	NA	NA
447.1	PRS	NA	NA	NA	NA	NA	logistic	21856	62	21794	NA	NA	0	[Error: < 100 cases or controls]	NA	NA	Stricture of artery	circulatory system	NA	NA
448	PRS	NA	NA	NA	NA	NA	logistic	21800	6	21794	NA	NA	0	[Error: < 100 cases or controls]	NA	NA	Disease of capillaries	circulatory system	NA	NA
451.2	PRS	NA	NA	NA	NA	NA	logistic	20495	74	20421	NA	NA	0	[Error: < 100 cases or controls]	NA	NA	Phlebitis and thrombophlebitis of lower extremities	circulatory system	NA	NA
452.1	PRS	NA	NA	NA	NA	NA	logistic	20454	33	20421	NA	NA	0	[Error: < 100 cases or controls]	NA	NA	Iatrogenic pulmonary embolism and infarction	circulatory system	NA	NA
452.8	PRS	NA	NA	NA	NA	NA	logistic	20441	20	20421	NA	NA	0	[Error: < 100 cases or controls]	NA	NA	Postphlebitic syndrome	circulatory system	NA	NA
453	PRS	NA	NA	NA	NA	NA	logistic	20435	14	20421	NA	NA	0	[Error: < 100 cases or controls]	NA	NA	Chronic venous hypertension	circulatory system	NA	NA
458.2	PRS	NA	NA	NA	NA	NA	logistic	21719	65	21654	NA	NA	0	[Error: < 100 cases or controls]	NA	NA	Iatrogenic hypotension	circulatory system	NA	NA
459.1	PRS	NA	NA	NA	NA	NA	logistic	21751	97	21654	NA	NA	0	[Error: < 100 cases or controls]	NA	NA	Hemorrhage NOS	circulatory system	NA	NA
459.7	PRS	NA	NA	NA	NA	NA	logistic	21686	32	21654	NA	NA	0	[Error: < 100 cases or controls]	NA	NA	Blood vessel replaced	circulatory system	NA	NA
465.4	PRS	NA	NA	NA	NA	NA	logistic	21528	95	21433	NA	NA	0	[Error: < 100 cases or controls]	NA	NA	Acute laryngitis and tracheitis	respiratory	NA	NA
473.1	PRS	NA	NA	NA	NA	NA	logistic	19554	77	19477	NA	NA	0	[Error: < 100 cases or controls]	NA	NA	Chronic laryngitis	respiratory	NA	NA
474.1	PRS	NA	NA	NA	NA	NA	logistic	19498	21	19477	NA	NA	0	[Error: < 100 cases or controls]	NA	NA	Acute tonsillitis	respiratory	NA	NA
480.13	PRS	NA	NA	NA	NA	NA	logistic	20965	96	20869	NA	NA	0	[Error: < 100 cases or controls]	NA	NA	MRSA pneumonia	respiratory	NA	NA
480.2	PRS	NA	NA	NA	NA	NA	logistic	20940	71	20869	NA	NA	0	[Error: < 100 cases or controls]	NA	NA	Viral pneumonia	respiratory	NA	NA
480.3	PRS	NA	NA	NA	NA	NA	logistic	20961	92	20869	NA	NA	0	[Error: < 100 cases or controls]	NA	NA	Pneumonia due to fungus (mycoses)	respiratory	NA	NA
495.11	PRS	NA	NA	NA	NA	NA	logistic	21618	18	21600	NA	NA	0	[Error: < 100 cases or controls]	NA	NA	Chronic obstructive asthma with exacerbation	respiratory	NA	NA
498	PRS	NA	NA	NA	NA	NA	logistic	21622	22	21600	NA	NA	0	[Error: < 100 cases or controls]	NA	NA	Acute bronchospasm	respiratory	NA	NA
500	PRS	NA	NA	NA	NA	NA	logistic	17649	87	17562	NA	NA	0	[Error: < 100 cases or controls]	NA	NA	Lung disease due to external agents	respiratory	NA	NA
500.1	PRS	NA	NA	NA	NA	NA	logistic	17572	10	17562	NA	NA	0	[Error: < 100 cases or controls]	NA	NA	Extrinsic allergic alveolitis	respiratory	NA	NA
500.2	PRS	NA	NA	NA	NA	NA	logistic	17581	19	17562	NA	NA	0	[Error: < 100 cases or controls]	NA	NA	Pneumoconiosis	respiratory	NA	NA
509.5	PRS	NA	NA	NA	NA	NA	logistic	17597	35	17562	NA	NA	0	[Error: < 100 cases or controls]	NA	NA	Respiratory arrest	respiratory	NA	NA
510.2	PRS	NA	NA	NA	NA	NA	logistic	22747	98	22649	NA	NA	0	[Error: < 100 cases or controls]	NA	NA	Lung transplant	respiratory	NA	NA
513.31	PRS	NA	NA	NA	NA	NA	logistic	25210	98	25112	NA	NA	0	[Error: < 100 cases or controls]	NA	NA	Apnea	respiratory	NA	NA
513.32	PRS	NA	NA	NA	NA	NA	logistic	25164	52	25112	NA	NA	0	[Error: < 100 cases or controls]	NA	NA	Orthopnea	respiratory	NA	NA
514.1	PRS	NA	NA	NA	NA	NA	logistic	24705	27	24678	NA	NA	0	[Error: < 100 cases or controls]	NA	NA	Abnormal results of function study of pulmonary system	respiratory	NA	NA
519.1	PRS	NA	NA	NA	NA	NA	logistic	24564	67	24497	NA	NA	0	[Error: < 100 cases or controls]	NA	NA	Tracheostomy complications	respiratory	NA	NA
520.1	PRS	NA	NA	NA	NA	NA	logistic	25618	11	25607	NA	NA	0	[Error: < 100 cases or controls]	NA	NA	Hereditary disturbances in tooth structure	digestive	NA	NA
521.2	PRS	NA	NA	NA	NA	NA	NA	25607	NA	NA	NA	NA	0	[Error: non-varying phenotype or genotype]	NA	NA	Dental abrasion, erosion and attrition	digestive	NA	NA
521.4	PRS	NA	NA	NA	NA	NA	NA	25607	NA	NA	NA	NA	0	[Error: non-varying phenotype or genotype]	NA	NA	Tooth complications likely association with other diseases	digestive	NA	NA
522	PRS	NA	NA	NA	NA	NA	logistic	25664	57	25607	NA	NA	0	[Error: < 100 cases or controls]	NA	NA	Diseases of pulp and periapical tissues	digestive	NA	NA
522.1	PRS	NA	NA	NA	NA	NA	logistic	25610	3	25607	NA	NA	0	[Error: < 100 cases or controls]	NA	NA	Pulpitis and necrosis of tooth pulp	digestive	NA	NA
522.5	PRS	NA	NA	NA	NA	NA	logistic	25661	54	25607	NA	NA	0	[Error: < 100 cases or controls]	NA	NA	Periapical abscess	digestive	NA	NA
523.3	PRS	NA	NA	NA	NA	NA	logistic	25702	95	25607	NA	NA	0	[Error: < 100 cases or controls]	NA	NA	Periodontitis (acute or chronic)	digestive	NA	NA
523.31	PRS	NA	NA	NA	NA	NA	logistic	25672	65	25607	NA	NA	0	[Error: < 100 cases or controls]	NA	NA	Acute periodontitis	digestive	NA	NA
523.32	PRS	NA	NA	NA	NA	NA	logistic	25628	21	25607	NA	NA	0	[Error: < 100 cases or controls]	NA	NA	Chronic periodontitis	digestive	NA	NA
525.1	PRS	NA	NA	NA	NA	NA	logistic	25672	65	25607	NA	NA	0	[Error: < 100 cases or controls]	NA	NA	Loss of teeth or edentulism	digestive	NA	NA
525.2	PRS	NA	NA	NA	NA	NA	logistic	25609	2	25607	NA	NA	0	[Error: < 100 cases or controls]	NA	NA	Atrophy of edentulous alveolar ridge	digestive	NA	NA
526.1	PRS	NA	NA	NA	NA	NA	logistic	25617	10	25607	NA	NA	0	[Error: < 100 cases or controls]	NA	NA	Cysts of the jaws	digestive	NA	NA
526.3	PRS	NA	NA	NA	NA	NA	logistic	25642	35	25607	NA	NA	0	[Error: < 100 cases or controls]	NA	NA	Anomalies of jaw size/symmetry	digestive	NA	NA
526.4	PRS	NA	NA	NA	NA	NA	logistic	25657	50	25607	NA	NA	0	[Error: < 100 cases or controls]	NA	NA	Temporomandibular joint disorders	digestive	NA	NA
526.41	PRS	NA	NA	NA	NA	NA	logistic	25645	38	25607	NA	NA	0	[Error: < 100 cases or controls]	NA	NA	Temporomandibular joint disorder, unspecified	digestive	NA	NA
526.42	PRS	NA	NA	NA	NA	NA	logistic	25612	5	25607	NA	NA	0	[Error: < 100 cases or controls]	NA	NA	Arthralgia/ankylosis of temporomandibular joint	digestive	NA	NA
526.5	PRS	NA	NA	NA	NA	NA	logistic	25655	48	25607	NA	NA	0	[Error: < 100 cases or controls]	NA	NA	Inflammatory conditions of jaw	digestive	NA	NA
526.8	PRS	NA	NA	NA	NA	NA	logistic	25610	3	25607	NA	NA	0	[Error: < 100 cases or controls]	NA	NA	Exostosis of jaw	digestive	NA	NA
526.9	PRS	NA	NA	NA	NA	NA	logistic	25650	43	25607	NA	NA	0	[Error: < 100 cases or controls]	NA	NA	Jaw disease NOS	digestive	NA	NA
527.1	PRS	NA	NA	NA	NA	NA	logistic	25830	2	25828	NA	NA	0	[Error: < 100 cases or controls]	NA	NA	Hypertrophy of salivary gland	digestive	NA	NA
527.2	PRS	NA	NA	NA	NA	NA	logistic	25875	47	25828	NA	NA	0	[Error: < 100 cases or controls]	NA	NA	Sialoadenitis	digestive	NA	NA
527.8	PRS	NA	NA	NA	NA	NA	logistic	25830	2	25828	NA	NA	0	[Error: < 100 cases or controls]	NA	NA	Other specified diseases of the salivary glands	digestive	NA	NA
528.11	PRS	NA	NA	NA	NA	NA	logistic	25901	73	25828	NA	NA	0	[Error: < 100 cases or controls]	NA	NA	Stomatitis and mucositis (ulcerative)	digestive	NA	NA
528.12	PRS	NA	NA	NA	NA	NA	logistic	25864	36	25828	NA	NA	0	[Error: < 100 cases or controls]	NA	NA	Oral aphthae	digestive	NA	NA
528.3	PRS	NA	NA	NA	NA	NA	logistic	25856	28	25828	NA	NA	0	[Error: < 100 cases or controls]	NA	NA	Cellulitis and abscess of oral soft tissues	digestive	NA	NA
528.4	PRS	NA	NA	NA	NA	NA	logistic	25837	9	25828	NA	NA	0	[Error: < 100 cases or controls]	NA	NA	Cysts of oral soft tissues	digestive	NA	NA
528.41	PRS	NA	NA	NA	NA	NA	logistic	25837	9	25828	NA	NA	0	[Error: < 100 cases or controls]	NA	NA	Cyst of the salivary gland	digestive	NA	NA
528.5	PRS	NA	NA	NA	NA	NA	logistic	25856	28	25828	NA	NA	0	[Error: < 100 cases or controls]	NA	NA	Diseases of lips	digestive	NA	NA
528.6	PRS	NA	NA	NA	NA	NA	logistic	25851	23	25828	NA	NA	0	[Error: < 100 cases or controls]	NA	NA	Leukoplakia of oral mucosa	digestive	NA	NA
528.7	PRS	NA	NA	NA	NA	NA	logistic	25834	6	25828	NA	NA	0	[Error: < 100 cases or controls]	NA	NA	Sialolithiasis	digestive	NA	NA
529	PRS	NA	NA	NA	NA	NA	logistic	25879	51	25828	NA	NA	0	[Error: < 100 cases or controls]	NA	NA	Diseases and other conditions of the tongue	digestive	NA	NA
529.1	PRS	NA	NA	NA	NA	NA	logistic	25840	12	25828	NA	NA	0	[Error: < 100 cases or controls]	NA	NA	Glossitis	digestive	NA	NA
529.6	PRS	NA	NA	NA	NA	NA	logistic	25843	15	25828	NA	NA	0	[Error: < 100 cases or controls]	NA	NA	Glossodynia	digestive	NA	NA
530.12	PRS	NA	NA	NA	NA	NA	logistic	16772	53	16719	NA	NA	0	[Error: < 100 cases or controls]	NA	NA	Ulcer of esophagus	digestive	NA	NA
530.15	PRS	NA	NA	NA	NA	NA	logistic	16816	97	16719	NA	NA	0	[Error: < 100 cases or controls]	NA	NA	Eosinophilic esophagitis	digestive	NA	NA
530.5	PRS	NA	NA	NA	NA	NA	logistic	16795	76	16719	NA	NA	0	[Error: < 100 cases or controls]	NA	NA	Disorders of esophageal motility	digestive	NA	NA
530.6	PRS	NA	NA	NA	NA	NA	logistic	16748	29	16719	NA	NA	0	[Error: < 100 cases or controls]	NA	NA	Diverticulum of esophagus, acquired	digestive	NA	NA
530.7	PRS	NA	NA	NA	NA	NA	logistic	16745	26	16719	NA	NA	0	[Error: < 100 cases or controls]	NA	NA	Gastroesophageal laceration-hemorrhage syndrome	digestive	NA	NA
531.1	PRS	NA	NA	NA	NA	NA	logistic	26206	76	26130	NA	NA	0	[Error: < 100 cases or controls]	NA	NA	Hemorrhage from gastrointestinal ulcer	digestive	NA	NA
531.5	PRS	NA	NA	NA	NA	NA	logistic	26140	10	26130	NA	NA	0	[Error: < 100 cases or controls]	NA	NA	Gastrojejunal ulcer	digestive	NA	NA
535.1	PRS	NA	NA	NA	NA	NA	logistic	23798	34	23764	NA	NA	0	[Error: < 100 cases or controls]	NA	NA	Acute gastritis	digestive	NA	NA
537.1	PRS	NA	NA	NA	NA	NA	logistic	23805	41	23764	NA	NA	0	[Error: < 100 cases or controls]	NA	NA	Lesions of stomach and duodenum	digestive	NA	NA
550.3	PRS	NA	NA	NA	NA	NA	logistic	23588	5	23583	NA	NA	0	[Error: < 100 cases or controls]	NA	NA	Femoral hernia	digestive	NA	NA
556.11	PRS	NA	NA	NA	NA	NA	logistic	18637	20	18617	NA	NA	0	[Error: < 100 cases or controls]	NA	NA	Angiodysplasia of intestine (without mention of hemorrhage)	digestive	NA	NA
560.2	PRS	NA	NA	NA	NA	NA	logistic	18668	51	18617	NA	NA	0	[Error: < 100 cases or controls]	NA	NA	Impaction of intestine	digestive	NA	NA
560.3	PRS	NA	NA	NA	NA	NA	logistic	18706	89	18617	NA	NA	0	[Error: < 100 cases or controls]	NA	NA	Peritoneal or intestinal adhesions	digestive	NA	NA
564.9	PRS	NA	NA	NA	NA	NA	logistic	18669	52	18617	NA	NA	0	[Error: < 100 cases or controls]	NA	NA	Personal history of diseases of digestive system	digestive	NA	NA
565.1	PRS	NA	NA	NA	NA	NA	logistic	22672	50	22622	NA	NA	0	[Error: < 100 cases or controls]	NA	NA	Anal and rectal polyp	digestive	NA	NA
569.1	PRS	NA	NA	NA	NA	NA	logistic	22637	15	22622	NA	NA	0	[Error: < 100 cases or controls]	NA	NA	Toxic gastroenteritis and colitis	digestive	NA	NA
571.6	PRS	NA	NA	NA	NA	NA	logistic	21471	72	21399	NA	NA	0	[Error: < 100 cases or controls]	NA	NA	Primary biliary cirrhosis	digestive	NA	NA
573.1	PRS	NA	NA	NA	NA	NA	logistic	21426	27	21399	NA	NA	0	[Error: < 100 cases or controls]	NA	NA	Chronic passive congestion of liver	digestive	NA	NA
574.11	PRS	NA	NA	NA	NA	NA	logistic	25005	55	24950	NA	NA	0	[Error: < 100 cases or controls]	NA	NA	Cholelithiasis with acute cholecystitis	digestive	NA	NA
574.12	PRS	NA	NA	NA	NA	NA	logistic	25037	87	24950	NA	NA	0	[Error: < 100 cases or controls]	NA	NA	Cholelithiasis with other cholecystitis	digestive	NA	NA
575.6	PRS	NA	NA	NA	NA	NA	logistic	24956	6	24950	NA	NA	0	[Error: < 100 cases or controls]	NA	NA	Cholesterolosis of gallbladder	digestive	NA	NA
575.9	PRS	NA	NA	NA	NA	NA	logistic	24973	23	24950	NA	NA	0	[Error: < 100 cases or controls]	NA	NA	Nonspecific abnormal findings on radiological and other examination of biliary tract	digestive	NA	NA
579.8	PRS	NA	NA	NA	NA	NA	logistic	21720	49	21671	NA	NA	0	[Error: < 100 cases or controls]	NA	NA	Nonspecific abnormal findings in stool contents	digestive	NA	NA
580.11	PRS	NA	NA	NA	NA	NA	logistic	19314	46	19268	NA	NA	0	[Error: < 100 cases or controls]	NA	NA	Proliferative glomerulonephritis	genitourinary	NA	NA
580.12	PRS	NA	NA	NA	NA	NA	logistic	19342	74	19268	NA	NA	0	[Error: < 100 cases or controls]	NA	NA	Non-proliferative glomerulonephritis	genitourinary	NA	NA
580.13	PRS	NA	NA	NA	NA	NA	logistic	19291	23	19268	NA	NA	0	[Error: < 100 cases or controls]	NA	NA	Acute glomerulonephritis, NOS	genitourinary	NA	NA
580.14	PRS	NA	NA	NA	NA	NA	logistic	19305	37	19268	NA	NA	0	[Error: < 100 cases or controls]	NA	NA	Chronic glomerulonephritis, NOS	genitourinary	NA	NA
580.4	PRS	NA	NA	NA	NA	NA	logistic	19338	70	19268	NA	NA	0	[Error: < 100 cases or controls]	NA	NA	Renal sclerosis, NOS	genitourinary	NA	NA
586.11	PRS	NA	NA	NA	NA	NA	logistic	19271	3	19268	NA	NA	0	[Error: < 100 cases or controls]	NA	NA	Small kidney	genitourinary	NA	NA
586.3	PRS	NA	NA	NA	NA	NA	logistic	19312	44	19268	NA	NA	0	[Error: < 100 cases or controls]	NA	NA	Vascular disorders of kidney/hypertrophy	genitourinary	NA	NA
589	PRS	NA	NA	NA	NA	NA	logistic	19301	33	19268	NA	NA	0	[Error: < 100 cases or controls]	NA	NA	Abnormal results of function study of kidney	genitourinary	NA	NA
592.11	PRS	NA	NA	NA	NA	NA	logistic	22435	37	22398	NA	NA	0	[Error: < 100 cases or controls]	NA	NA	Acute cystitis	genitourinary	NA	NA
592.12	PRS	NA	NA	NA	NA	NA	logistic	22419	21	22398	NA	NA	0	[Error: < 100 cases or controls]	NA	NA	Chronic cystitis	genitourinary	NA	NA
592.13	PRS	NA	NA	NA	NA	NA	logistic	22405	7	22398	NA	NA	0	[Error: < 100 cases or controls]	NA	NA	Chronic interstitial cystitis	genitourinary	NA	NA
592.2	PRS	NA	NA	NA	NA	NA	logistic	22417	19	22398	NA	NA	0	[Error: < 100 cases or controls]	NA	NA	Urethritis and urethral syndrome	genitourinary	NA	NA
592.21	PRS	NA	NA	NA	NA	NA	logistic	22400	2	22398	NA	NA	0	[Error: < 100 cases or controls]	NA	NA	Urethral syndrome	genitourinary	NA	NA
592.3	PRS	NA	NA	NA	NA	NA	logistic	22399	1	22398	NA	NA	0	[Error: < 100 cases or controls]	NA	NA	Urethral stricture due to infecton	genitourinary	NA	NA
594.2	PRS	NA	NA	NA	NA	NA	logistic	24804	90	24714	NA	NA	0	[Error: < 100 cases or controls]	NA	NA	Calculus of lower urinary tract	genitourinary	NA	NA
594.8	PRS	NA	NA	NA	NA	NA	logistic	24741	27	24714	NA	NA	0	[Error: < 100 cases or controls]	NA	NA	Renal colic	genitourinary	NA	NA
597.2	PRS	NA	NA	NA	NA	NA	logistic	24878	81	24797	NA	NA	0	[Error: < 100 cases or controls]	NA	NA	Urinary complications NEC	genitourinary	NA	NA
599.6	PRS	NA	NA	NA	NA	NA	logistic	20960	85	20875	NA	NA	0	[Error: < 100 cases or controls]	NA	NA	Oliguria and anuria	genitourinary	NA	NA
599.7	PRS	NA	NA	NA	NA	NA	logistic	20878	3	20875	NA	NA	0	[Error: < 100 cases or controls]	NA	NA	Urethral discharge	genitourinary	NA	NA
599.8	PRS	NA	NA	NA	NA	NA	logistic	20927	52	20875	NA	NA	0	[Error: < 100 cases or controls]	NA	NA	Other symptoms involving urinary system	genitourinary	NA	NA
601.11	PRS	NA	NA	NA	NA	NA	logistic	21379	95	21284	NA	NA	0	[Error: < 100 cases or controls]	NA	NA	Acute prostatitis	genitourinary	NA	NA
601.12	PRS	NA	NA	NA	NA	NA	logistic	21360	76	21284	NA	NA	0	[Error: < 100 cases or controls]	NA	NA	Chronic prostatitis	genitourinary	NA	NA
601.4	PRS	NA	NA	NA	NA	NA	logistic	21319	35	21284	NA	NA	0	[Error: < 100 cases or controls]	NA	NA	Balanoposthitis	genitourinary	NA	NA
601.8	PRS	NA	NA	NA	NA	NA	logistic	21339	55	21284	NA	NA	0	[Error: < 100 cases or controls]	NA	NA	Other inflammatory disorders of male genital organs	genitourinary	NA	NA
602	PRS	NA	NA	NA	NA	NA	logistic	21339	55	21284	NA	NA	0	[Error: < 100 cases or controls]	NA	NA	Other disorders of prostate	genitourinary	NA	NA
602.3	PRS	NA	NA	NA	NA	NA	logistic	21285	1	21284	NA	NA	0	[Error: < 100 cases or controls]	NA	NA	Dysplasia of prostate	genitourinary	NA	NA
603.2	PRS	NA	NA	NA	NA	NA	logistic	20170	42	20128	NA	NA	0	[Error: < 100 cases or controls]	NA	NA	Spermatocele	genitourinary	NA	NA
604.2	PRS	NA	NA	NA	NA	NA	NA	20128	NA	NA	NA	NA	0	[Error: non-varying phenotype or genotype]	NA	NA	Vascular disorders of penis	genitourinary	NA	NA
604.3	PRS	NA	NA	NA	NA	NA	logistic	20223	95	20128	NA	NA	0	[Error: < 100 cases or controls]	NA	NA	Peyronie's disease	genitourinary	NA	NA
609	PRS	NA	NA	NA	NA	NA	logistic	20167	39	20128	NA	NA	0	[Error: < 100 cases or controls]	NA	NA	Male infertility and abnormal spermatozoa	genitourinary	NA	NA
609.1	PRS	NA	NA	NA	NA	NA	logistic	20147	19	20128	NA	NA	0	[Error: < 100 cases or controls]	NA	NA	Infertility, male	genitourinary	NA	NA
609.11	PRS	NA	NA	NA	NA	NA	NA	20128	NA	NA	NA	NA	0	[Error: non-varying phenotype or genotype]	NA	NA	Azoospermia and oligospermia	genitourinary	NA	NA
609.2	PRS	NA	NA	NA	NA	NA	logistic	20148	20	20128	NA	NA	0	[Error: < 100 cases or controls]	NA	NA	Abnormal spermatozoa	genitourinary	NA	NA
610	PRS	NA	NA	NA	NA	NA	logistic	27325	4	27321	NA	NA	0	[Error: < 100 cases or controls]	NA	NA	Benign mammary dysplasias	genitourinary	NA	NA
610.1	PRS	NA	NA	NA	NA	NA	NA	27321	NA	NA	NA	NA	0	[Error: non-varying phenotype or genotype]	NA	NA	Cystic mastopathy	genitourinary	NA	NA
610.2	PRS	NA	NA	NA	NA	NA	logistic	27322	1	27321	NA	NA	0	[Error: < 100 cases or controls]	NA	NA	Fibroadenosis of breast	genitourinary	NA	NA
610.3	PRS	NA	NA	NA	NA	NA	NA	27321	NA	NA	NA	NA	0	[Error: non-varying phenotype or genotype]	NA	NA	Fibrosclerosis of breast	genitourinary	NA	NA
610.4	PRS	NA	NA	NA	NA	NA	logistic	27324	3	27321	NA	NA	0	[Error: < 100 cases or controls]	NA	NA	Benign neoplasm of breast	genitourinary	NA	NA
610.8	PRS	NA	NA	NA	NA	NA	logistic	27322	1	27321	NA	NA	0	[Error: < 100 cases or controls]	NA	NA	Other specified benign mammary dysplasias	genitourinary	NA	NA
611	PRS	NA	NA	NA	NA	NA	logistic	27374	53	27321	NA	NA	0	[Error: < 100 cases or controls]	NA	NA	Abnormal findings on mammogram or breast exam	genitourinary	NA	NA
611.1	PRS	NA	NA	NA	NA	NA	logistic	27322	1	27321	NA	NA	0	[Error: < 100 cases or controls]	NA	NA	Abnormal mammogram	genitourinary	NA	NA
611.11	PRS	NA	NA	NA	NA	NA	NA	27321	NA	NA	NA	NA	0	[Error: non-varying phenotype or genotype]	NA	NA	Mammographic microcalcification	genitourinary	NA	NA
611.3	PRS	NA	NA	NA	NA	NA	logistic	27373	52	27321	NA	NA	0	[Error: < 100 cases or controls]	NA	NA	Lump or mass in breast	genitourinary	NA	NA
612	PRS	NA	NA	NA	NA	NA	logistic	27399	78	27321	NA	NA	0	[Error: < 100 cases or controls]	NA	NA	Breast conditions, congenital or relating to hormones	genitourinary	NA	NA
612.1	PRS	NA	NA	NA	NA	NA	NA	27321	NA	NA	NA	NA	0	[Error: non-varying phenotype or genotype]	NA	NA	Galactorrhea	genitourinary	NA	NA
612.2	PRS	NA	NA	NA	NA	NA	logistic	27399	78	27321	NA	NA	0	[Error: < 100 cases or controls]	NA	NA	Hypertrophy of breast (Gynecomastia)	genitourinary	NA	NA
612.3	PRS	NA	NA	NA	NA	NA	NA	27321	NA	NA	NA	NA	0	[Error: non-varying phenotype or genotype]	NA	NA	Congenital anomalies of breast	genitourinary	NA	NA
613	PRS	NA	NA	NA	NA	NA	logistic	27673	29	27644	NA	NA	0	[Error: < 100 cases or controls]	NA	NA	Other nonmalignant breast conditions	genitourinary	NA	NA
613.1	PRS	NA	NA	NA	NA	NA	logistic	27645	1	27644	NA	NA	0	[Error: < 100 cases or controls]	NA	NA	Inflammatory disease of breast	genitourinary	NA	NA
613.5	PRS	NA	NA	NA	NA	NA	logistic	27663	19	27644	NA	NA	0	[Error: < 100 cases or controls]	NA	NA	Mastodynia	genitourinary	NA	NA
613.7	PRS	NA	NA	NA	NA	NA	logistic	27649	5	27644	NA	NA	0	[Error: < 100 cases or controls]	NA	NA	Other signs and symptoms in breast	genitourinary	NA	NA
613.8	PRS	NA	NA	NA	NA	NA	logistic	27645	1	27644	NA	NA	0	[Error: < 100 cases or controls]	NA	NA	Other specified disorders of breast	genitourinary	NA	NA
613.9	PRS	NA	NA	NA	NA	NA	logistic	27646	2	27644	NA	NA	0	[Error: < 100 cases or controls]	NA	NA	Breast disorder NOS	genitourinary	NA	NA
614	PRS	NA	NA	NA	NA	NA	logistic	27763	13	27750	NA	NA	0	[Error: < 100 cases or controls]	NA	NA	Inflammatory diseases of female pelvic organs	genitourinary	NA	NA
614.1	PRS	NA	NA	NA	NA	NA	NA	27750	NA	NA	NA	NA	0	[Error: non-varying phenotype or genotype]	NA	NA	Pelvic peritoneal adhesions, female (postoperative) (postinfection)	genitourinary	NA	NA
614.3	PRS	NA	NA	NA	NA	NA	logistic	27761	11	27750	NA	NA	0	[Error: < 100 cases or controls]	NA	NA	Pelvic inflammatory disease (PID)	genitourinary	NA	NA
614.31	PRS	NA	NA	NA	NA	NA	logistic	27751	1	27750	NA	NA	0	[Error: < 100 cases or controls]	NA	NA	Acute inflammatory pelvic disease	genitourinary	NA	NA
614.32	PRS	NA	NA	NA	NA	NA	logistic	27759	9	27750	NA	NA	0	[Error: < 100 cases or controls]	NA	NA	Chronic inflammatory pelvic disease	genitourinary	NA	NA
614.33	PRS	NA	NA	NA	NA	NA	logistic	27751	1	27750	NA	NA	0	[Error: < 100 cases or controls]	NA	NA	Pelvic inflammatory disease, NOS	genitourinary	NA	NA
614.4	PRS	NA	NA	NA	NA	NA	NA	27750	NA	NA	NA	NA	0	[Error: non-varying phenotype or genotype]	NA	NA	Inflammatory diseases of uterus, except cervix	genitourinary	NA	NA
614.5	PRS	NA	NA	NA	NA	NA	logistic	27752	2	27750	NA	NA	0	[Error: < 100 cases or controls]	NA	NA	Inflammatory disease of cervix, vagina, and vulva	genitourinary	NA	NA
614.51	PRS	NA	NA	NA	NA	NA	NA	27750	NA	NA	NA	NA	0	[Error: non-varying phenotype or genotype]	NA	NA	Cervicitis and endocervicitis	genitourinary	NA	NA
614.52	PRS	NA	NA	NA	NA	NA	NA	27750	NA	NA	NA	NA	0	[Error: non-varying phenotype or genotype]	NA	NA	Vaginitis and vulvovaginitis	genitourinary	NA	NA
614.53	PRS	NA	NA	NA	NA	NA	NA	27750	NA	NA	NA	NA	0	[Error: non-varying phenotype or genotype]	NA	NA	Cyst or abscess of Bartholin's gland	genitourinary	NA	NA
614.54	PRS	NA	NA	NA	NA	NA	logistic	27751	1	27750	NA	NA	0	[Error: < 100 cases or controls]	NA	NA	Abscess or ulceration of vulva	genitourinary	NA	NA
615	PRS	NA	NA	NA	NA	NA	NA	27750	NA	NA	NA	NA	0	[Error: non-varying phenotype or genotype]	NA	NA	Endometriosis	genitourinary	NA	NA
618	PRS	NA	NA	NA	NA	NA	logistic	27774	3	27771	NA	NA	0	[Error: < 100 cases or controls]	NA	NA	Genital prolapse	genitourinary	NA	NA
618.1	PRS	NA	NA	NA	NA	NA	NA	27771	NA	NA	NA	NA	0	[Error: non-varying phenotype or genotype]	NA	NA	Prolapse of vaginal walls	genitourinary	NA	NA
618.2	PRS	NA	NA	NA	NA	NA	NA	27771	NA	NA	NA	NA	0	[Error: non-varying phenotype or genotype]	NA	NA	Uterine/Uterovaginal prolapse	genitourinary	NA	NA
618.5	PRS	NA	NA	NA	NA	NA	NA	27771	NA	NA	NA	NA	0	[Error: non-varying phenotype or genotype]	NA	NA	Prolapse of vaginal vault after hysterectomy	genitourinary	NA	NA
618.6	PRS	NA	NA	NA	NA	NA	NA	27771	NA	NA	NA	NA	0	[Error: non-varying phenotype or genotype]	NA	NA	Vaginal enterocele, congenital or acquired	genitourinary	NA	NA
619	PRS	NA	NA	NA	NA	NA	logistic	27767	2	27765	NA	NA	0	[Error: < 100 cases or controls]	NA	NA	Noninflammatory female genital disorders	genitourinary	NA	NA
619.1	PRS	NA	NA	NA	NA	NA	NA	27765	NA	NA	NA	NA	0	[Error: non-varying phenotype or genotype]	NA	NA	Noninflammatory disorders of ovary, fallopian tube, and broad ligament	genitourinary	NA	NA
619.2	PRS	NA	NA	NA	NA	NA	NA	27765	NA	NA	NA	NA	0	[Error: non-varying phenotype or genotype]	NA	NA	Disorders of uterus, NEC	genitourinary	NA	NA
619.3	PRS	NA	NA	NA	NA	NA	NA	27765	NA	NA	NA	NA	0	[Error: non-varying phenotype or genotype]	NA	NA	Noninflammatory disorders of cervix	genitourinary	NA	NA
619.4	PRS	NA	NA	NA	NA	NA	logistic	27766	1	27765	NA	NA	0	[Error: < 100 cases or controls]	NA	NA	Noninflammatory disorders of vagina	genitourinary	NA	NA
619.5	PRS	NA	NA	NA	NA	NA	NA	27765	NA	NA	NA	NA	0	[Error: non-varying phenotype or genotype]	NA	NA	Noninflammatory disorders of vulva and perineum	genitourinary	NA	NA
620	PRS	NA	NA	NA	NA	NA	NA	27776	NA	NA	NA	NA	0	[Error: non-varying phenotype or genotype]	NA	NA	Dysplasia of female genital organs	genitourinary	NA	NA
620.1	PRS	NA	NA	NA	NA	NA	NA	27776	NA	NA	NA	NA	0	[Error: non-varying phenotype or genotype]	NA	NA	Dysplasia of cervix	genitourinary	NA	NA
621	PRS	NA	NA	NA	NA	NA	NA	27776	NA	NA	NA	NA	0	[Error: non-varying phenotype or genotype]	NA	NA	Endometrial hyperplasia	genitourinary	NA	NA
622	PRS	NA	NA	NA	NA	NA	NA	27776	NA	NA	NA	NA	0	[Error: non-varying phenotype or genotype]	NA	NA	Polyp of female genital organs	genitourinary	NA	NA
622.1	PRS	NA	NA	NA	NA	NA	NA	27776	NA	NA	NA	NA	0	[Error: non-varying phenotype or genotype]	NA	NA	Polyp of corpus uteri	genitourinary	NA	NA
622.2	PRS	NA	NA	NA	NA	NA	NA	27776	NA	NA	NA	NA	0	[Error: non-varying phenotype or genotype]	NA	NA	Mucous polyp of cervix	genitourinary	NA	NA
623	PRS	NA	NA	NA	NA	NA	NA	27776	NA	NA	NA	NA	0	[Error: non-varying phenotype or genotype]	NA	NA	Hypertrophy of female genital organs	genitourinary	NA	NA
624	PRS	NA	NA	NA	NA	NA	NA	27675	NA	NA	NA	NA	0	[Error: non-varying phenotype or genotype]	NA	NA	Symptoms involving female genital tract	genitourinary	NA	NA
624.1	PRS	NA	NA	NA	NA	NA	NA	27675	NA	NA	NA	NA	0	[Error: non-varying phenotype or genotype]	NA	NA	Dystrophy of female genital tract	genitourinary	NA	NA
624.2	PRS	NA	NA	NA	NA	NA	NA	27675	NA	NA	NA	NA	0	[Error: non-varying phenotype or genotype]	NA	NA	Atrophy of female genital tract	genitourinary	NA	NA
624.9	PRS	NA	NA	NA	NA	NA	logistic	27714	39	27675	NA	NA	0	[Error: < 100 cases or controls]	NA	NA	stress incontinence, female	genitourinary	NA	NA
625	PRS	NA	NA	NA	NA	NA	logistic	27680	5	27675	NA	NA	0	[Error: < 100 cases or controls]	NA	NA	Pain and other symptoms associated with female genital organs	genitourinary	NA	NA
625.1	PRS	NA	NA	NA	NA	NA	NA	27675	NA	NA	NA	NA	0	[Error: non-varying phenotype or genotype]	NA	NA	Dyspareunia	genitourinary	NA	NA
626	PRS	NA	NA	NA	NA	NA	NA	27702	NA	NA	NA	NA	0	[Error: non-varying phenotype or genotype]	NA	NA	Disorders of menstruation and other abnormal bleeding from female genital tract	genitourinary	NA	NA
626.1	PRS	NA	NA	NA	NA	NA	NA	27702	NA	NA	NA	NA	0	[Error: non-varying phenotype or genotype]	NA	NA	Irregular menstrual cycle/bleeding	genitourinary	NA	NA
626.11	PRS	NA	NA	NA	NA	NA	NA	27702	NA	NA	NA	NA	0	[Error: non-varying phenotype or genotype]	NA	NA	Absent or infrequent menstruation	genitourinary	NA	NA
626.12	PRS	NA	NA	NA	NA	NA	NA	27702	NA	NA	NA	NA	0	[Error: non-varying phenotype or genotype]	NA	NA	Excessive or frequent menstruation	genitourinary	NA	NA
626.13	PRS	NA	NA	NA	NA	NA	NA	27702	NA	NA	NA	NA	0	[Error: non-varying phenotype or genotype]	NA	NA	Irregular menstrual cycle	genitourinary	NA	NA
626.14	PRS	NA	NA	NA	NA	NA	NA	27702	NA	NA	NA	NA	0	[Error: non-varying phenotype or genotype]	NA	NA	Irregular menstrual bleeding	genitourinary	NA	NA
626.15	PRS	NA	NA	NA	NA	NA	NA	27702	NA	NA	NA	NA	0	[Error: non-varying phenotype or genotype]	NA	NA	Infertility, female, associated with anovulation	genitourinary	NA	NA
626.2	PRS	NA	NA	NA	NA	NA	NA	27702	NA	NA	NA	NA	0	[Error: non-varying phenotype or genotype]	NA	NA	Dysmenorrhea	genitourinary	NA	NA
626.21	PRS	NA	NA	NA	NA	NA	NA	27702	NA	NA	NA	NA	0	[Error: non-varying phenotype or genotype]	NA	NA	Mittelschmerz	genitourinary	NA	NA
626.4	PRS	NA	NA	NA	NA	NA	NA	27702	NA	NA	NA	NA	0	[Error: non-varying phenotype or genotype]	NA	NA	Premenstrual tension syndromes	genitourinary	NA	NA
626.8	PRS	NA	NA	NA	NA	NA	NA	27702	NA	NA	NA	NA	0	[Error: non-varying phenotype or genotype]	NA	NA	Infertility, female	genitourinary	NA	NA
627	PRS	NA	NA	NA	NA	NA	logistic	27713	11	27702	NA	NA	0	[Error: < 100 cases or controls]	NA	NA	Menopausal and postmenopausal disorders	genitourinary	NA	NA
627.1	PRS	NA	NA	NA	NA	NA	NA	27702	NA	NA	NA	NA	0	[Error: non-varying phenotype or genotype]	NA	NA	Postmenopausal bleeding	genitourinary	NA	NA
627.2	PRS	NA	NA	NA	NA	NA	logistic	27712	10	27702	NA	NA	0	[Error: < 100 cases or controls]	NA	NA	Symptomatic menopause	genitourinary	NA	NA
627.21	PRS	NA	NA	NA	NA	NA	logistic	27703	1	27702	NA	NA	0	[Error: < 100 cases or controls]	NA	NA	Symptomatic artificial menopause	genitourinary	NA	NA
627.22	PRS	NA	NA	NA	NA	NA	logistic	27711	9	27702	NA	NA	0	[Error: < 100 cases or controls]	NA	NA	Need for Hormone replacement therapy (postmenopausal)	genitourinary	NA	NA
627.3	PRS	NA	NA	NA	NA	NA	NA	27702	NA	NA	NA	NA	0	[Error: non-varying phenotype or genotype]	NA	NA	Postmenopausal atrophic vaginitis	genitourinary	NA	NA
627.4	PRS	NA	NA	NA	NA	NA	NA	27702	NA	NA	NA	NA	0	[Error: non-varying phenotype or genotype]	NA	NA	Premenopausal menorrhagia	genitourinary	NA	NA
627.5	PRS	NA	NA	NA	NA	NA	logistic	27703	1	27702	NA	NA	0	[Error: < 100 cases or controls]	NA	NA	Premature menopause and other ovarian failure	genitourinary	NA	NA
628	PRS	NA	NA	NA	NA	NA	NA	27702	NA	NA	NA	NA	0	[Error: non-varying phenotype or genotype]	NA	NA	Ovarian cyst	genitourinary	NA	NA
634	PRS	NA	NA	NA	NA	NA	NA	27763	NA	NA	NA	NA	0	[Error: non-varying phenotype or genotype]	NA	NA	Miscarriage; stillbirth	pregnancy complications	NA	NA
634.1	PRS	NA	NA	NA	NA	NA	NA	27763	NA	NA	NA	NA	0	[Error: non-varying phenotype or genotype]	NA	NA	Missed abortion/Hydatidiform mole	pregnancy complications	NA	NA
634.3	PRS	NA	NA	NA	NA	NA	NA	27763	NA	NA	NA	NA	0	[Error: non-varying phenotype or genotype]	NA	NA	Ectopic pregnancy	pregnancy complications	NA	NA
635	PRS	NA	NA	NA	NA	NA	NA	27763	NA	NA	NA	NA	0	[Error: non-varying phenotype or genotype]	NA	NA	Hemorrhage during pregnancy; childbirth and postpartum	pregnancy complications	NA	NA
635.2	PRS	NA	NA	NA	NA	NA	NA	27763	NA	NA	NA	NA	0	[Error: non-varying phenotype or genotype]	NA	NA	Antepartum hemorrhage, abruptio placentae, and placenta previa	pregnancy complications	NA	NA
635.3	PRS	NA	NA	NA	NA	NA	NA	27763	NA	NA	NA	NA	0	[Error: non-varying phenotype or genotype]	NA	NA	Placenta previa and abruptio placenta	pregnancy complications	NA	NA
636	PRS	NA	NA	NA	NA	NA	NA	27763	NA	NA	NA	NA	0	[Error: non-varying phenotype or genotype]	NA	NA	Early or threatened labor; hemorrhage in early pregnancy	pregnancy complications	NA	NA
636.1	PRS	NA	NA	NA	NA	NA	NA	27763	NA	NA	NA	NA	0	[Error: non-varying phenotype or genotype]	NA	NA	Threatened premature labor	pregnancy complications	NA	NA
636.2	PRS	NA	NA	NA	NA	NA	NA	27763	NA	NA	NA	NA	0	[Error: non-varying phenotype or genotype]	NA	NA	Early onset of delivery	pregnancy complications	NA	NA
636.3	PRS	NA	NA	NA	NA	NA	NA	27763	NA	NA	NA	NA	0	[Error: non-varying phenotype or genotype]	NA	NA	Hemorrhage in early pregnancy	pregnancy complications	NA	NA
636.8	PRS	NA	NA	NA	NA	NA	NA	27763	NA	NA	NA	NA	0	[Error: non-varying phenotype or genotype]	NA	NA	Cervical incompetence	pregnancy complications	NA	NA
637	PRS	NA	NA	NA	NA	NA	logistic	27689	41	27648	NA	NA	0	[Error: < 100 cases or controls]	NA	NA	Short gestation; low birth weight; and fetal growth retardation	pregnancy complications	NA	NA
642	PRS	NA	NA	NA	NA	NA	NA	27771	NA	NA	NA	NA	0	[Error: non-varying phenotype or genotype]	NA	NA	Hypertension complicating pregnancy, childbirth, and the puerperium	pregnancy complications	NA	NA
642.1	PRS	NA	NA	NA	NA	NA	NA	27771	NA	NA	NA	NA	0	[Error: non-varying phenotype or genotype]	NA	NA	Preeclampsia and eclampsia	pregnancy complications	NA	NA
643	PRS	NA	NA	NA	NA	NA	NA	27776	NA	NA	NA	NA	0	[Error: non-varying phenotype or genotype]	NA	NA	Excessive vomiting in pregnancy	pregnancy complications	NA	NA
643.1	PRS	NA	NA	NA	NA	NA	NA	27776	NA	NA	NA	NA	0	[Error: non-varying phenotype or genotype]	NA	NA	Hyperemesis gravidarum	pregnancy complications	NA	NA
644	PRS	NA	NA	NA	NA	NA	logistic	27770	1	27769	NA	NA	0	[Error: < 100 cases or controls]	NA	NA	Anemia during pregnancy	pregnancy complications	NA	NA
646	PRS	NA	NA	NA	NA	NA	logistic	27776	2	27774	NA	NA	0	[Error: < 100 cases or controls]	NA	NA	Other complications of pregnancy NEC	pregnancy complications	NA	NA
647	PRS	NA	NA	NA	NA	NA	NA	27775	NA	NA	NA	NA	0	[Error: non-varying phenotype or genotype]	NA	NA	Infectious and parasitic complications affecting pregnancy	pregnancy complications	NA	NA
647.1	PRS	NA	NA	NA	NA	NA	NA	27775	NA	NA	NA	NA	0	[Error: non-varying phenotype or genotype]	NA	NA	Infections of genitourinary tract during pregnancy	pregnancy complications	NA	NA
647.3	PRS	NA	NA	NA	NA	NA	NA	27775	NA	NA	NA	NA	0	[Error: non-varying phenotype or genotype]	NA	NA	Major puerperal infection	pregnancy complications	NA	NA
649	PRS	NA	NA	NA	NA	NA	logistic	27771	1	27770	NA	NA	0	[Error: < 100 cases or controls]	NA	NA	Other conditions or status of the mother complicating pregnancy, childbirth, or the puerperium	pregnancy complications	NA	NA
649.1	PRS	NA	NA	NA	NA	NA	NA	27770	NA	NA	NA	NA	0	[Error: non-varying phenotype or genotype]	NA	NA	Diabetes or abnormal glucose tolerance complicating pregnancy	pregnancy complications	NA	NA
653	PRS	NA	NA	NA	NA	NA	NA	27775	NA	NA	NA	NA	0	[Error: non-varying phenotype or genotype]	NA	NA	Problems associated with amniotic cavity and membranes	pregnancy complications	NA	NA
654	PRS	NA	NA	NA	NA	NA	NA	27775	NA	NA	NA	NA	0	[Error: non-varying phenotype or genotype]	NA	NA	Other and unspecified complications of birth; puerperium affecting management of mother	pregnancy complications	NA	NA
654.1	PRS	NA	NA	NA	NA	NA	NA	27775	NA	NA	NA	NA	0	[Error: non-varying phenotype or genotype]	NA	NA	Abnormality of organs and soft tissues of pelvis complicating pregnancy, childbirth, or the puerperium	pregnancy complications	NA	NA
654.2	PRS	NA	NA	NA	NA	NA	NA	27775	NA	NA	NA	NA	0	[Error: non-varying phenotype or genotype]	NA	NA	Rhesus isoimmunization in pregnancy	pregnancy complications	NA	NA
655	PRS	NA	NA	NA	NA	NA	logistic	27757	6	27751	NA	NA	0	[Error: < 100 cases or controls]	NA	NA	Known or suspected fetal abnormality affecting management of mother	pregnancy complications	NA	NA
655.1	PRS	NA	NA	NA	NA	NA	logistic	27756	5	27751	NA	NA	0	[Error: < 100 cases or controls]	NA	NA	Abnormality in fetal heart rate or rhythm	pregnancy complications	NA	NA
656.1	PRS	NA	NA	NA	NA	NA	logistic	26918	19	26899	NA	NA	0	[Error: < 100 cases or controls]	NA	NA	Isoimmunization of fetus or newborn	pregnancy complications	NA	NA
656.22	PRS	NA	NA	NA	NA	NA	logistic	26931	32	26899	NA	NA	0	[Error: < 100 cases or controls]	NA	NA	Interstitial emphysema and related conditions of newborn	pregnancy complications	NA	NA
656.4	PRS	NA	NA	NA	NA	NA	logistic	26971	72	26899	NA	NA	0	[Error: < 100 cases or controls]	NA	NA	Hemorrhage of fetus or newborn	pregnancy complications	NA	NA
656.5	PRS	NA	NA	NA	NA	NA	logistic	26983	84	26899	NA	NA	0	[Error: < 100 cases or controls]	NA	NA	Hematological disorders of newborn	pregnancy complications	NA	NA
656.6	PRS	NA	NA	NA	NA	NA	logistic	26962	63	26899	NA	NA	0	[Error: < 100 cases or controls]	NA	NA	Perinatal disorders of digestive system	pregnancy complications	NA	NA
656.7	PRS	NA	NA	NA	NA	NA	logistic	26975	76	26899	NA	NA	0	[Error: < 100 cases or controls]	NA	NA	Conditions involving the integument and temperature regulation of fetus and newborn	pregnancy complications	NA	NA
656.9	PRS	NA	NA	NA	NA	NA	logistic	26941	42	26899	NA	NA	0	[Error: < 100 cases or controls]	NA	NA	Neonatal bradycardia or tachycardia	pregnancy complications	NA	NA
657	PRS	NA	NA	NA	NA	NA	logistic	27603	70	27533	NA	NA	0	[Error: < 100 cases or controls]	NA	NA	Infections specific to the perinatal period	pregnancy complications	NA	NA
669	PRS	NA	NA	NA	NA	NA	logistic	27776	1	27775	NA	NA	0	[Error: < 100 cases or controls]	NA	NA	Complications of labor and delivery NEC	pregnancy complications	NA	NA
671	PRS	NA	NA	NA	NA	NA	logistic	27757	1	27756	NA	NA	0	[Error: < 100 cases or controls]	NA	NA	Venous/cerebrovascular complications embolism in pregnancy and the puerperium	pregnancy complications	NA	NA
674	PRS	NA	NA	NA	NA	NA	logistic	27757	1	27756	NA	NA	0	[Error: < 100 cases or controls]	NA	NA	Other complications of the puerperium NEC	pregnancy complications	NA	NA
676	PRS	NA	NA	NA	NA	NA	NA	27756	NA	NA	NA	NA	0	[Error: non-varying phenotype or genotype]	NA	NA	Other disorders of the breast associated with childbirth and disorders of lactation	pregnancy complications	NA	NA
686.1	PRS	NA	NA	NA	NA	NA	logistic	22889	83	22806	NA	NA	0	[Error: < 100 cases or controls]	NA	NA	Carbuncle and furuncle	dermatologic	NA	NA
686.2	PRS	NA	NA	NA	NA	NA	logistic	22852	46	22806	NA	NA	0	[Error: < 100 cases or controls]	NA	NA	Impetigo	dermatologic	NA	NA
686.3	PRS	NA	NA	NA	NA	NA	logistic	22838	32	22806	NA	NA	0	[Error: < 100 cases or controls]	NA	NA	Pilonidal cyst	dermatologic	NA	NA
686.4	PRS	NA	NA	NA	NA	NA	logistic	22838	32	22806	NA	NA	0	[Error: < 100 cases or controls]	NA	NA	Pyogenic granuloma	dermatologic	NA	NA
686.5	PRS	NA	NA	NA	NA	NA	logistic	22824	18	22806	NA	NA	0	[Error: < 100 cases or controls]	NA	NA	Pyoderma	dermatologic	NA	NA
687	PRS	NA	NA	NA	NA	NA	logistic	22210	87	22123	NA	NA	0	[Error: < 100 cases or controls]	NA	NA	Symptoms affecting skin	dermatologic	NA	NA
687.3	PRS	NA	NA	NA	NA	NA	logistic	22132	9	22123	NA	NA	0	[Error: < 100 cases or controls]	NA	NA	Changes in skin texture	dermatologic	NA	NA
691	PRS	NA	NA	NA	NA	NA	logistic	24319	65	24254	NA	NA	0	[Error: < 100 cases or controls]	NA	NA	Congenital anomalies of skin	dermatologic	NA	NA
691.1	PRS	NA	NA	NA	NA	NA	logistic	24258	4	24254	NA	NA	0	[Error: < 100 cases or controls]	NA	NA	Ichthyosis congenita	dermatologic	NA	NA
691.3	PRS	NA	NA	NA	NA	NA	logistic	24260	6	24254	NA	NA	0	[Error: < 100 cases or controls]	NA	NA	Congenital pigmentary anomalies of skin	dermatologic	NA	NA
694.1	PRS	NA	NA	NA	NA	NA	logistic	24274	20	24254	NA	NA	0	[Error: < 100 cases or controls]	NA	NA	Vitiligo	dermatologic	NA	NA
694.3	PRS	NA	NA	NA	NA	NA	logistic	24257	3	24254	NA	NA	0	[Error: < 100 cases or controls]	NA	NA	Vascular disorders of skin	dermatologic	NA	NA
695.1	PRS	NA	NA	NA	NA	NA	logistic	24262	8	24254	NA	NA	0	[Error: < 100 cases or controls]	NA	NA	Toxic erythema	dermatologic	NA	NA
695.2	PRS	NA	NA	NA	NA	NA	logistic	24279	25	24254	NA	NA	0	[Error: < 100 cases or controls]	NA	NA	Bullous dermatoses	dermatologic	NA	NA
695.21	PRS	NA	NA	NA	NA	NA	logistic	24260	6	24254	NA	NA	0	[Error: < 100 cases or controls]	NA	NA	Dermatitis herpetiformis	dermatologic	NA	NA
695.22	PRS	NA	NA	NA	NA	NA	logistic	24269	15	24254	NA	NA	0	[Error: < 100 cases or controls]	NA	NA	Pemphigus and pemphigoid	dermatologic	NA	NA
695.41	PRS	NA	NA	NA	NA	NA	logistic	23922	20	23902	NA	NA	0	[Error: < 100 cases or controls]	NA	NA	Cutaneous lupus erythematosus	dermatologic	NA	NA
695.7	PRS	NA	NA	NA	NA	NA	logistic	24312	58	24254	NA	NA	0	[Error: < 100 cases or controls]	NA	NA	Prurigo and Lichen	dermatologic	NA	NA
695.8	PRS	NA	NA	NA	NA	NA	logistic	24326	72	24254	NA	NA	0	[Error: < 100 cases or controls]	NA	NA	Other specified erythematous conditions	dermatologic	NA	NA
695.81	PRS	NA	NA	NA	NA	NA	logistic	24268	14	24254	NA	NA	0	[Error: < 100 cases or controls]	NA	NA	Erythema nodosum	dermatologic	NA	NA
695.9	PRS	NA	NA	NA	NA	NA	logistic	24343	89	24254	NA	NA	0	[Error: < 100 cases or controls]	NA	NA	Unspecified erythematous condition	dermatologic	NA	NA
696.2	PRS	NA	NA	NA	NA	NA	logistic	24256	2	24254	NA	NA	0	[Error: < 100 cases or controls]	NA	NA	Parapsoriasis	dermatologic	NA	NA
696.3	PRS	NA	NA	NA	NA	NA	logistic	24264	10	24254	NA	NA	0	[Error: < 100 cases or controls]	NA	NA	Pityriasis	dermatologic	NA	NA
697	PRS	NA	NA	NA	NA	NA	logistic	24340	86	24254	NA	NA	0	[Error: < 100 cases or controls]	NA	NA	Sarcoidosis	dermatologic	NA	NA
701.1	PRS	NA	NA	NA	NA	NA	logistic	25216	51	25165	NA	NA	0	[Error: < 100 cases or controls]	NA	NA	Keratoderma, acquired	dermatologic	NA	NA
701.3	PRS	NA	NA	NA	NA	NA	logistic	25174	9	25165	NA	NA	0	[Error: < 100 cases or controls]	NA	NA	Circumscribed scleroderma	dermatologic	NA	NA
701.4	PRS	NA	NA	NA	NA	NA	logistic	25222	57	25165	NA	NA	0	[Error: < 100 cases or controls]	NA	NA	Keloid scar	dermatologic	NA	NA
701.5	PRS	NA	NA	NA	NA	NA	logistic	25209	44	25165	NA	NA	0	[Error: < 100 cases or controls]	NA	NA	Abnormal granulation tissue	dermatologic	NA	NA
701.6	PRS	NA	NA	NA	NA	NA	logistic	25189	24	25165	NA	NA	0	[Error: < 100 cases or controls]	NA	NA	Acquired acanthosis nigricans	dermatologic	NA	NA
702.4	PRS	NA	NA	NA	NA	NA	logistic	22942	3	22939	NA	NA	0	[Error: < 100 cases or controls]	NA	NA	Degenerative skin disorders	dermatologic	NA	NA
703	PRS	NA	NA	NA	NA	NA	logistic	26295	89	26206	NA	NA	0	[Error: < 100 cases or controls]	NA	NA	Diseases of nail, NOS	dermatologic	NA	NA
704.1	PRS	NA	NA	NA	NA	NA	logistic	26256	50	26206	NA	NA	0	[Error: < 100 cases or controls]	NA	NA	Alopecia	dermatologic	NA	NA
704.11	PRS	NA	NA	NA	NA	NA	logistic	26221	15	26206	NA	NA	0	[Error: < 100 cases or controls]	NA	NA	Alopecia Areata	dermatologic	NA	NA
704.12	PRS	NA	NA	NA	NA	NA	logistic	26207	1	26206	NA	NA	0	[Error: < 100 cases or controls]	NA	NA	Telogen effluvium	dermatologic	NA	NA
704.2	PRS	NA	NA	NA	NA	NA	logistic	26208	2	26206	NA	NA	0	[Error: < 100 cases or controls]	NA	NA	Hirsutism	dermatologic	NA	NA
705	PRS	NA	NA	NA	NA	NA	logistic	25282	73	25209	NA	NA	0	[Error: < 100 cases or controls]	NA	NA	Disorders of sweat glands	dermatologic	NA	NA
705.1	PRS	NA	NA	NA	NA	NA	logistic	25255	46	25209	NA	NA	0	[Error: < 100 cases or controls]	NA	NA	Dyshidrosis	dermatologic	NA	NA
705.3	PRS	NA	NA	NA	NA	NA	logistic	25233	24	25209	NA	NA	0	[Error: < 100 cases or controls]	NA	NA	Hidradenitis	dermatologic	NA	NA
705.8	PRS	NA	NA	NA	NA	NA	logistic	25290	81	25209	NA	NA	0	[Error: < 100 cases or controls]	NA	NA	Hyperhidrosis	dermatologic	NA	NA
706.3	PRS	NA	NA	NA	NA	NA	logistic	25210	1	25209	NA	NA	0	[Error: < 100 cases or controls]	NA	NA	Seborrhea	dermatologic	NA	NA
709.2	PRS	NA	NA	NA	NA	NA	logistic	24102	26	24076	NA	NA	0	[Error: < 100 cases or controls]	NA	NA	Sicca syndrome	dermatologic	NA	NA
709.3	PRS	NA	NA	NA	NA	NA	logistic	24129	53	24076	NA	NA	0	[Error: < 100 cases or controls]	NA	NA	Systemic sclerosis	dermatologic	NA	NA
709.4	PRS	NA	NA	NA	NA	NA	logistic	24095	19	24076	NA	NA	0	[Error: < 100 cases or controls]	NA	NA	Polymyositis	dermatologic	NA	NA
709.5	PRS	NA	NA	NA	NA	NA	logistic	24106	30	24076	NA	NA	0	[Error: < 100 cases or controls]	NA	NA	Dermatomyositis	dermatologic	NA	NA
709.6	PRS	NA	NA	NA	NA	NA	logistic	24103	27	24076	NA	NA	0	[Error: < 100 cases or controls]	NA	NA	Other specified diffuse diseases of connective tissue	dermatologic	NA	NA
709.7	PRS	NA	NA	NA	NA	NA	logistic	24096	20	24076	NA	NA	0	[Error: < 100 cases or controls]	NA	NA	Unspecified diffuse connective tissue disease	dermatologic	NA	NA
710.2	PRS	NA	NA	NA	NA	NA	logistic	23219	1	23218	NA	NA	0	[Error: < 100 cases or controls]	NA	NA	Periostitis	musculoskeletal	NA	NA
710.3	PRS	NA	NA	NA	NA	NA	logistic	23219	1	23218	NA	NA	0	[Error: < 100 cases or controls]	NA	NA	Osteopathy resulting from poliomyelitis	musculoskeletal	NA	NA
711.2	PRS	NA	NA	NA	NA	NA	logistic	23228	10	23218	NA	NA	0	[Error: < 100 cases or controls]	NA	NA	Reiter's disease	musculoskeletal	NA	NA
711.3	PRS	NA	NA	NA	NA	NA	logistic	23230	12	23218	NA	NA	0	[Error: < 100 cases or controls]	NA	NA	Behcet's syndrome	musculoskeletal	NA	NA
712	PRS	NA	NA	NA	NA	NA	logistic	23313	95	23218	NA	NA	0	[Error: < 100 cases or controls]	NA	NA	Infective connective tissue disorders	musculoskeletal	NA	NA
713.5	PRS	NA	NA	NA	NA	NA	logistic	23295	77	23218	NA	NA	0	[Error: < 100 cases or controls]	NA	NA	Arthropathy associated with neurological disorders	musculoskeletal	NA	NA
714.2	PRS	NA	NA	NA	NA	NA	logistic	24140	78	24062	NA	NA	0	[Error: < 100 cases or controls]	NA	NA	Juvenile rheumatoid arthritis	musculoskeletal	NA	NA
715.2	PRS	NA	NA	NA	NA	NA	logistic	24137	75	24062	NA	NA	0	[Error: < 100 cases or controls]	NA	NA	Ankylosing spondylitis	musculoskeletal	NA	NA
715.3	PRS	NA	NA	NA	NA	NA	logistic	24079	17	24062	NA	NA	0	[Error: < 100 cases or controls]	NA	NA	Spinal enthesopathy	musculoskeletal	NA	NA
716.1	PRS	NA	NA	NA	NA	NA	logistic	23232	14	23218	NA	NA	0	[Error: < 100 cases or controls]	NA	NA	Unspecified polyarthropathy or polyarthritis	musculoskeletal	NA	NA
716.2	PRS	NA	NA	NA	NA	NA	logistic	23226	8	23218	NA	NA	0	[Error: < 100 cases or controls]	NA	NA	Unspecified monoarthritis	musculoskeletal	NA	NA
716.3	PRS	NA	NA	NA	NA	NA	NA	23218	NA	NA	NA	NA	0	[Error: non-varying phenotype or genotype]	NA	NA	Kaschin-Beck disease	musculoskeletal	NA	NA
716.8	PRS	NA	NA	NA	NA	NA	logistic	23222	4	23218	NA	NA	0	[Error: < 100 cases or controls]	NA	NA	Palindromic rheumatism	musculoskeletal	NA	NA
721.8	PRS	NA	NA	NA	NA	NA	logistic	22166	20	22146	NA	NA	0	[Error: < 100 cases or controls]	NA	NA	Other allied disorders of spine	musculoskeletal	NA	NA
722.3	PRS	NA	NA	NA	NA	NA	logistic	22147	1	22146	NA	NA	0	[Error: < 100 cases or controls]	NA	NA	Schmorl's nodes	musculoskeletal	NA	NA
722.7	PRS	NA	NA	NA	NA	NA	logistic	22231	85	22146	NA	NA	0	[Error: < 100 cases or controls]	NA	NA	Intervertebral disc disorder with myelopathy	musculoskeletal	NA	NA
722.9	PRS	NA	NA	NA	NA	NA	logistic	22207	61	22146	NA	NA	0	[Error: < 100 cases or controls]	NA	NA	Other and unspecified disc disorder	musculoskeletal	NA	NA
723.1	PRS	NA	NA	NA	NA	NA	logistic	22173	27	22146	NA	NA	0	[Error: < 100 cases or controls]	NA	NA	Torticollis	musculoskeletal	NA	NA
724.1	PRS	NA	NA	NA	NA	NA	logistic	22190	44	22146	NA	NA	0	[Error: < 100 cases or controls]	NA	NA	Disorders of sacrum	musculoskeletal	NA	NA
724.2	PRS	NA	NA	NA	NA	NA	logistic	22188	42	22146	NA	NA	0	[Error: < 100 cases or controls]	NA	NA	Disorders of coccyx	musculoskeletal	NA	NA
724.8	PRS	NA	NA	NA	NA	NA	logistic	22222	76	22146	NA	NA	0	[Error: < 100 cases or controls]	NA	NA	Other symptoms referable to back	musculoskeletal	NA	NA
724.9	PRS	NA	NA	NA	NA	NA	logistic	22177	31	22146	NA	NA	0	[Error: < 100 cases or controls]	NA	NA	Other unspecified back disorders	musculoskeletal	NA	NA
726.2	PRS	NA	NA	NA	NA	NA	logistic	21753	46	21707	NA	NA	0	[Error: < 100 cases or controls]	NA	NA	Synoviopathy	musculoskeletal	NA	NA
726.4	PRS	NA	NA	NA	NA	NA	logistic	21754	47	21707	NA	NA	0	[Error: < 100 cases or controls]	NA	NA	Calcaneal spur; Exostosis NOS	musculoskeletal	NA	NA
727.2	PRS	NA	NA	NA	NA	NA	logistic	21759	52	21707	NA	NA	0	[Error: < 100 cases or controls]	NA	NA	Bursitis disorders	musculoskeletal	NA	NA
727.4	PRS	NA	NA	NA	NA	NA	logistic	21803	96	21707	NA	NA	0	[Error: < 100 cases or controls]	NA	NA	Ganglion and cyst of synovium, tendon, and bursa	musculoskeletal	NA	NA
727.5	PRS	NA	NA	NA	NA	NA	logistic	21730	23	21707	NA	NA	0	[Error: < 100 cases or controls]	NA	NA	Rupture of synovium	musculoskeletal	NA	NA
727.7	PRS	NA	NA	NA	NA	NA	logistic	21788	81	21707	NA	NA	0	[Error: < 100 cases or controls]	NA	NA	Contracture of tendon (sheath)	musculoskeletal	NA	NA
727.8	PRS	NA	NA	NA	NA	NA	logistic	21727	20	21707	NA	NA	0	[Error: < 100 cases or controls]	NA	NA	Plica syndrome	musculoskeletal	NA	NA
728	PRS	NA	NA	NA	NA	NA	logistic	21781	74	21707	NA	NA	0	[Error: < 100 cases or controls]	NA	NA	Disorders of muscle, ligament, and fascia	musculoskeletal	NA	NA
728.1	PRS	NA	NA	NA	NA	NA	logistic	21734	27	21707	NA	NA	0	[Error: < 100 cases or controls]	NA	NA	Muscular calcification and ossification	musculoskeletal	NA	NA
728.2	PRS	NA	NA	NA	NA	NA	logistic	21743	36	21707	NA	NA	0	[Error: < 100 cases or controls]	NA	NA	Laxity of ligament or hypermobility syndrome	musculoskeletal	NA	NA
728.71	PRS	NA	NA	NA	NA	NA	logistic	21788	81	21707	NA	NA	0	[Error: < 100 cases or controls]	NA	NA	Contracture of palmar fascia [Dupuytren's disease]	musculoskeletal	NA	NA
729.1	PRS	NA	NA	NA	NA	NA	logistic	21708	1	21707	NA	NA	0	[Error: < 100 cases or controls]	NA	NA	Rheumatism, unspecified and fibrositis	musculoskeletal	NA	NA
729.3	PRS	NA	NA	NA	NA	NA	logistic	21716	9	21707	NA	NA	0	[Error: < 100 cases or controls]	NA	NA	Panniculitis	musculoskeletal	NA	NA
729.7	PRS	NA	NA	NA	NA	NA	logistic	21732	25	21707	NA	NA	0	[Error: < 100 cases or controls]	NA	NA	Nontraumatic compartment syndrome	musculoskeletal	NA	NA
731	PRS	NA	NA	NA	NA	NA	logistic	23339	45	23294	NA	NA	0	[Error: < 100 cases or controls]	NA	NA	Osteitis deformans and osteopathies associated with other disorders classified elsewhere	musculoskeletal	NA	NA
731.1	PRS	NA	NA	NA	NA	NA	logistic	23303	9	23294	NA	NA	0	[Error: < 100 cases or controls]	NA	NA	Osteitis deformans [Paget's disease of bone]	musculoskeletal	NA	NA
732	PRS	NA	NA	NA	NA	NA	logistic	23371	77	23294	NA	NA	0	[Error: < 100 cases or controls]	NA	NA	Osteochondropathies	musculoskeletal	NA	NA
732.1	PRS	NA	NA	NA	NA	NA	logistic	23332	38	23294	NA	NA	0	[Error: < 100 cases or controls]	NA	NA	Juvenile osteochondrosis	musculoskeletal	NA	NA
732.7	PRS	NA	NA	NA	NA	NA	logistic	23326	32	23294	NA	NA	0	[Error: < 100 cases or controls]	NA	NA	Osteochondritis dissecans	musculoskeletal	NA	NA
733.2	PRS	NA	NA	NA	NA	NA	logistic	23321	27	23294	NA	NA	0	[Error: < 100 cases or controls]	NA	NA	Cyst of bone	musculoskeletal	NA	NA
733.6	PRS	NA	NA	NA	NA	NA	logistic	23311	17	23294	NA	NA	0	[Error: < 100 cases or controls]	NA	NA	Costochondritis	musculoskeletal	NA	NA
733.9	PRS	NA	NA	NA	NA	NA	logistic	23308	14	23294	NA	NA	0	[Error: < 100 cases or controls]	NA	NA	Chondromalacia	musculoskeletal	NA	NA
735.1	PRS	NA	NA	NA	NA	NA	logistic	24697	91	24606	NA	NA	0	[Error: < 100 cases or controls]	NA	NA	Flat foot	musculoskeletal	NA	NA
735.22	PRS	NA	NA	NA	NA	NA	logistic	24619	13	24606	NA	NA	0	[Error: < 100 cases or controls]	NA	NA	Claw toe (acquired)	musculoskeletal	NA	NA
735.23	PRS	NA	NA	NA	NA	NA	logistic	24667	61	24606	NA	NA	0	[Error: < 100 cases or controls]	NA	NA	Hallux rigidus	musculoskeletal	NA	NA
735.3	PRS	NA	NA	NA	NA	NA	logistic	24672	66	24606	NA	NA	0	[Error: < 100 cases or controls]	NA	NA	Hallux valgus (Bunion)	musculoskeletal	NA	NA
736.1	PRS	NA	NA	NA	NA	NA	logistic	24612	6	24606	NA	NA	0	[Error: < 100 cases or controls]	NA	NA	Acquired deformities of forearm	musculoskeletal	NA	NA
736.2	PRS	NA	NA	NA	NA	NA	logistic	24649	43	24606	NA	NA	0	[Error: < 100 cases or controls]	NA	NA	Acquired deformities of finger	musculoskeletal	NA	NA
736.3	PRS	NA	NA	NA	NA	NA	logistic	24616	10	24606	NA	NA	0	[Error: < 100 cases or controls]	NA	NA	Acquired deformities of hip	musculoskeletal	NA	NA
736.4	PRS	NA	NA	NA	NA	NA	logistic	24625	19	24606	NA	NA	0	[Error: < 100 cases or controls]	NA	NA	Genu valgum or varum (acquired)	musculoskeletal	NA	NA
736.5	PRS	NA	NA	NA	NA	NA	logistic	24607	1	24606	NA	NA	0	[Error: < 100 cases or controls]	NA	NA	Acquired deformities of knee	musculoskeletal	NA	NA
736.6	PRS	NA	NA	NA	NA	NA	logistic	24637	31	24606	NA	NA	0	[Error: < 100 cases or controls]	NA	NA	Unequal leg length (acquired)	musculoskeletal	NA	NA
737.1	PRS	NA	NA	NA	NA	NA	logistic	24684	78	24606	NA	NA	0	[Error: < 100 cases or controls]	NA	NA	Kyphosis (acquired)	musculoskeletal	NA	NA
737.2	PRS	NA	NA	NA	NA	NA	NA	24606	NA	NA	NA	NA	0	[Error: non-varying phenotype or genotype]	NA	NA	Lordosis (acquired)	musculoskeletal	NA	NA
740.12	PRS	NA	NA	NA	NA	NA	logistic	22228	47	22181	NA	NA	0	[Error: < 100 cases or controls]	NA	NA	Osteoarthrosis, localized, secondary	musculoskeletal	NA	NA
740.3	PRS	NA	NA	NA	NA	NA	logistic	22209	28	22181	NA	NA	0	[Error: < 100 cases or controls]	NA	NA	Osteoarthrosis involving more than one site, but not specified as generalized	musculoskeletal	NA	NA
741.1	PRS	NA	NA	NA	NA	NA	logistic	23440	18	23422	NA	NA	0	[Error: < 100 cases or controls]	NA	NA	Ankylosis of joint	musculoskeletal	NA	NA
741.5	PRS	NA	NA	NA	NA	NA	logistic	23450	28	23422	NA	NA	0	[Error: < 100 cases or controls]	NA	NA	Hemarthrosis	musculoskeletal	NA	NA
741.6	PRS	NA	NA	NA	NA	NA	logistic	23430	8	23422	NA	NA	0	[Error: < 100 cases or controls]	NA	NA	Villonodular synovitis	musculoskeletal	NA	NA
742.1	PRS	NA	NA	NA	NA	NA	logistic	23443	21	23422	NA	NA	0	[Error: < 100 cases or controls]	NA	NA	Loose body in joint	musculoskeletal	NA	NA
742.2	PRS	NA	NA	NA	NA	NA	logistic	23449	27	23422	NA	NA	0	[Error: < 100 cases or controls]	NA	NA	Pathological, developmental or recurrent dislocation	musculoskeletal	NA	NA
742.8	PRS	NA	NA	NA	NA	NA	logistic	23428	6	23422	NA	NA	0	[Error: < 100 cases or controls]	NA	NA	Articular cartilage disorder	musculoskeletal	NA	NA
743.21	PRS	NA	NA	NA	NA	NA	logistic	24630	88	24542	NA	NA	0	[Error: < 100 cases or controls]	NA	NA	Pathologic fracture of vertebrae	musculoskeletal	NA	NA
743.22	PRS	NA	NA	NA	NA	NA	logistic	24599	57	24542	NA	NA	0	[Error: < 100 cases or controls]	NA	NA	Pathologic fracture of femur	musculoskeletal	NA	NA
743.4	PRS	NA	NA	NA	NA	NA	logistic	24568	26	24542	NA	NA	0	[Error: < 100 cases or controls]	NA	NA	Stress fracture	musculoskeletal	NA	NA
747.2	PRS	NA	NA	NA	NA	NA	logistic	25620	80	25540	NA	NA	0	[Error: < 100 cases or controls]	NA	NA	Congenital anomalies of peripheral vascular system	congenital anomalies	NA	NA
749.1	PRS	NA	NA	NA	NA	NA	logistic	22186	29	22157	NA	NA	0	[Error: < 100 cases or controls]	NA	NA	Cleft palate	congenital anomalies	NA	NA
750.1	PRS	NA	NA	NA	NA	NA	logistic	25713	67	25646	NA	NA	0	[Error: < 100 cases or controls]	NA	NA	Upper gastrointestinal congenital anomalies	congenital anomalies	NA	NA
750.11	PRS	NA	NA	NA	NA	NA	logistic	25659	13	25646	NA	NA	0	[Error: < 100 cases or controls]	NA	NA	Esophageal atresia/tracheoesophageal fistula	congenital anomalies	NA	NA
750.13	PRS	NA	NA	NA	NA	NA	logistic	25692	46	25646	NA	NA	0	[Error: < 100 cases or controls]	NA	NA	Congenital anomalies of mouth/tongue	congenital anomalies	NA	NA
750.14	PRS	NA	NA	NA	NA	NA	logistic	25650	4	25646	NA	NA	0	[Error: < 100 cases or controls]	NA	NA	Congenital anomalies of esophagus	congenital anomalies	NA	NA
750.15	PRS	NA	NA	NA	NA	NA	logistic	25647	1	25646	NA	NA	0	[Error: < 100 cases or controls]	NA	NA	Congenital anomalies of stomach	congenital anomalies	NA	NA
750.21	PRS	NA	NA	NA	NA	NA	logistic	25734	88	25646	NA	NA	0	[Error: < 100 cases or controls]	NA	NA	Congenital anomalies of intestine	congenital anomalies	NA	NA
750.22	PRS	NA	NA	NA	NA	NA	logistic	25682	36	25646	NA	NA	0	[Error: < 100 cases or controls]	NA	NA	Congenital anomaly of gallbladder, bile ducts, liver, pancreas	congenital anomalies	NA	NA
750.5	PRS	NA	NA	NA	NA	NA	logistic	25667	21	25646	NA	NA	0	[Error: < 100 cases or controls]	NA	NA	Congenital hypertrophic pyloric stenosis	congenital anomalies	NA	NA
751.11	PRS	NA	NA	NA	NA	NA	NA	25646	NA	NA	NA	NA	0	[Error: non-varying phenotype or genotype]	NA	NA	Congenital anomalies of female genital organs	congenital anomalies	NA	NA
751.3	PRS	NA	NA	NA	NA	NA	logistic	25734	88	25646	NA	NA	0	[Error: < 100 cases or controls]	NA	NA	Obstructive genitourinary defect	congenital anomalies	NA	NA
752.1	PRS	NA	NA	NA	NA	NA	logistic	27118	70	27048	NA	NA	0	[Error: < 100 cases or controls]	NA	NA	Neural tube defects	congenital anomalies	NA	NA
752.11	PRS	NA	NA	NA	NA	NA	logistic	27105	57	27048	NA	NA	0	[Error: < 100 cases or controls]	NA	NA	Spina bifida	congenital anomalies	NA	NA
753	PRS	NA	NA	NA	NA	NA	logistic	27092	44	27048	NA	NA	0	[Error: < 100 cases or controls]	NA	NA	Congenital anomalies of the eye	congenital anomalies	NA	NA
753.1	PRS	NA	NA	NA	NA	NA	logistic	27054	6	27048	NA	NA	0	[Error: < 100 cases or controls]	NA	NA	Congenital cataract and lens anomalies	congenital anomalies	NA	NA
753.2	PRS	NA	NA	NA	NA	NA	logistic	27070	22	27048	NA	NA	0	[Error: < 100 cases or controls]	NA	NA	Congenital anomalies of posterior segment of eye	congenital anomalies	NA	NA
754	PRS	NA	NA	NA	NA	NA	logistic	26847	65	26782	NA	NA	0	[Error: < 100 cases or controls]	NA	NA	Congenital musculoskeletal deformities of spine	congenital anomalies	NA	NA
754.1	PRS	NA	NA	NA	NA	NA	logistic	26788	6	26782	NA	NA	0	[Error: < 100 cases or controls]	NA	NA	Lumbosacral spondylolysis, congenital	congenital anomalies	NA	NA
754.2	PRS	NA	NA	NA	NA	NA	logistic	26815	33	26782	NA	NA	0	[Error: < 100 cases or controls]	NA	NA	Spondylolisthesis, congenital	congenital anomalies	NA	NA
755.1	PRS	NA	NA	NA	NA	NA	logistic	26846	64	26782	NA	NA	0	[Error: < 100 cases or controls]	NA	NA	Congenital deformities of feet	congenital anomalies	NA	NA
755.3	PRS	NA	NA	NA	NA	NA	logistic	26799	17	26782	NA	NA	0	[Error: < 100 cases or controls]	NA	NA	Congenital anomaly of fingers/toes	congenital anomalies	NA	NA
755.4	PRS	NA	NA	NA	NA	NA	logistic	26801	19	26782	NA	NA	0	[Error: < 100 cases or controls]	NA	NA	Congenital anomalies of upper limb, including shoulder girdle	congenital anomalies	NA	NA
755.6	PRS	NA	NA	NA	NA	NA	logistic	26858	76	26782	NA	NA	0	[Error: < 100 cases or controls]	NA	NA	Other congenital anomalies of lower limb, including pelvic girdle	congenital anomalies	NA	NA
755.61	PRS	NA	NA	NA	NA	NA	logistic	26853	71	26782	NA	NA	0	[Error: < 100 cases or controls]	NA	NA	Congenital hip dysplasia and deformity	congenital anomalies	NA	NA
756.1	PRS	NA	NA	NA	NA	NA	logistic	26813	31	26782	NA	NA	0	[Error: < 100 cases or controls]	NA	NA	Congenital anomalies of abdominal wall; diaphram	congenital anomalies	NA	NA
756.2	PRS	NA	NA	NA	NA	NA	logistic	26835	53	26782	NA	NA	0	[Error: < 100 cases or controls]	NA	NA	Pectus and other congenital anomalies of ribs/sternum	congenital anomalies	NA	NA
756.21	PRS	NA	NA	NA	NA	NA	logistic	26816	34	26782	NA	NA	0	[Error: < 100 cases or controls]	NA	NA	Pectus excavatum	congenital anomalies	NA	NA
756.22	PRS	NA	NA	NA	NA	NA	logistic	26796	14	26782	NA	NA	0	[Error: < 100 cases or controls]	NA	NA	Pectus carinatum	congenital anomalies	NA	NA
756.3	PRS	NA	NA	NA	NA	NA	logistic	26804	22	26782	NA	NA	0	[Error: < 100 cases or controls]	NA	NA	Congenital anomalies of muscle, tendon, fascia, and connective tissue	congenital anomalies	NA	NA
756.5	PRS	NA	NA	NA	NA	NA	logistic	26808	26	26782	NA	NA	0	[Error: < 100 cases or controls]	NA	NA	Congenital osteodystrophies	congenital anomalies	NA	NA
757	PRS	NA	NA	NA	NA	NA	logistic	26401	16	26385	NA	NA	0	[Error: < 100 cases or controls]	NA	NA	Congenital anomalies of the integument	congenital anomalies	NA	NA
759.1	PRS	NA	NA	NA	NA	NA	logistic	26395	10	26385	NA	NA	0	[Error: < 100 cases or controls]	NA	NA	Anomalies of endocrine glands, congenital	congenital anomalies	NA	NA
767	PRS	NA	NA	NA	NA	NA	logistic	24905	21	24884	NA	NA	0	[Error: < 100 cases or controls]	NA	NA	Cervicocranial/Cervicobrachial syndrome	symptoms	NA	NA
769	PRS	NA	NA	NA	NA	NA	logistic	27728	17	27711	NA	NA	0	[Error: < 100 cases or controls]	NA	NA	Nonallopathic lesions NEC	symptoms	NA	NA
771.2	PRS	NA	NA	NA	NA	NA	logistic	24249	65	24184	NA	NA	0	[Error: < 100 cases or controls]	NA	NA	Cramp of limb	symptoms	NA	NA
772.1	PRS	NA	NA	NA	NA	NA	logistic	24421	39	24382	NA	NA	0	[Error: < 100 cases or controls]	NA	NA	Muscular wasting and disuse atrophy	symptoms	NA	NA
772.6	PRS	NA	NA	NA	NA	NA	logistic	24448	66	24382	NA	NA	0	[Error: < 100 cases or controls]	NA	NA	Facial weakness	symptoms	NA	NA
780	PRS	NA	NA	NA	NA	NA	logistic	27521	73	27448	NA	NA	0	[Error: < 100 cases or controls]	NA	NA	Hypothermia/Chills	symptoms	NA	NA
781.1	PRS	NA	NA	NA	NA	NA	logistic	26585	7	26578	NA	NA	0	[Error: < 100 cases or controls]	NA	NA	Loss of height	symptoms	NA	NA
782.6	PRS	NA	NA	NA	NA	NA	logistic	22841	36	22805	NA	NA	0	[Error: < 100 cases or controls]	NA	NA	Pallor and flushing	symptoms	NA	NA
783.1	PRS	NA	NA	NA	NA	NA	logistic	20853	52	20801	NA	NA	0	[Error: < 100 cases or controls]	NA	NA	Postprocedural fever	symptoms	NA	NA
789.1	PRS	NA	NA	NA	NA	NA	logistic	21013	28	20985	NA	NA	0	[Error: < 100 cases or controls]	NA	NA	Persistent vomiting	symptoms	NA	NA
790	PRS	NA	NA	NA	NA	NA	logistic	26594	10	26584	NA	NA	0	[Error: < 100 cases or controls]	NA	NA	Nonspecific findings on examination of blood	symptoms	NA	NA
790.1	PRS	NA	NA	NA	NA	NA	logistic	26611	27	26584	NA	NA	0	[Error: < 100 cases or controls]	NA	NA	Elevated sedimentation rate	symptoms	NA	NA
790.8	PRS	NA	NA	NA	NA	NA	logistic	26632	48	26584	NA	NA	0	[Error: < 100 cases or controls]	NA	NA	Elevated C-reactive protein (CRP)	symptoms	NA	NA
790.9	PRS	NA	NA	NA	NA	NA	logistic	26586	2	26584	NA	NA	0	[Error: < 100 cases or controls]	NA	NA	Abnormal arterial blood gases	symptoms	NA	NA
792	PRS	NA	NA	NA	NA	NA	logistic	27369	1	27368	NA	NA	0	[Error: < 100 cases or controls]	NA	NA	Abnormal Papanicolaou smear of cervix and cervical HPV	genitourinary	NA	NA
792.1	PRS	NA	NA	NA	NA	NA	logistic	27369	1	27368	NA	NA	0	[Error: < 100 cases or controls]	NA	NA	Papanicolaou smear of cervix or vagina with atypical squamous cells	genitourinary	NA	NA
794	PRS	NA	NA	NA	NA	NA	logistic	27720	10	27710	NA	NA	0	[Error: < 100 cases or controls]	NA	NA	Abnormal results of other function studies (bladder, pancreas, placenta, spleen, etc)	symptoms	NA	NA
795	PRS	NA	NA	NA	NA	NA	NA	27680	NA	NA	NA	NA	0	[Error: non-varying phenotype or genotype]	NA	NA	Other and nonspecific abnormal cytological, histological and immunological findings	symptoms	NA	NA
795.8	PRS	NA	NA	NA	NA	NA	logistic	27744	64	27680	NA	NA	0	[Error: < 100 cases or controls]	NA	NA	Abnormal tumor markers	symptoms	NA	NA
795.81	PRS	NA	NA	NA	NA	NA	logistic	27719	39	27680	NA	NA	0	[Error: < 100 cases or controls]	NA	NA	Elevated carcinoembryonic antigen [CEA]	symptoms	NA	NA
795.82	PRS	NA	NA	NA	NA	NA	NA	27680	NA	NA	NA	NA	0	[Error: non-varying phenotype or genotype]	NA	NA	Elevated cancer antigen 125 [CA 125]	symptoms	NA	NA
803.21	PRS	NA	NA	NA	NA	NA	logistic	22960	34	22926	NA	NA	0	[Error: < 100 cases or controls]	NA	NA	Colles' fracture	injuries & poisonings	NA	NA
816	PRS	NA	NA	NA	NA	NA	logistic	26476	25	26451	NA	NA	0	[Error: < 100 cases or controls]	NA	NA	Cerebral laceration and contusion	injuries & poisonings	NA	NA
817	PRS	NA	NA	NA	NA	NA	logistic	26498	47	26451	NA	NA	0	[Error: < 100 cases or controls]	NA	NA	Concussion	injuries & poisonings	NA	NA
818.2	PRS	NA	NA	NA	NA	NA	logistic	26527	76	26451	NA	NA	0	[Error: < 100 cases or controls]	NA	NA	Subarachnoid hemorrhage (injury)	injuries & poisonings	NA	NA
823	PRS	NA	NA	NA	NA	NA	logistic	22349	1	22348	NA	NA	0	[Error: < 100 cases or controls]	NA	NA	Torus fracture	injuries & poisonings	NA	NA
836	PRS	NA	NA	NA	NA	NA	logistic	25960	52	25908	NA	NA	0	[Error: < 100 cases or controls]	NA	NA	Traumatic arthropathy	injuries & poisonings	NA	NA
840.1	PRS	NA	NA	NA	NA	NA	logistic	24761	30	24731	NA	NA	0	[Error: < 100 cases or controls]	NA	NA	Muscle/tendon sprain	injuries & poisonings	NA	NA
842	PRS	NA	NA	NA	NA	NA	logistic	24762	31	24731	NA	NA	0	[Error: < 100 cases or controls]	NA	NA	Other sprains and strains	injuries & poisonings	NA	NA
856	PRS	NA	NA	NA	NA	NA	logistic	23244	45	23199	NA	NA	0	[Error: < 100 cases or controls]	NA	NA	Vascular complications of surgery and medical procedures	injuries & poisonings	NA	NA
857	PRS	NA	NA	NA	NA	NA	logistic	23233	34	23199	NA	NA	0	[Error: < 100 cases or controls]	NA	NA	Mechanical complication of unspecified genitourinary device, implant, and graft	injuries & poisonings	NA	NA
870.1	PRS	NA	NA	NA	NA	NA	logistic	24318	30	24288	NA	NA	0	[Error: < 100 cases or controls]	NA	NA	Open wound or laceration of eye or eyelid	injuries & poisonings	NA	NA
870.2	PRS	NA	NA	NA	NA	NA	logistic	24295	7	24288	NA	NA	0	[Error: < 100 cases or controls]	NA	NA	Open wound of ear	injuries & poisonings	NA	NA
870.4	PRS	NA	NA	NA	NA	NA	logistic	24305	17	24288	NA	NA	0	[Error: < 100 cases or controls]	NA	NA	Open wound of nose and sinus	injuries & poisonings	NA	NA
870.5	PRS	NA	NA	NA	NA	NA	logistic	24317	29	24288	NA	NA	0	[Error: < 100 cases or controls]	NA	NA	Open wound of lip and mouth	injuries & poisonings	NA	NA
870.6	PRS	NA	NA	NA	NA	NA	logistic	24302	14	24288	NA	NA	0	[Error: < 100 cases or controls]	NA	NA	Open wound of neck	injuries & poisonings	NA	NA
870.8	PRS	NA	NA	NA	NA	NA	logistic	24293	5	24288	NA	NA	0	[Error: < 100 cases or controls]	NA	NA	Open wound of genital organs	injuries & poisonings	NA	NA
871.2	PRS	NA	NA	NA	NA	NA	logistic	24383	95	24288	NA	NA	0	[Error: < 100 cases or controls]	NA	NA	Open wound of finger(s)	injuries & poisonings	NA	NA
871.3	PRS	NA	NA	NA	NA	NA	logistic	24361	73	24288	NA	NA	0	[Error: < 100 cases or controls]	NA	NA	Open wound of foot except toe(s) alone	injuries & poisonings	NA	NA
871.4	PRS	NA	NA	NA	NA	NA	logistic	24302	14	24288	NA	NA	0	[Error: < 100 cases or controls]	NA	NA	Open wound of toe(s)	injuries & poisonings	NA	NA
872	PRS	NA	NA	NA	NA	NA	logistic	24358	70	24288	NA	NA	0	[Error: < 100 cases or controls]	NA	NA	Traumatic amputation	injuries & poisonings	NA	NA
874	PRS	NA	NA	NA	NA	NA	logistic	24367	79	24288	NA	NA	0	[Error: < 100 cases or controls]	NA	NA	Complication of amputation stump	injuries & poisonings	NA	NA
875	PRS	NA	NA	NA	NA	NA	logistic	24381	93	24288	NA	NA	0	[Error: < 100 cases or controls]	NA	NA	Non-healing surgical wound	injuries & poisonings	NA	NA
876	PRS	NA	NA	NA	NA	NA	logistic	24312	24	24288	NA	NA	0	[Error: < 100 cases or controls]	NA	NA	Posttraumatic wound infection not elsewhere classified	injuries & poisonings	NA	NA
905	PRS	NA	NA	NA	NA	NA	logistic	27350	4	27346	NA	NA	0	[Error: < 100 cases or controls]	NA	NA	Late effects of musculoskeletal and connective tissue injuries	injuries & poisonings	NA	NA
910	PRS	NA	NA	NA	NA	NA	logistic	27729	5	27724	NA	NA	0	[Error: < 100 cases or controls]	NA	NA	Superficial injury, infected	injuries & poisonings	NA	NA
911	PRS	NA	NA	NA	NA	NA	logistic	27684	13	27671	NA	NA	0	[Error: < 100 cases or controls]	NA	NA	Blister	injuries & poisonings	NA	NA
912	PRS	NA	NA	NA	NA	NA	logistic	27060	57	27003	NA	NA	0	[Error: < 100 cases or controls]	NA	NA	Insect bite	injuries & poisonings	NA	NA
913	PRS	NA	NA	NA	NA	NA	logistic	27032	29	27003	NA	NA	0	[Error: < 100 cases or controls]	NA	NA	Toxic effect of venom	injuries & poisonings	NA	NA
931	PRS	NA	NA	NA	NA	NA	logistic	22492	25	22467	NA	NA	0	[Error: < 100 cases or controls]	NA	NA	Contact dermatitis and other eczema due to plants [except food]	dermatologic	NA	NA
938.1	PRS	NA	NA	NA	NA	NA	logistic	22475	8	22467	NA	NA	0	[Error: < 100 cases or controls]	NA	NA	Acute dermatitis due to solar radiation	dermatologic	NA	NA
939.1	PRS	NA	NA	NA	NA	NA	logistic	22468	1	22467	NA	NA	0	[Error: < 100 cases or controls]	NA	NA	Contact and allergic dermatitis of eyelid	dermatologic	NA	NA
941	PRS	NA	NA	NA	NA	NA	logistic	22490	23	22467	NA	NA	0	[Error: < 100 cases or controls]	NA	NA	Adverse reaction to serum or vaccine	injuries & poisonings	NA	NA
942	PRS	NA	NA	NA	NA	NA	logistic	22495	28	22467	NA	NA	0	[Error: < 100 cases or controls]	NA	NA	Infusion and transfusion reaction	injuries & poisonings	NA	NA
946	PRS	NA	NA	NA	NA	NA	logistic	22523	56	22467	NA	NA	0	[Error: < 100 cases or controls]	NA	NA	Anaphylactic shock NOS	injuries & poisonings	NA	NA
949.1	PRS	NA	NA	NA	NA	NA	logistic	22518	51	22467	NA	NA	0	[Error: < 100 cases or controls]	NA	NA	Diaper or napkin rash	injuries & poisonings	NA	NA
952	PRS	NA	NA	NA	NA	NA	logistic	27709	41	27668	NA	NA	0	[Error: < 100 cases or controls]	NA	NA	Spinal cord injury without evidence of spinal bone injury	injuries & poisonings	NA	NA
957	PRS	NA	NA	NA	NA	NA	NA	27668	NA	NA	NA	NA	0	[Error: non-varying phenotype or genotype]	NA	NA	Injury to other and unspecified nerves	injuries & poisonings	NA	NA
958.1	PRS	NA	NA	NA	NA	NA	logistic	26928	61	26867	NA	NA	0	[Error: < 100 cases or controls]	NA	NA	Postoperative shock	injuries & poisonings	NA	NA
960.1	PRS	NA	NA	NA	NA	NA	logistic	21205	2	21203	NA	NA	0	[Error: < 100 cases or controls]	NA	NA	Adverse effects of antibacterials (not penicillins)	injuries & poisonings	NA	NA
960.3	PRS	NA	NA	NA	NA	NA	logistic	21204	1	21203	NA	NA	0	[Error: < 100 cases or controls]	NA	NA	Poisoning by antifungal antibiotics	injuries & poisonings	NA	NA
961	PRS	NA	NA	NA	NA	NA	logistic	21238	35	21203	NA	NA	0	[Error: < 100 cases or controls]	NA	NA	Poisoning by other anti-infectives	injuries & poisonings	NA	NA
962	PRS	NA	NA	NA	NA	NA	logistic	21302	99	21203	NA	NA	0	[Error: < 100 cases or controls]	NA	NA	Poisoning by hormones and synthetic substitutes	injuries & poisonings	NA	NA
962.1	PRS	NA	NA	NA	NA	NA	logistic	21286	83	21203	NA	NA	0	[Error: < 100 cases or controls]	NA	NA	Adrenal cortical steroids causing adverse effects in therapeutic use	injuries & poisonings	NA	NA
962.2	PRS	NA	NA	NA	NA	NA	logistic	21220	17	21203	NA	NA	0	[Error: < 100 cases or controls]	NA	NA	Insulins and antidiabetic agents causing adverse effects in therapeutic use	injuries & poisonings	NA	NA
962.3	PRS	NA	NA	NA	NA	NA	NA	21203	NA	NA	NA	NA	0	[Error: non-varying phenotype or genotype]	NA	NA	Hormones and synthetic substitutes causing adverse effects in therapeutic use	injuries & poisonings	NA	NA
964	PRS	NA	NA	NA	NA	NA	logistic	21241	38	21203	NA	NA	0	[Error: < 100 cases or controls]	NA	NA	Poisoning by agents primarily affecting blood constituents	injuries & poisonings	NA	NA
964.1	PRS	NA	NA	NA	NA	NA	logistic	21241	38	21203	NA	NA	0	[Error: < 100 cases or controls]	NA	NA	Anticoagulants causing adverse effects	injuries & poisonings	NA	NA
965.2	PRS	NA	NA	NA	NA	NA	logistic	21204	1	21203	NA	NA	0	[Error: < 100 cases or controls]	NA	NA	Antirheumatics causing adverse effects in therapeutic use	injuries & poisonings	NA	NA
965.3	PRS	NA	NA	NA	NA	NA	logistic	21206	3	21203	NA	NA	0	[Error: < 100 cases or controls]	NA	NA	Salicylates causing adverse effects in therapeutic use	injuries & poisonings	NA	NA
966	PRS	NA	NA	NA	NA	NA	logistic	21218	15	21203	NA	NA	0	[Error: < 100 cases or controls]	NA	NA	Poisoning by anticonvulsants and anti-Parkinsonism drugs	injuries & poisonings	NA	NA
967	PRS	NA	NA	NA	NA	NA	logistic	21236	33	21203	NA	NA	0	[Error: < 100 cases or controls]	NA	NA	Adverse effects of sedatives or other central nervous system depressants and anesthetics	injuries & poisonings	NA	NA
969	PRS	NA	NA	NA	NA	NA	logistic	21248	45	21203	NA	NA	0	[Error: < 100 cases or controls]	NA	NA	Poisoning by psychotropic agents	injuries & poisonings	NA	NA
971	PRS	NA	NA	NA	NA	NA	logistic	21206	3	21203	NA	NA	0	[Error: < 100 cases or controls]	NA	NA	Poisoning by drugs primarily affecting the autonomic nervous system	injuries & poisonings	NA	NA
972	PRS	NA	NA	NA	NA	NA	logistic	21293	90	21203	NA	NA	0	[Error: < 100 cases or controls]	NA	NA	Poisoning by agents primarily affecting the cardiovascular system	injuries & poisonings	NA	NA
972.1	PRS	NA	NA	NA	NA	NA	logistic	21212	9	21203	NA	NA	0	[Error: < 100 cases or controls]	NA	NA	Cardiac rhythm regulators causing adverse effects in therapeutic use	injuries & poisonings	NA	NA
972.2	PRS	NA	NA	NA	NA	NA	NA	21203	NA	NA	NA	NA	0	[Error: non-varying phenotype or genotype]	NA	NA	Antilipemic and antiarteriosclerotic drugs causing adverse effects in therapeutic use	injuries & poisonings	NA	NA
972.6	PRS	NA	NA	NA	NA	NA	logistic	21211	8	21203	NA	NA	0	[Error: < 100 cases or controls]	NA	NA	Antihypertensive agents causing adverse effects	injuries & poisonings	NA	NA
973	PRS	NA	NA	NA	NA	NA	logistic	21210	7	21203	NA	NA	0	[Error: < 100 cases or controls]	NA	NA	Poisoning by agents primarily affecting the gastrointestinal system	injuries & poisonings	NA	NA
974	PRS	NA	NA	NA	NA	NA	logistic	21254	51	21203	NA	NA	0	[Error: < 100 cases or controls]	NA	NA	Poisoning by water, mineral, and uric acid metabolism drugs	injuries & poisonings	NA	NA
975	PRS	NA	NA	NA	NA	NA	logistic	21208	5	21203	NA	NA	0	[Error: < 100 cases or controls]	NA	NA	Poisoning by agents primarily acting on the smooth and skeletal muscles and respiratory system	injuries & poisonings	NA	NA
976	PRS	NA	NA	NA	NA	NA	logistic	21206	3	21203	NA	NA	0	[Error: < 100 cases or controls]	NA	NA	Poisoning by agents primarily affecting skin & mucous membrane, ophthalmological, otorhinolaryngological, & dental drugs	injuries & poisonings	NA	NA
981	PRS	NA	NA	NA	NA	NA	logistic	27614	2	27612	NA	NA	0	[Error: < 100 cases or controls]	NA	NA	Toxic effect of (non-ethyl) alcohol and petroleum and other solvents	injuries & poisonings	NA	NA
983	PRS	NA	NA	NA	NA	NA	logistic	27615	3	27612	NA	NA	0	[Error: < 100 cases or controls]	NA	NA	Toxic effect of corrosive aromatics, acids, and caustic alkalis	injuries & poisonings	NA	NA
984	PRS	NA	NA	NA	NA	NA	logistic	27614	2	27612	NA	NA	0	[Error: < 100 cases or controls]	NA	NA	Toxic effect of lead and its compounds (including fumes)	injuries & poisonings	NA	NA
985	PRS	NA	NA	NA	NA	NA	logistic	27618	6	27612	NA	NA	0	[Error: < 100 cases or controls]	NA	NA	Toxic effect of other metals	injuries & poisonings	NA	NA
986	PRS	NA	NA	NA	NA	NA	logistic	27614	2	27612	NA	NA	0	[Error: < 100 cases or controls]	NA	NA	Toxic effect of carbon monoxide	injuries & poisonings	NA	NA
987	PRS	NA	NA	NA	NA	NA	logistic	27614	2	27612	NA	NA	0	[Error: < 100 cases or controls]	NA	NA	Toxic effect of other gases, fumes, or vapors	injuries & poisonings	NA	NA
988	PRS	NA	NA	NA	NA	NA	logistic	27614	2	27612	NA	NA	0	[Error: < 100 cases or controls]	NA	NA	Toxic effect of noxious substances eaten as food	injuries & poisonings	NA	NA
989	PRS	NA	NA	NA	NA	NA	logistic	27629	17	27612	NA	NA	0	[Error: < 100 cases or controls]	NA	NA	Toxic effect of other substances, chiefly nonmedicinal as to source	injuries & poisonings	NA	NA
512.3	PRS	NA	NA	NA	NA	NA	NA	13606	NA	NA	NA	NA	0	[Error: non-varying phenotype or genotype]	NA	NA	Abnormal chest sounds	respiratory	NA	NA
598.4	PRS	NA	NA	NA	NA	NA	NA	27378	NA	NA	NA	NA	0	[Error: non-varying phenotype or genotype]	NA	NA	Other cells and casts in urine	genitourinary	NA	NA

### Sheet: EUR Females - PCOS Diagnosis
outcome	predictor	adjustment	beta	SE	OR	p	type	n_total	n_cases	n_controls	HWE_p	allele_freq	n_no_snp	note	bonferroni	fdr	description	group	lower	upper
250.2	PRS	NA	0.0959897	0.0193097	1.10075	6.65905e-07	logistic	33773	4178	29595	NA	NA	0		TRUE	TRUE	Type 2 diabetes	endocrine/metabolic	1.05987	1.14321
250	PRS	NA	0.0880976	0.0187554	1.09209	2.63786e-06	logistic	34013	4418	29595	NA	NA	0		TRUE	TRUE	Diabetes mellitus	endocrine/metabolic	1.05268	1.13299
613.1	PRS	NA	0.28465	0.0814277	1.3293	0.000472756	logistic	33735	196	33539	NA	NA	0		FALSE	FALSE	Inflammatory disease of breast	genitourinary	1.13321	1.55932
250.24	PRS	NA	0.140906	0.0403452	1.15132	0.000478491	logistic	30429	834	29595	NA	NA	0		FALSE	FALSE	Type 2 diabetes with neurological manifestations	endocrine/metabolic	1.06378	1.24606
695.4	PRS	NA	-0.141412	0.0412028	0.868131	0.000598913	logistic	30891	780	30111	NA	NA	0		FALSE	FALSE	Lupus (localized and systemic)	dermatologic	0.800779	0.941148
525.1	PRS	NA	-0.336216	0.10626	0.714469	0.00155572	logistic	33971	117	33854	NA	NA	0		FALSE	FALSE	Loss of teeth or edentulism	digestive	0.58014	0.879901
256.4	PRS	NA	0.244416	0.0776914	1.27688	0.0016553	logistic	32468	400	32068	NA	NA	0		FALSE	FALSE	Polycystic ovaries	endocrine/metabolic	1.09652	1.4869
642	PRS	NA	-0.15677	0.0500768	0.854901	0.00174457	logistic	36574	538	36036	NA	NA	0		FALSE	FALSE	Hypertension complicating pregnancy, childbirth, and the puerperium	pregnancy complications	0.774978	0.943066
278.1	PRS	NA	0.0632813	0.02056	1.06533	0.00208476	logistic	31309	3523	27786	NA	NA	0		FALSE	FALSE	Obesity	endocrine/metabolic	1.02325	1.10913
367	PRS	NA	-0.092313	0.030835	0.91182	0.00275546	logistic	35277	1436	33841	NA	NA	0		FALSE	FALSE	Disorders of refraction and accommodation; blindness and low vision	sense organs	0.858345	0.968626
695.42	PRS	NA	-0.12535	0.0421519	0.882188	0.00294158	logistic	30855	744	30111	NA	NA	0		FALSE	FALSE	Systemic lupus erythematosus	dermatologic	0.812233	0.958167
433.2	PRS	NA	-0.123281	0.04156	0.884016	0.00301382	logistic	32732	783	31949	NA	NA	0		FALSE	FALSE	Occlusion of cerebral arteries	circulatory system	0.814861	0.95904
433.21	PRS	NA	-0.125223	0.0424423	0.882301	0.00317343	logistic	32700	751	31949	NA	NA	0		FALSE	FALSE	Cerebral artery occlusion, with cerebral infarction	circulatory system	0.811875	0.958836
527	PRS	NA	0.221801	0.0776445	1.24832	0.0042818	logistic	34809	215	34594	NA	NA	0		FALSE	FALSE	Diseases of the salivary glands	digestive	1.0721	1.45351
250.6	PRS	NA	0.126048	0.0450699	1.13434	0.00516252	logistic	30252	657	29595	NA	NA	0		FALSE	FALSE	Polyneuropathy in diabetes	endocrine/metabolic	1.03843	1.2391
527.7	PRS	NA	0.267517	0.0963591	1.30672	0.00549894	logistic	34733	139	34594	NA	NA	0		FALSE	FALSE	Disturbance of salivary secretion	digestive	1.08183	1.57835
327.32	PRS	NA	0.0688919	0.0266922	1.07132	0.00985214	logistic	30903	1940	28963	NA	NA	0		FALSE	FALSE	Obstructive sleep apnea	neurological	1.01671	1.12886
695	PRS	NA	-0.0765066	0.0296958	0.926347	0.00998523	logistic	32632	1540	31092	NA	NA	0		FALSE	FALSE	Erythematous conditions	dermatologic	0.873969	0.981864
250.25	PRS	NA	0.226253	0.0893168	1.25389	0.0113043	logistic	29757	162	29595	NA	NA	0		FALSE	FALSE	Diabetes type 2 with peripheral circulatory disorders	endocrine/metabolic	1.05252	1.49379
695.41	PRS	NA	-0.265746	0.106051	0.766634	0.0122166	logistic	30227	116	30111	NA	NA	0		FALSE	FALSE	Cutaneous lupus erythematosus	dermatologic	0.622753	0.943758
763	PRS	NA	-0.0879301	0.0351202	0.915825	0.0122905	logistic	33627	1099	32528	NA	NA	0		FALSE	FALSE	Thoracic or lumbosacral neuritis or radiculitis, unspecified	symptoms	0.854904	0.981087
560.4	PRS	NA	-0.111716	0.0451458	0.894298	0.0133398	logistic	26287	656	25631	NA	NA	0		FALSE	FALSE	Other intestinal obstruction	digestive	0.818565	0.977037
367.1	PRS	NA	-0.0904718	0.0366863	0.9135	0.0136596	logistic	34845	1004	33841	NA	NA	0		FALSE	FALSE	Myopia	sense organs	0.850121	0.981605
184.1	PRS	NA	-0.129649	0.052954	0.878404	0.0143517	logistic	31549	473	31076	NA	NA	0		FALSE	FALSE	Malignant neoplasm of ovary and other uterine adnexa	neoplasms	0.791806	0.974472
743	PRS	NA	-0.0481293	0.0197174	0.953011	0.0146484	logistic	33509	4368	29141	NA	NA	0		FALSE	FALSE	Osteoporosis, osteopenia and pathological fracture	musculoskeletal	0.916883	0.990562
977	PRS	NA	-0.0981295	0.040486	0.906531	0.0153596	logistic	29536	815	28721	NA	NA	0		FALSE	FALSE	Personal history of allergy to medicinal agents	injuries & poisonings	0.837376	0.981398
165.1	PRS	NA	-0.0868623	0.0359835	0.916803	0.0157808	logistic	36464	1047	35417	NA	NA	0		FALSE	FALSE	Cancer of bronchus; lung	neoplasms	0.854371	0.983798
513.4	PRS	NA	-0.146289	0.0610422	0.863908	0.0165518	logistic	34906	353	34553	NA	NA	0		FALSE	FALSE	Hyperventilation	respiratory	0.766492	0.973706
165	PRS	NA	-0.0851019	0.0358662	0.918419	0.0176559	logistic	36471	1054	35417	NA	NA	0		FALSE	FALSE	Cancer within the respiratory system	neoplasms	0.856073	0.985305
681.2	PRS	NA	0.193379	0.0820935	1.21334	0.0184931	logistic	31323	192	31131	NA	NA	0		FALSE	FALSE	Cellulitis and abscess of face/neck	dermatologic	1.03301	1.42516
480	PRS	NA	-0.0533025	0.0227452	0.948093	0.0191056	logistic	31727	2778	28949	NA	NA	0		FALSE	FALSE	Pneumonia	respiratory	0.906755	0.991316
278.11	PRS	NA	0.0643281	0.0274711	1.06644	0.0191981	logistic	29651	1865	27786	NA	NA	0		FALSE	FALSE	Morbid obesity	endocrine/metabolic	1.01054	1.12544
256	PRS	NA	0.150531	0.0645664	1.16245	0.0197316	logistic	32568	500	32068	NA	NA	0		FALSE	FALSE	Ovarian dysfunction	endocrine/metabolic	1.02427	1.31927
394	PRS	NA	-0.098529	0.042721	0.906169	0.0210917	logistic	31608	735	30873	NA	NA	0		FALSE	FALSE	Rheumatic disease of the heart valves	circulatory system	0.833383	0.985313
433.6	PRS	NA	-0.153325	0.0666258	0.857851	0.0213752	logistic	32248	299	31949	NA	NA	0		FALSE	FALSE	Acute, but ill-defined cerebrovascular disease	circulatory system	0.752833	0.977518
278	PRS	NA	0.0436187	0.0189913	1.04458	0.021632	logistic	31995	4209	27786	NA	NA	0		FALSE	FALSE	Overweight, obesity and other hyperalimentation	endocrine/metabolic	1.00642	1.0842
707.3	PRS	NA	0.240249	0.105307	1.27157	0.0225239	logistic	35508	116	35392	NA	NA	0		FALSE	FALSE	Chronic ulcer of unspecified site	dermatologic	1.03443	1.56307
327.3	PRS	NA	0.0573118	0.0254177	1.05899	0.024146	logistic	31120	2157	28963	NA	NA	0		FALSE	FALSE	Sleep apnea	neurological	1.00752	1.11308
705	PRS	NA	0.216958	0.0973771	1.24229	0.0258794	logistic	33227	137	33090	NA	NA	0		FALSE	FALSE	Disorders of sweat glands	dermatologic	1.02644	1.50353
365.11	PRS	NA	0.178485	0.0806831	1.19541	0.0269547	logistic	33898	204	33694	NA	NA	0		FALSE	FALSE	Primary open angle glaucoma	sense organs	1.02055	1.40021
619.4	PRS	NA	0.154396	0.0699708	1.16695	0.0273434	logistic	33442	266	33176	NA	NA	0		FALSE	FALSE	Noninflammatory disorders of vagina	genitourinary	1.0174	1.33849
217.1	PRS	NA	-0.224459	0.101911	0.798948	0.0276306	logistic	32749	126	32623	NA	NA	0		FALSE	FALSE	Nevus, non-neoplastic	neoplasms	0.65429	0.97559
743.1	PRS	NA	-0.0522537	0.0239542	0.949088	0.0291541	logistic	31927	2786	29141	NA	NA	0		FALSE	FALSE	Osteoporosis	musculoskeletal	0.905558	0.994711
578.9	PRS	NA	-0.0997028	0.0459406	0.905106	0.0299875	logistic	30360	633	29727	NA	NA	0		FALSE	FALSE	Hemorrhage of gastrointestinal tract	digestive	0.827169	0.990387
743.9	PRS	NA	-0.0568714	0.0262415	0.944716	0.030217	logistic	31336	2195	29141	NA	NA	0		FALSE	FALSE	Osteopenia or other disorder of bone and cartilage	musculoskeletal	0.897354	0.994577
250.22	PRS	NA	0.106629	0.0496953	1.11252	0.0318997	logistic	30134	539	29595	NA	NA	0		FALSE	FALSE	Type 2 diabetes with renal manifestations	endocrine/metabolic	1.00927	1.22634
352.1	PRS	NA	0.155288	0.0726993	1.16799	0.0326765	logistic	31997	245	31752	NA	NA	0		FALSE	FALSE	Trigeminal nerve disorders [CN5]	neurological	1.01288	1.34686
458	PRS	NA	-0.0564205	0.0264503	0.945142	0.0329188	logistic	33404	1995	31409	NA	NA	0		FALSE	FALSE	Hypotension	circulatory system	0.897391	0.995433
441	PRS	NA	-0.178802	0.0838384	0.836272	0.0329501	logistic	31870	186	31684	NA	NA	0		FALSE	FALSE	Vascular insufficiency of intestine	circulatory system	0.70955	0.985626
840	PRS	NA	-0.0696371	0.0329934	0.932732	0.0348034	logistic	33355	1235	32120	NA	NA	0		FALSE	FALSE	Sprains and strains	injuries & poisonings	0.874324	0.995042
255.1	PRS	NA	-0.204672	0.0971144	0.814914	0.0350708	logistic	32207	139	32068	NA	NA	0		FALSE	FALSE	Adrenal hyperfunction	endocrine/metabolic	0.673669	0.985774
340.1	PRS	NA	-0.117727	0.0561532	0.888939	0.0360354	logistic	32173	418	31755	NA	NA	0		FALSE	FALSE	Migrain with aura	neurological	0.796294	0.992363
480.1	PRS	NA	-0.0973197	0.0465898	0.907266	0.03672	logistic	29561	612	28949	NA	NA	0		FALSE	FALSE	Bacterial pneumonia	respiratory	0.828088	0.994014
578.8	PRS	NA	0.0993885	0.0481057	1.1045	0.0388244	logistic	30300	573	29727	NA	NA	0		FALSE	FALSE	Hemorrhage of rectum and anus	digestive	1.00511	1.2137
427.4	PRS	NA	0.167831	0.0813778	1.18274	0.0391723	logistic	24878	195	24683	NA	NA	0		FALSE	FALSE	Cardiac arrest and ventricular fibrillation	circulatory system	1.00837	1.38726
743.11	PRS	NA	-0.0531526	0.0258789	0.948235	0.0399859	logistic	31495	2354	29141	NA	NA	0		FALSE	FALSE	Osteoporosis NOS	musculoskeletal	0.901338	0.997573
303.4	PRS	NA	-0.170811	0.0835824	0.842981	0.0409909	logistic	22073	189	21884	NA	NA	0		FALSE	FALSE	Somatoform disorder	mental disorders	0.715601	0.993035
564.1	PRS	NA	-0.0710849	0.035156	0.931383	0.0431779	logistic	26723	1092	25631	NA	NA	0		FALSE	FALSE	Irritable Bowel Syndrome	digestive	0.869366	0.997823
550.4	PRS	NA	0.190196	0.0941629	1.20949	0.0433979	logistic	33224	147	33077	NA	NA	0		FALSE	FALSE	Umbilical hernia	digestive	1.00565	1.45464
430.3	PRS	NA	0.217395	0.108114	1.24283	0.0443471	logistic	32059	110	31949	NA	NA	0		FALSE	FALSE	Subdural hemorrhage	circulatory system	1.00551	1.53618
752	PRS	NA	0.14664	0.0730033	1.15794	0.0445715	logistic	36285	251	36034	NA	NA	0		FALSE	FALSE	Nervous system congenital anomalies	congenital anomalies	1.00356	1.33606
367.9	PRS	NA	-0.158554	0.0796992	0.853377	0.0466571	logistic	34047	206	33841	NA	NA	0		FALSE	FALSE	Blindness and low vision	sense organs	0.729961	0.99766
275.51	PRS	NA	-0.122599	0.0619122	0.884619	0.0476811	logistic	33559	342	33217	NA	NA	0		FALSE	FALSE	Hypocalcemia	endocrine/metabolic	0.78353	0.99875
512.2	PRS	NA	-0.1202	0.0611877	0.886743	0.0494791	logistic	20838	352	20486	NA	NA	0		FALSE	FALSE	Painful respiration	respiratory	0.786527	0.999728
580.32	PRS	NA	-0.211138	0.107565	0.809662	0.0496594	logistic	29697	113	29584	NA	NA	0		FALSE	FALSE	Nephritis and nephropathy with pathological lesion	genitourinary	0.655757	0.99969
276.4	PRS	NA	-0.0618159	0.0315481	0.940056	0.0500638	logistic	27009	1369	25640	NA	NA	0		FALSE	FALSE	Acid-base balance disorder	endocrine/metabolic	0.883689	1.00002
184	PRS	NA	-0.0914284	0.0468261	0.912627	0.0508776	logistic	31684	608	31076	NA	NA	0		FALSE	FALSE	Cancer of other female genital organs	neoplasms	0.832595	1.00035
636.1	PRS	NA	0.109735	0.0563153	1.11598	0.0513445	logistic	34553	425	34128	NA	NA	0		FALSE	FALSE	Threatened premature labor	pregnancy complications	0.999358	1.24622
560	PRS	NA	-0.0741168	0.0380556	0.928563	0.0514638	logistic	26563	932	25631	NA	NA	0		FALSE	FALSE	Intestinal obstruction without mention of hernia	digestive	0.861823	1.00047
560.1	PRS	NA	-0.121308	0.0625037	0.885761	0.0522805	logistic	25968	337	25631	NA	NA	0		FALSE	FALSE	Paralytic ileus	digestive	0.783632	1.0012
743.12	PRS	NA	-0.0829388	0.0429047	0.920408	0.0532247	logistic	29901	760	29141	NA	NA	0		FALSE	FALSE	Senile osteoporosis	musculoskeletal	0.846173	1.00116
427	PRS	NA	-0.0302573	0.0156657	0.970196	0.0534298	logistic	32013	7330	24683	NA	NA	0		FALSE	FALSE	Cardiac dysrhythmias	circulatory system	0.940859	1.00045
507	PRS	NA	-0.0439408	0.0227703	0.957011	0.0536384	logistic	30541	2825	27716	NA	NA	0		FALSE	FALSE	Pleurisy; pleural effusion	respiratory	0.915239	1.00069
184.11	PRS	NA	-0.110591	0.0576337	0.895305	0.0550019	logistic	31474	398	31076	NA	NA	0		FALSE	FALSE	Malignant neoplasm of ovary	neoplasms	0.799673	1.00237
250.3	PRS	NA	0.0618096	0.0323121	1.06376	0.0557616	logistic	30897	1302	29595	NA	NA	0		FALSE	FALSE	Insulin pump user	endocrine/metabolic	0.998479	1.13331
260.22	PRS	NA	-0.183592	0.0959976	0.832275	0.0558169	logistic	26808	142	26666	NA	NA	0		FALSE	FALSE	Nutritional marasmus	endocrine/metabolic	0.689529	1.00457
627.2	PRS	NA	-0.0488396	0.0255861	0.952334	0.0562838	logistic	28394	2208	26186	NA	NA	0		FALSE	FALSE	Symptomatic menopause	genitourinary	0.905753	1.00131
394.7	PRS	NA	-0.101858	0.0535635	0.903157	0.0572184	logistic	31333	460	30873	NA	NA	0		FALSE	FALSE	Disease of tricuspid valve	circulatory system	0.813147	1.00313
386	PRS	NA	0.0927084	0.0488131	1.09714	0.0575312	logistic	31695	558	31137	NA	NA	0		FALSE	FALSE	Vertiginous syndromes and other disorders of vestibular system	sense organs	0.997039	1.20729
687.1	PRS	NA	-0.0494825	0.0260756	0.951722	0.0577416	logistic	30438	2069	28369	NA	NA	0		FALSE	FALSE	Rash and other nonspecific skin eruption	dermatologic	0.904303	1.00163
642.1	PRS	NA	-0.127323	0.067608	0.880449	0.0596665	logistic	36327	291	36036	NA	NA	0		FALSE	FALSE	Preeclampsia and eclampsia	pregnancy complications	0.771179	1.0052
707	PRS	NA	0.0849328	0.0454133	1.08864	0.0614534	logistic	36031	639	35392	NA	NA	0		FALSE	FALSE	Chronic ulcer of skin	dermatologic	0.995931	1.18999
562.1	PRS	NA	-0.0669351	0.035964	0.935256	0.0627205	logistic	26718	1087	25631	NA	NA	0		FALSE	FALSE	Diverticulosis	digestive	0.8716	1.00356
276.41	PRS	NA	-0.061809	0.0333066	0.940062	0.0634885	logistic	26859	1219	25640	NA	NA	0		FALSE	FALSE	Acidosis	endocrine/metabolic	0.880654	1.00348
70	PRS	NA	0.0981917	0.0531753	1.10317	0.06481	logistic	30846	465	30381	NA	NA	0		FALSE	FALSE	Viral hepatitis	infectious diseases	0.993986	1.22436
208	PRS	NA	-0.0629221	0.0342191	0.939017	0.0659445	logistic	33684	1169	32515	NA	NA	0		FALSE	FALSE	Benign neoplasm of colon	neoplasms	0.878103	1.00416
458.9	PRS	NA	-0.0517089	0.028362	0.949605	0.0682769	logistic	33123	1714	31409	NA	NA	0		FALSE	FALSE	Hypotension NOS	circulatory system	0.898258	1.00389
619	PRS	NA	0.0702171	0.0386687	1.07274	0.0693913	logistic	34067	891	33176	NA	NA	0		FALSE	FALSE	Noninflammatory female genital disorders	genitourinary	0.994442	1.15721
962	PRS	NA	-0.194279	0.107159	0.823428	0.0698324	logistic	28835	114	28721	NA	NA	0		FALSE	FALSE	Poisoning by hormones and synthetic substitutes	injuries & poisonings	0.667437	1.01588
217	PRS	NA	-0.17001	0.0943294	0.843656	0.071498	logistic	32770	147	32623	NA	NA	0		FALSE	FALSE	Vascular hamartomas and non-neoplastic nevi	neoplasms	0.701247	1.01499
459	PRS	NA	-0.106119	0.0590115	0.899318	0.072133	logistic	31788	379	31409	NA	NA	0		FALSE	FALSE	Other disorders of circulatory system	circulatory system	0.80109	1.00959
701.2	PRS	NA	0.0800319	0.0445525	1.08332	0.0724385	logistic	33437	666	32771	NA	NA	0		FALSE	FALSE	Scar conditions and fibrosis of skin	dermatologic	0.992736	1.18217
850	PRS	NA	0.108386	0.0604462	1.11448	0.0729572	logistic	32626	359	32267	NA	NA	0		FALSE	FALSE	Hemorrhage or hematoma complicating a procedure	injuries & poisonings	0.989962	1.25465
401	PRS	NA	0.0271316	0.015171	1.0275	0.0737151	logistic	33514	11916	21598	NA	NA	0		FALSE	FALSE	Hypertension	circulatory system	0.9974	1.05851
797.1	PRS	NA	0.16007	0.0897638	1.17359	0.0745473	logistic	35927	161	35766	NA	NA	0		FALSE	FALSE	Cardiogenic shock	symptoms	0.984259	1.39935
318	PRS	NA	0.0398828	0.0224029	1.04069	0.0750351	logistic	32826	2853	29973	NA	NA	0		FALSE	FALSE	Tobacco use disorder	mental disorders	0.995981	1.0874
264.2	PRS	NA	-0.116087	0.0652347	0.890398	0.0751532	logistic	27029	363	26666	NA	NA	0		FALSE	FALSE	Failure to thrive (childhood)	endocrine/metabolic	0.783529	1.01184
596.5	PRS	NA	0.0787435	0.0443499	1.08193	0.0758147	logistic	34139	673	33466	NA	NA	0		FALSE	FALSE	Functional disorders of bladder	genitourinary	0.991851	1.18018
480.11	PRS	NA	-0.183687	0.103604	0.832196	0.0762326	logistic	29071	122	28949	NA	NA	0		FALSE	FALSE	Pneumococcal pneumonia	respiratory	0.679261	1.01957
733.4	PRS	NA	-0.158096	0.0893398	0.853768	0.0767932	logistic	29900	163	29737	NA	NA	0		FALSE	FALSE	Aseptic necrosis of bone	musculoskeletal	0.716626	1.01716
875	PRS	NA	0.191278	0.108345	1.2108	0.0774875	logistic	33352	110	33242	NA	NA	0		FALSE	FALSE	Non-healing surgical wound	injuries & poisonings	0.979143	1.49726
315.2	PRS	NA	-0.151641	0.0859496	0.859296	0.0776802	logistic	34987	186	34801	NA	NA	0		FALSE	FALSE	Speech and language disorder	mental disorders	0.726075	1.01696
499	PRS	NA	-0.19498	0.110967	0.822851	0.0789	logistic	36883	108	36775	NA	NA	0		FALSE	FALSE	Cystic fibrosis	respiratory	0.66201	1.02277
411.3	PRS	NA	0.0772152	0.0440039	1.08027	0.0793048	logistic	30712	698	30014	NA	NA	0		FALSE	FALSE	Angina pectoris	circulatory system	0.991008	1.17758
394.1	PRS	NA	-0.161219	0.0924431	0.851106	0.0811625	logistic	31028	155	30873	NA	NA	0		FALSE	FALSE	Mitral valve stenosis and aortic valve stenosis	circulatory system	0.710059	1.02017
291.4	PRS	NA	0.171888	0.0987612	1.18755	0.0817808	logistic	30621	133	30488	NA	NA	0		FALSE	FALSE	Specific nonpsychotic mental disorders due to brain damage	mental disorders	0.97855	1.44118
440.9	PRS	NA	-0.143678	0.0830603	0.866167	0.0836664	logistic	31875	191	31684	NA	NA	0		FALSE	FALSE	Atherosclerosis of aorta	circulatory system	0.736036	1.0193
433.11	PRS	NA	-0.191183	0.111106	0.825982	0.0853008	logistic	32055	106	31949	NA	NA	0		FALSE	FALSE	Occlusion of cerebral arteries, with cerebral infarction	circulatory system	0.664347	1.02694
386.2	PRS	NA	0.0998903	0.0581716	1.10505	0.0859489	logistic	31527	390	31137	NA	NA	0		FALSE	FALSE	Peripheral or central vertigo	sense organs	0.985973	1.23851
481	PRS	NA	-0.136839	0.0798763	0.872111	0.0866874	logistic	29156	207	28949	NA	NA	0		FALSE	FALSE	Influenza	respiratory	0.745726	1.01991
782	PRS	NA	-0.1633	0.0955808	0.849336	0.0875435	logistic	30820	144	30676	NA	NA	0		FALSE	FALSE	Symptoms involving skin and other integumentary tissue	symptoms	0.704238	1.02433
174.3	PRS	NA	-0.180244	0.105515	0.835066	0.0875936	logistic	30159	117	30042	NA	NA	0		FALSE	FALSE	Neoplasm of uncertain behavior of breast	neoplasms	0.679054	1.02692
574.12	PRS	NA	-0.171595	0.100781	0.84232	0.0886337	logistic	34051	129	33922	NA	NA	0		FALSE	FALSE	Cholelithiasis with other cholecystitis	digestive	0.691339	1.02628
751	PRS	NA	-0.104099	0.0614981	0.901136	0.0905077	logistic	35572	349	35223	NA	NA	0		FALSE	FALSE	Genitourinary congenital anomalies	congenital anomalies	0.798807	1.01657
280	PRS	NA	0.0459537	0.0273411	1.04703	0.09281	logistic	26760	1878	24882	NA	NA	0		FALSE	FALSE	Iron deficiency anemias	hematopoietic	0.992394	1.10467
401.1	PRS	NA	0.0256557	0.0152658	1.02599	0.0928407	logistic	33341	11743	21598	NA	NA	0		FALSE	FALSE	Essential hypertension	circulatory system	0.995744	1.05715
280.1	PRS	NA	0.0489243	0.0291727	1.05014	0.0935314	logistic	26515	1633	24882	NA	NA	0		FALSE	FALSE	Iron deficiency anemias, unspecified or not due to blood loss	hematopoietic	0.99178	1.11194
752.2	PRS	NA	0.151582	0.0905324	1.16367	0.0940631	logistic	36197	163	36034	NA	NA	0		FALSE	FALSE	Other specified congenital anomalies of nervous system	congenital anomalies	0.97447	1.38961
38.1	PRS	NA	-0.115554	0.069082	0.890873	0.0943855	logistic	31756	274	31482	NA	NA	0		FALSE	FALSE	Gram negative septicemia	infectious diseases	0.778058	1.02005
496.3	PRS	NA	-0.119181	0.0714045	0.887647	0.0950986	logistic	29627	257	29370	NA	NA	0		FALSE	FALSE	Bronchiectasis	respiratory	0.77172	1.02099
635.3	PRS	NA	0.190784	0.114334	1.2102	0.0951859	logistic	34229	101	34128	NA	NA	0		FALSE	FALSE	Placenta previa and abruptio placenta	pregnancy complications	0.967238	1.51419
369.5	PRS	NA	-0.120594	0.072623	0.886394	0.0968036	logistic	32058	251	31807	NA	NA	0		FALSE	FALSE	Conjunctivitis, infectious	sense organs	0.768792	1.02199
380.4	PRS	NA	-0.0800518	0.0485924	0.923069	0.0994732	logistic	35245	561	34684	NA	NA	0		FALSE	FALSE	Impacted cerumen	sense organs	0.839211	1.01531
506	PRS	NA	-0.0630043	0.0382471	0.938939	0.0994972	logistic	28634	918	27716	NA	NA	0		FALSE	FALSE	Empyema and pneumothorax	respiratory	0.871126	1.01203
368.2	PRS	NA	0.119444	0.0725567	1.12687	0.09972	logistic	34307	247	34060	NA	NA	0		FALSE	FALSE	Diplopia and disorders of binocular vision	sense organs	0.97749	1.29908
564	PRS	NA	-0.0492354	0.0300042	0.951957	0.100808	logistic	27155	1524	25631	NA	NA	0		FALSE	FALSE	Functional digestive disorders	digestive	0.897588	1.00962
965	PRS	NA	0.108051	0.0660313	1.1141	0.101765	logistic	29022	301	28721	NA	NA	0		FALSE	FALSE	Poisoning by analgesics, antipyretics, and antirheumatics	injuries & poisonings	0.978856	1.26804
41.4	PRS	NA	-0.0700831	0.0428823	0.932316	0.102193	logistic	32200	718	31482	NA	NA	0		FALSE	FALSE	E. coli	infectious diseases	0.857159	1.01406
727.6	PRS	NA	0.118475	0.0727411	1.12578	0.103373	logistic	28245	245	28000	NA	NA	0		FALSE	FALSE	Rupture of tendon, nontraumatic	musculoskeletal	0.97619	1.29829
155.1	PRS	NA	0.162719	0.0999105	1.17671	0.103387	logistic	33471	129	33342	NA	NA	0		FALSE	FALSE	Malignant neoplasm of liver, primary	neoplasms	0.967437	1.43124
71	PRS	NA	-0.180583	0.111194	0.834783	0.10437	logistic	30486	105	30381	NA	NA	0		FALSE	FALSE	Human immunodeficiency virus [HIV] disease	infectious diseases	0.67131	1.03806
180.3	PRS	NA	0.0881476	0.0542806	1.09215	0.104392	logistic	29877	449	29428	NA	NA	0		FALSE	FALSE	Cervical intraepithelial neoplasia [CIN] [Cervical dysplasia]	neoplasms	0.981923	1.21475
317	PRS	NA	-0.0906579	0.0560249	0.91333	0.105626	logistic	30391	418	29973	NA	NA	0		FALSE	FALSE	Alcohol-related disorders	mental disorders	0.818349	1.01934
71.1	PRS	NA	-0.182317	0.112814	0.833337	0.106074	logistic	30483	102	30381	NA	NA	0		FALSE	FALSE	HIV infection, symptomatic	infectious diseases	0.668024	1.03956
568.1	PRS	NA	0.122168	0.0756048	1.12994	0.106122	logistic	31307	229	31078	NA	NA	0		FALSE	FALSE	Peritoneal adhesions (postoperative) (postinfection)	digestive	0.974318	1.31043
427.12	PRS	NA	0.0862855	0.0534322	1.09012	0.106341	logistic	25146	463	24683	NA	NA	0		FALSE	FALSE	Paroxysmal ventricular tachycardia	circulatory system	0.981727	1.21047
145	PRS	NA	-0.125543	0.0777812	0.882017	0.106515	logistic	36326	216	36110	NA	NA	0		FALSE	FALSE	Cancer of mouth	neoplasms	0.757301	1.02727
362.26	PRS	NA	0.148092	0.0920395	1.15962	0.107614	logistic	33647	155	33492	NA	NA	0		FALSE	FALSE	Macular puckering of retina	sense organs	0.968211	1.38887
440.2	PRS	NA	-0.110239	0.0685989	0.89562	0.108053	logistic	31967	283	31684	NA	NA	0		FALSE	FALSE	Atherosclerosis of the extremities	circulatory system	0.782945	1.02451
41.12	PRS	NA	0.0930194	0.0578956	1.09748	0.108126	logistic	31871	389	31482	NA	NA	0		FALSE	FALSE	Methicillin resistant Staphylococcus aureus	infectious diseases	0.979752	1.22936
276.11	PRS	NA	-0.11127	0.069277	0.894697	0.10824	logistic	25911	271	25640	NA	NA	0		FALSE	FALSE	Hyperosmolality and/or hypernatremia	endocrine/metabolic	0.7811	1.02482
689	PRS	NA	0.0853596	0.0531626	1.08911	0.108355	logistic	35143	464	34679	NA	NA	0		FALSE	FALSE	Disorder of skin and subcutaneous tissue NOS	dermatologic	0.981337	1.20872
593.1	PRS	NA	0.136425	0.0849953	1.14617	0.108473	logistic	26047	178	25869	NA	NA	0		FALSE	FALSE	Gross hematuria	genitourinary	0.970285	1.35394
571.51	PRS	NA	0.0653248	0.0407821	1.06751	0.1092	logistic	31278	800	30478	NA	NA	0		FALSE	FALSE	Cirrhosis of liver without mention of alcohol	digestive	0.985498	1.15634
395.1	PRS	NA	-0.0497255	0.0310536	0.951491	0.109314	logistic	32331	1458	30873	NA	NA	0		FALSE	FALSE	Nonrheumatic mitral valve disorders	circulatory system	0.895305	1.0112
275.5	PRS	NA	-0.07022	0.0439628	0.932189	0.110208	logistic	33901	684	33217	NA	NA	0		FALSE	FALSE	Disorders of calcium/phosphorus metabolism	endocrine/metabolic	0.855228	1.01607
704.8	PRS	NA	0.170875	0.107128	1.18634	0.110701	logistic	34027	113	33914	NA	NA	0		FALSE	FALSE	Other specified diseases of hair and hair follicles	dermatologic	0.961658	1.46352
389.2	PRS	NA	-0.105116	0.0663199	0.90022	0.112971	logistic	33369	301	33068	NA	NA	0		FALSE	FALSE	Conductive hearing loss	sense organs	0.79049	1.02518
198.7	PRS	NA	0.128857	0.0813969	1.13753	0.113406	logistic	28559	196	28363	NA	NA	0		FALSE	FALSE	Secondary malignant neoplasm of skin	neoplasms	0.969785	1.33428
575	PRS	NA	-0.0749778	0.0474484	0.927764	0.114062	logistic	34510	588	33922	NA	NA	0		FALSE	FALSE	Other biliary tract disease	digestive	0.845374	1.01818
220	PRS	NA	-0.134655	0.0852759	0.874018	0.114326	logistic	29702	180	29522	NA	NA	0		FALSE	FALSE	Benign neoplasm of ovary	neoplasms	0.739489	1.03302
585	PRS	NA	-0.0318	0.0202729	0.9687	0.116742	logistic	33277	3693	29584	NA	NA	0		FALSE	FALSE	Renal failure	genitourinary	0.930964	1.00797
362.9	PRS	NA	0.165333	0.105866	1.17979	0.118355	logistic	33608	116	33492	NA	NA	0		FALSE	FALSE	Retinal edema	sense organs	0.958712	1.45184
741	PRS	NA	-0.0405028	0.0260125	0.960307	0.119458	logistic	32942	2063	30879	NA	NA	0		FALSE	FALSE	Symptoms and disorders of the joints	musculoskeletal	0.912573	1.01054
613	PRS	NA	0.0538449	0.0346261	1.05532	0.119936	logistic	34659	1120	33539	NA	NA	0		FALSE	FALSE	Other nonmalignant breast conditions	genitourinary	0.986076	1.12943
634.1	PRS	NA	0.134236	0.0863743	1.14366	0.120157	logistic	34306	178	34128	NA	NA	0		FALSE	FALSE	Missed abortion/Hydatidiform mole	pregnancy complications	0.965549	1.35463
480.12	PRS	NA	-0.166383	0.107163	0.846722	0.120515	logistic	29064	115	28949	NA	NA	0		FALSE	FALSE	Pseudomonal pneumonia	respiratory	0.686313	1.04462
729	PRS	NA	-0.0959902	0.062172	0.908473	0.122601	logistic	28339	339	28000	NA	NA	0		FALSE	FALSE	Other disorders of soft tissues	musculoskeletal	0.804248	1.0262
250.4	PRS	NA	0.0605645	0.0392782	1.06244	0.123088	logistic	30459	864	29595	NA	NA	0		FALSE	FALSE	Abnormal glucose	endocrine/metabolic	0.983713	1.14746
798	PRS	NA	-0.0222795	0.0145032	0.977967	0.124495	logistic	30687	9120	21567	NA	NA	0		FALSE	FALSE	Malaise and fatigue	symptoms	0.950558	1.00617
444	PRS	NA	-0.13318	0.0867985	0.875307	0.124941	logistic	31858	174	31684	NA	NA	0		FALSE	FALSE	Arterial embolism and thrombosis	circulatory system	0.738374	1.03764
588	PRS	NA	-0.082661	0.0539204	0.920663	0.125271	logistic	30036	452	29584	NA	NA	0		FALSE	FALSE	Disorders resulting from impaired renal function	genitourinary	0.828329	1.02329
70.3	PRS	NA	0.0862156	0.0563006	1.09004	0.125685	logistic	30795	414	30381	NA	NA	0		FALSE	FALSE	Viral hepatitis C	infectious diseases	0.976155	1.21721
381.2	PRS	NA	-0.0597452	0.0390806	0.942005	0.126322	logistic	32882	874	32008	NA	NA	0		FALSE	FALSE	Eustachian tube disorders	sense organs	0.872543	1.017
465.2	PRS	NA	0.0464869	0.0304777	1.04758	0.127191	logistic	28111	1507	26604	NA	NA	0		FALSE	FALSE	Acute pharyngitis	respiratory	0.986838	1.11207
433.31	PRS	NA	-0.0571861	0.0375007	0.944418	0.127276	logistic	32930	981	31949	NA	NA	0		FALSE	FALSE	Transient cerebral ischemia	circulatory system	0.877492	1.01645
626.11	PRS	NA	0.0899069	0.0595564	1.09407	0.131144	logistic	26567	381	26186	NA	NA	0		FALSE	FALSE	Absent or infrequent menstruation	genitourinary	0.973533	1.22954
573.5	PRS	NA	-0.107511	0.0713442	0.898067	0.131827	logistic	30736	258	30478	NA	NA	0		FALSE	FALSE	Jaundice (not of newborn)	digestive	0.780871	1.03285
384	PRS	NA	-0.146077	0.0971794	0.864091	0.132796	logistic	32146	138	32008	NA	NA	0		FALSE	FALSE	Other disorders of tympanic membrane	sense organs	0.714231	1.04539
261.4	PRS	NA	-0.0329658	0.0219433	0.967572	0.133015	logistic	29736	3070	26666	NA	NA	0		FALSE	FALSE	Vitamin D deficiency	endocrine/metabolic	0.92684	1.01009
289.4	PRS	NA	0.0504537	0.0336054	1.05175	0.133264	logistic	29738	1191	28547	NA	NA	0		FALSE	FALSE	Lymphadenitis	hematopoietic	0.984705	1.12336
155	PRS	NA	0.132966	0.0886964	1.14221	0.133843	logistic	33506	164	33342	NA	NA	0		FALSE	FALSE	Cancer of liver and intrahepatic bile duct	neoplasms	0.959946	1.35908
575.2	PRS	NA	-0.121713	0.0812853	0.885402	0.134299	logistic	34120	198	33922	NA	NA	0		FALSE	FALSE	Obstruction of bile duct	digestive	0.755004	1.03832
562	PRS	NA	-0.0504974	0.0337796	0.950756	0.134939	logistic	26876	1245	25631	NA	NA	0		FALSE	FALSE	Diverticulosis and diverticulitis	digestive	0.889847	1.01583
157	PRS	NA	0.102379	0.0684987	1.1078	0.135016	logistic	33618	276	33342	NA	NA	0		FALSE	FALSE	Pancreatic cancer	neoplasms	0.968624	1.26698
568	PRS	NA	0.0933826	0.0626883	1.09788	0.136321	logistic	31412	334	31078	NA	NA	0		FALSE	FALSE	Other disorders of peritoneum	digestive	0.970944	1.24141
577.3	PRS	NA	0.12679	0.0854628	1.13518	0.137923	logistic	35922	177	35745	NA	NA	0		FALSE	FALSE	Cyst and pseudocyst of pancreas	digestive	0.960101	1.34218
316	PRS	NA	0.0516649	0.0348287	1.05302	0.137969	logistic	31083	1110	29973	NA	NA	0		FALSE	FALSE	Substance addiction and disorders	mental disorders	0.983538	1.12742
180	PRS	NA	0.0663086	0.0447284	1.06856	0.138214	logistic	30091	663	29428	NA	NA	0		FALSE	FALSE	Cervical cancer and dysplasia	neoplasms	0.978868	1.16646
535.2	PRS	NA	0.116051	0.0783615	1.12305	0.138616	logistic	32148	216	31932	NA	NA	0		FALSE	FALSE	Atrophic gastritis	digestive	0.963158	1.30949
854	PRS	NA	0.0878017	0.0597988	1.09177	0.142027	logistic	32633	366	32267	NA	NA	0		FALSE	FALSE	Complications of cardiac/vascular device, implant, and graft	injuries & poisonings	0.971024	1.22753
338.1	PRS	NA	-0.0319506	0.0217606	0.968554	0.142029	logistic	32190	3055	29135	NA	NA	0		FALSE	FALSE	Acute pain	neurological	0.928113	1.01076
706	PRS	NA	0.0496744	0.03385	1.05093	0.142244	logistic	34270	1180	33090	NA	NA	0		FALSE	FALSE	Diseases of sebaceous glands	dermatologic	0.983467	1.12302
739	PRS	NA	-0.125697	0.0856624	0.881882	0.142281	logistic	31974	179	31795	NA	NA	0		FALSE	FALSE	Contracture of joint	musculoskeletal	0.745578	1.0431
341	PRS	NA	-0.0828679	0.0566421	0.920473	0.143465	logistic	29365	409	28956	NA	NA	0		FALSE	FALSE	Other demyelinating diseases of central nervous system	neurological	0.823752	1.02855
588.2	PRS	NA	-0.151435	0.103527	0.859473	0.143531	logistic	29705	121	29584	NA	NA	0		FALSE	FALSE	Secondary hyperparathyroidism (of renal origin)	genitourinary	0.701631	1.05283
706.1	PRS	NA	0.0701027	0.047937	1.07262	0.143633	logistic	33679	589	33090	NA	NA	0		FALSE	FALSE	Acne	dermatologic	0.976428	1.17828
615	PRS	NA	-0.10725	0.0736369	0.898301	0.145261	logistic	33210	241	32969	NA	NA	0		FALSE	FALSE	Endometriosis	genitourinary	0.777572	1.03777
741.2	PRS	NA	-0.0578329	0.0397447	0.943808	0.145639	logistic	31722	843	30879	NA	NA	0		FALSE	FALSE	Stiffness of joint	musculoskeletal	0.873076	1.02027
709	PRS	NA	-0.055735	0.0383967	0.94579	0.146625	logistic	31360	904	30456	NA	NA	0		FALSE	FALSE	Diffuse diseases of connective tissue	dermatologic	0.877224	1.01971
480.5	PRS	NA	-0.146017	0.100747	0.864143	0.14724	logistic	29079	130	28949	NA	NA	0		FALSE	FALSE	Bronchopneumonia and lung abscess	respiratory	0.709297	1.05279
199	PRS	NA	0.0517762	0.0357694	1.05314	0.147757	logistic	29416	1053	28363	NA	NA	0		FALSE	FALSE	Neoplasm of uncertain behavior	neoplasms	0.981835	1.12962
295	PRS	NA	-0.0842228	0.0582318	0.919226	0.148082	logistic	22271	387	21884	NA	NA	0		FALSE	FALSE	Schizophrenia and other psychotic disorders	mental disorders	0.820077	1.03036
513	PRS	NA	-0.0635171	0.0440191	0.938458	0.149036	logistic	35238	685	34553	NA	NA	0		FALSE	FALSE	Respiratory abnormalities	respiratory	0.860885	1.02302
580.3	PRS	NA	-0.098412	0.0683838	0.906275	0.150119	logistic	29864	280	29584	NA	NA	0		FALSE	FALSE	Nephritis and nephropathy without mention of glomerulonephritis	genitourinary	0.792594	1.03626
701.3	PRS	NA	-0.152871	0.106238	0.858241	0.150167	logistic	32887	116	32771	NA	NA	0		FALSE	FALSE	Circumscribed scleroderma	dermatologic	0.696911	1.05692
418.1	PRS	NA	-0.0780922	0.054362	0.924879	0.150854	logistic	25524	447	25077	NA	NA	0		FALSE	FALSE	Precordial pain	circulatory system	0.831402	1.02887
288.3	PRS	NA	0.159894	0.111531	1.17339	0.151677	logistic	28651	104	28547	NA	NA	0		FALSE	FALSE	Eosinophilia	hematopoietic	0.942984	1.46009
634	PRS	NA	0.0892342	0.0624036	1.09334	0.152731	logistic	34474	346	34128	NA	NA	0		FALSE	FALSE	Miscarriage; stillbirth	pregnancy complications	0.967464	1.23559
250.1	PRS	NA	0.0522179	0.0365452	1.05361	0.153046	logistic	30601	1006	29595	NA	NA	0		FALSE	FALSE	Type 1 diabetes	endocrine/metabolic	0.980776	1.13184
535	PRS	NA	0.0725985	0.0509627	1.0753	0.15429	logistic	32445	513	31932	NA	NA	0		FALSE	FALSE	Gastritis and duodenitis	digestive	0.973081	1.18825
586	PRS	NA	-0.0414007	0.0290945	0.959445	0.154744	logistic	31202	1618	29584	NA	NA	0		FALSE	FALSE	Other disorders of the kidney and ureters	genitourinary	0.906263	1.01575
381	PRS	NA	-0.0438001	0.0309068	0.957145	0.156434	logistic	33440	1432	32008	NA	NA	0		FALSE	FALSE	Otitis media and Eustachian tube disorders	sense organs	0.900885	1.01692
743.13	PRS	NA	-0.0591475	0.0418835	0.942568	0.157894	logistic	29916	775	29141	NA	NA	0		FALSE	FALSE	Other specified osteoporosis	musculoskeletal	0.868282	1.02321
654.1	PRS	NA	0.135299	0.0960224	1.14488	0.158825	logistic	35547	145	35402	NA	NA	0		FALSE	FALSE	Abnormality of organs and soft tissues of pelvis complicating pregnancy, childbirth, or the puerperium	pregnancy complications	0.94847	1.38196
284.1	PRS	NA	-0.0710294	0.0504352	0.931434	0.159033	logistic	25399	517	24882	NA	NA	0		FALSE	FALSE	Pancytopenia	hematopoietic	0.843764	1.02821
401.21	PRS	NA	0.0511747	0.0365465	1.05251	0.161435	logistic	22797	1199	21598	NA	NA	0		FALSE	FALSE	Hypertensive heart disease	circulatory system	0.979751	1.13066
579	PRS	NA	-0.0439805	0.031441	0.956973	0.161865	logistic	31105	1378	29727	NA	NA	0		FALSE	FALSE	Other symptoms involving abdomen and pelvis	digestive	0.89978	1.0178
263	PRS	NA	-0.12097	0.08664	0.886061	0.162644	logistic	26840	174	26666	NA	NA	0		FALSE	FALSE	Other nutritional deficiency	endocrine/metabolic	0.747677	1.05006
260	PRS	NA	-0.0382589	0.0274796	0.962464	0.163842	logistic	28523	1857	26666	NA	NA	0		FALSE	FALSE	Protein-calorie malnutrition	endocrine/metabolic	0.911997	1.01572
707.2	PRS	NA	0.0889721	0.0639649	1.09305	0.16424	logistic	35710	318	35392	NA	NA	0		FALSE	FALSE	Chronic ulcer of leg or foot	dermatologic	0.964255	1.23905
748	PRS	NA	-0.152537	0.109713	0.858527	0.164428	logistic	36423	111	36312	NA	NA	0		FALSE	FALSE	Anomalies of respiratory system, congenital	congenital anomalies	0.692412	1.06449
575.1	PRS	NA	-0.149423	0.107635	0.861204	0.165064	logistic	34035	113	33922	NA	NA	0		FALSE	FALSE	Cholangitis	digestive	0.697406	1.06347
574.1	PRS	NA	0.0600929	0.0434517	1.06194	0.16667	logistic	34622	700	33922	NA	NA	0		FALSE	FALSE	Cholelithiasis	digestive	0.975239	1.15634
371	PRS	NA	-0.0497624	0.0360083	0.951455	0.166981	logistic	32856	1049	31807	NA	NA	0		FALSE	FALSE	Inflammation of the eye	sense organs	0.88662	1.02103
870	PRS	NA	0.0707735	0.0512148	1.07334	0.167004	logistic	33743	501	33242	NA	NA	0		FALSE	FALSE	Open wounds of head; neck; and trunk	injuries & poisonings	0.970826	1.18667
595	PRS	NA	-0.0661754	0.0481407	0.935967	0.169248	logistic	34823	571	34252	NA	NA	0		FALSE	FALSE	Hydronephrosis	genitourinary	0.851691	1.02858
501	PRS	NA	-0.0900393	0.065608	0.913895	0.169944	logistic	28021	305	27716	NA	NA	0		FALSE	FALSE	Pneumonitis due to inhalation of food or vomitus	respiratory	0.803618	1.03931
495	PRS	NA	-0.0332698	0.0243548	0.967278	0.171924	logistic	31734	2364	29370	NA	NA	0		FALSE	FALSE	Asthma	respiratory	0.922189	1.01457
512.8	PRS	NA	-0.0250007	0.018319	0.975309	0.172335	logistic	25389	4903	20486	NA	NA	0		FALSE	FALSE	Cough	respiratory	0.940912	1.01096
371.3	PRS	NA	-0.0874717	0.064607	0.916245	0.175767	logistic	32125	318	31807	NA	NA	0		FALSE	FALSE	Inflammation of eyelids	sense organs	0.807267	1.03993
761	PRS	NA	-0.0312389	0.0231862	0.969244	0.177882	logistic	34438	2630	31808	NA	NA	0		FALSE	FALSE	Cervicalgia	symptoms	0.926183	1.01431
618	PRS	NA	0.0560697	0.0416961	1.05767	0.178715	logistic	36336	768	35568	NA	NA	0		FALSE	FALSE	Genital prolapse	genitourinary	0.974672	1.14774
427.42	PRS	NA	0.120739	0.0900552	1.12833	0.180012	logistic	24842	159	24683	NA	NA	0		FALSE	FALSE	Cardiac arrest	circulatory system	0.945757	1.34615
362.2	PRS	NA	0.0654452	0.0489893	1.06763	0.18158	logistic	34068	576	33492	NA	NA	0		FALSE	FALSE	Degeneration of macula and posterior pole of retina	sense organs	0.969889	1.17523
721.1	PRS	NA	-0.0395875	0.0296505	0.961186	0.18183	logistic	31242	1593	29649	NA	NA	0		FALSE	FALSE	Spondylosis without myelopathy	musculoskeletal	0.906919	1.0187
760	PRS	NA	-0.0226286	0.0170018	0.977626	0.183205	logistic	32346	5626	26720	NA	NA	0		FALSE	FALSE	Back pain	symptoms	0.945584	1.01075
250.23	PRS	NA	0.0905303	0.0680823	1.09475	0.183611	logistic	29878	283	29595	NA	NA	0		FALSE	FALSE	Type 2 diabetes with ophthalmic manifestations	endocrine/metabolic	0.957997	1.25104
573.4	PRS	NA	0.122161	0.092007	1.12994	0.184264	logistic	30631	153	30478	NA	NA	0		FALSE	FALSE	Acute and subacute necrosis of liver	digestive	0.943487	1.35323
540	PRS	NA	-0.122255	0.0922969	0.884923	0.185311	logistic	36693	154	36539	NA	NA	0		FALSE	FALSE	Appendiceal conditions	digestive	0.738483	1.0604
573.6	PRS	NA	-0.126653	0.0957194	0.88104	0.18578	logistic	30621	143	30478	NA	NA	0		FALSE	FALSE	Nonspecific elevation of levels of transaminase or lactic acid dehydrogenase [LDH]	digestive	0.730327	1.06285
711.1	PRS	NA	0.148809	0.112567	1.16045	0.186182	logistic	30337	102	30235	NA	NA	0		FALSE	FALSE	Pyogenic arthritis	musculoskeletal	0.930696	1.44692
261	PRS	NA	-0.0270281	0.0204822	0.973334	0.186972	logistic	30255	3589	26666	NA	NA	0		FALSE	FALSE	Vitamin deficiency	endocrine/metabolic	0.935033	1.0132
260.2	PRS	NA	-0.0557283	0.0425101	0.945796	0.189878	logistic	27406	740	26666	NA	NA	0		FALSE	FALSE	severe protein-calorie malnutrition	endocrine/metabolic	0.870186	1.02798
112	PRS	NA	-0.0492082	0.0376135	0.951983	0.190786	logistic	32782	943	31839	NA	NA	0		FALSE	FALSE	Candidiasis	infectious diseases	0.884325	1.02482
599.4	PRS	NA	0.0425535	0.0325843	1.04347	0.19157	logistic	28472	1307	27165	NA	NA	0		FALSE	FALSE	Urinary incontinence	genitourinary	0.978914	1.11229
296.1	PRS	NA	0.0492411	0.0379516	1.05047	0.19447	logistic	22821	937	21884	NA	NA	0		FALSE	FALSE	Bipolar	mental disorders	0.975169	1.13159
433.8	PRS	NA	-0.070983	0.0549525	0.931478	0.196455	logistic	32388	439	31949	NA	NA	0		FALSE	FALSE	Late effects of cerebrovascular disease	circulatory system	0.836365	1.03741
440	PRS	NA	-0.0592879	0.0459698	0.942435	0.19715	logistic	32333	649	31684	NA	NA	0		FALSE	FALSE	Atherosclerosis	circulatory system	0.861234	1.03129
458.1	PRS	NA	-0.0794129	0.0616376	0.923658	0.197612	logistic	31754	345	31409	NA	NA	0		FALSE	FALSE	Orthostatic hypotension	circulatory system	0.818548	1.04227
586.1	PRS	NA	0.12289	0.0955463	1.13076	0.19838	logistic	29733	149	29584	NA	NA	0		FALSE	FALSE	Anatomical abnormatilies of kidney and ureters	genitourinary	0.937648	1.36364
738	PRS	NA	-0.0583185	0.0453588	0.943349	0.198543	logistic	32437	642	31795	NA	NA	0		FALSE	FALSE	Other acquired musculoskeletal deformity	musculoskeletal	0.863103	1.03106
735.21	PRS	NA	0.0779237	0.0606753	1.08104	0.199046	logistic	32149	354	31795	NA	NA	0		FALSE	FALSE	Hammer toe (acquired)	musculoskeletal	0.959829	1.21756
381.11	PRS	NA	-0.0581782	0.0454022	0.943482	0.200055	logistic	32669	661	32008	NA	NA	0		FALSE	FALSE	Suppurative and unspecified otitis media	sense organs	0.86315	1.03129
244.2	PRS	NA	-0.0710875	0.0555229	0.93138	0.20043	logistic	28250	429	27821	NA	NA	0		FALSE	FALSE	Acquired hypothyroidism	endocrine/metabolic	0.835343	1.03846
384.4	PRS	NA	-0.125132	0.0982312	0.882381	0.202717	logistic	32143	135	32008	NA	NA	0		FALSE	FALSE	Perforation of tympanic membrane	sense organs	0.727847	1.06972
416	PRS	NA	0.0357208	0.0280754	1.03637	0.203261	logistic	33401	1750	31651	NA	NA	0		FALSE	FALSE	Cardiomegaly	circulatory system	0.980878	1.09499
224	PRS	NA	-0.142057	0.111677	0.867572	0.20336	logistic	35750	104	35646	NA	NA	0		FALSE	FALSE	Benign neoplasm of eye	neoplasms	0.697018	1.07986
38.2	PRS	NA	0.0991867	0.0781043	1.10427	0.204111	logistic	31693	211	31482	NA	NA	0		FALSE	FALSE	Gram positive septicemia	infectious diseases	0.947529	1.28694
454.11	PRS	NA	-0.105563	0.0833217	0.899817	0.205178	logistic	29409	188	29221	NA	NA	0		FALSE	FALSE	Varicose veins of lower extremity, symptomtic	circulatory system	0.76424	1.05945
586.12	PRS	NA	0.123052	0.0973064	1.13094	0.206019	logistic	29728	144	29584	NA	NA	0		FALSE	FALSE	Vesicoureteral reflux	genitourinary	0.934571	1.36858
512	PRS	NA	-0.0184262	0.0146014	0.981743	0.206969	logistic	30016	9530	20486	NA	NA	0		FALSE	FALSE	Other symptoms of respiratory system	respiratory	0.954044	1.01024
565	PRS	NA	0.054886	0.0435525	1.05642	0.207588	logistic	31779	701	31078	NA	NA	0		FALSE	FALSE	Anal and rectal conditions	digestive	0.969983	1.15056
371.1	PRS	NA	-0.111127	0.0885301	0.894825	0.20939	logistic	31975	168	31807	NA	NA	0		FALSE	FALSE	Uveitis, noninfectious or NOS	sense organs	0.752281	1.06438
427.3	PRS	NA	-0.0397529	0.0317881	0.961027	0.211095	logistic	26047	1364	24683	NA	NA	0		FALSE	FALSE	Other specified cardiac dysrhythmias	circulatory system	0.902978	1.02281
618.1	PRS	NA	0.0576092	0.0460903	1.0593	0.211328	logistic	36192	624	35568	NA	NA	0		FALSE	FALSE	Prolapse of vaginal walls	genitourinary	0.967802	1.15945
840.2	PRS	NA	0.0891559	0.0717981	1.09325	0.214326	logistic	32370	250	32120	NA	NA	0		FALSE	FALSE	Rotator cuff (capsule) sprain	injuries & poisonings	0.949739	1.25845
473.3	PRS	NA	-0.104206	0.0844195	0.901039	0.217058	logistic	26064	183	25881	NA	NA	0		FALSE	FALSE	Paralysis/spasm of vocal cords or larynx	respiratory	0.763633	1.06317
505	PRS	NA	-0.100639	0.0816124	0.904259	0.217525	logistic	27912	196	27716	NA	NA	0		FALSE	FALSE	Other pulmonary inflamation or edema	respiratory	0.770589	1.06112
621	PRS	NA	0.124046	0.100668	1.13207	0.217866	logistic	35791	127	35664	NA	NA	0		FALSE	FALSE	Endometrial hyperplasia	genitourinary	0.929355	1.379
374.3	PRS	NA	0.0948489	0.0769937	1.09949	0.217985	logistic	32028	221	31807	NA	NA	0		FALSE	FALSE	Ptosis of eyelid	sense organs	0.945484	1.27859
386.9	PRS	NA	-0.0300184	0.0243843	0.970428	0.218303	logistic	33555	2418	31137	NA	NA	0		FALSE	FALSE	Dizziness and giddiness (Light-headedness and vertigo)	sense organs	0.925139	1.01793
537	PRS	NA	0.0674658	0.0549881	1.06979	0.219854	logistic	32363	431	31932	NA	NA	0		FALSE	FALSE	Other disorders of stomach and duodenum	digestive	0.960491	1.19154
264	PRS	NA	-0.058424	0.047848	0.94325	0.222073	logistic	27390	724	26666	NA	NA	0		FALSE	FALSE	Lack of normal physiological development	endocrine/metabolic	0.858811	1.03599
994	PRS	NA	-0.03591	0.0294184	0.964727	0.222213	logistic	35851	1573	34278	NA	NA	0		FALSE	FALSE	Sepsis and SIRS	injuries & poisonings	0.910674	1.02199
381.1	PRS	NA	-0.0509207	0.0417313	0.950354	0.222388	logistic	32791	783	32008	NA	NA	0		FALSE	FALSE	Otitis media	sense organs	0.875715	1.03135
654	PRS	NA	0.114013	0.0935854	1.12077	0.22312	logistic	35553	151	35402	NA	NA	0		FALSE	FALSE	Other and unspecified complications of birth; puerperium affecting management of mother	pregnancy complications	0.93294	1.34641
272.13	PRS	NA	0.0257004	0.0211408	1.02603	0.224107	logistic	29615	3857	25758	NA	NA	0		FALSE	FALSE	Mixed hyperlipidemia	endocrine/metabolic	0.984388	1.06944
509.1	PRS	NA	-0.031742	0.0261917	0.968756	0.225545	logistic	29765	2049	27716	NA	NA	0		FALSE	FALSE	Respiratory failure	respiratory	0.92028	1.01979
386.1	PRS	NA	0.120939	0.0999067	1.12856	0.226081	logistic	31267	130	31137	NA	NA	0		FALSE	FALSE	Meniere's disease	sense organs	0.927856	1.37267
512.9	PRS	NA	-0.0247005	0.0204278	0.975602	0.2266	logistic	24378	3892	20486	NA	NA	0		FALSE	FALSE	Other dyspnea	respiratory	0.937312	1.01546
170.1	PRS	NA	0.101697	0.0844075	1.10705	0.228267	logistic	36372	182	36190	NA	NA	0		FALSE	FALSE	Bone cancer	neoplasms	0.938247	1.30622
365.2	PRS	NA	0.134328	0.111963	1.14377	0.230237	logistic	33798	104	33694	NA	NA	0		FALSE	FALSE	Primary angle-closure glaucoma	sense organs	0.918402	1.42444
427.7	PRS	NA	-0.0287691	0.0239877	0.971641	0.230401	logistic	27201	2518	24683	NA	NA	0		FALSE	FALSE	Tachycardia NOS	circulatory system	0.927016	1.01841
41.1	PRS	NA	0.0462268	0.038554	1.04731	0.230522	logistic	32376	894	31482	NA	NA	0		FALSE	FALSE	Staphylococcus infections	infectious diseases	0.971087	1.12952
276.12	PRS	NA	-0.0355525	0.0296796	0.965072	0.230964	logistic	27223	1583	25640	NA	NA	0		FALSE	FALSE	Hyposmolality and/or hyponatremia	endocrine/metabolic	0.910534	1.02288
756	PRS	NA	0.103846	0.0867564	1.10943	0.231313	logistic	35844	177	35667	NA	NA	0		FALSE	FALSE	Other congenital musculoskeletal anomalies	congenital anomalies	0.935947	1.31507
291.8	PRS	NA	-0.0452578	0.0380321	0.955751	0.234051	logistic	31417	929	30488	NA	NA	0		FALSE	FALSE	Alteration of consciousness	mental disorders	0.887097	1.02972
704.2	PRS	NA	0.126717	0.107203	1.1351	0.237194	logistic	34033	119	33914	NA	NA	0		FALSE	FALSE	Hirsutism	dermatologic	0.919982	1.40051
335	PRS	NA	-0.0456555	0.0386713	0.955371	0.237759	logistic	29849	893	28956	NA	NA	0		FALSE	FALSE	Multiple sclerosis	neurological	0.885634	1.0306
771.1	PRS	NA	-0.0475317	0.0402755	0.95358	0.237935	logistic	33653	822	32831	NA	NA	0		FALSE	FALSE	Swelling of limb	symptoms	0.881199	1.03191
427.2	PRS	NA	-0.0315049	0.0267193	0.968986	0.238356	logistic	27066	2383	24683	NA	NA	0		FALSE	FALSE	Atrial fibrillation and flutter	circulatory system	0.919546	1.02108
695.3	PRS	NA	-0.0655782	0.0556689	0.936526	0.238795	logistic	31515	423	31092	NA	NA	0		FALSE	FALSE	Rosacea	dermatologic	0.839718	1.04449
327.4	PRS	NA	-0.0325089	0.0276384	0.968014	0.239506	logistic	30788	1825	28963	NA	NA	0		FALSE	FALSE	Insomnia	neurological	0.91697	1.0219
364	PRS	NA	-0.101647	0.0864864	0.903348	0.239877	logistic	33869	175	33694	NA	NA	0		FALSE	FALSE	Corneal opacity and other disorders of cornea	sense organs	0.762494	1.07022
790.6	PRS	NA	0.07484	0.0638597	1.07771	0.241219	logistic	35877	321	35556	NA	NA	0		FALSE	FALSE	Other abnormal blood chemistry	symptoms	0.95092	1.22141
377	PRS	NA	-0.0804651	0.0686781	0.922687	0.241347	logistic	32265	280	31985	NA	NA	0		FALSE	FALSE	Disorders of optic nerve and visual pathways	sense organs	0.806482	1.05564
246	PRS	NA	0.0840077	0.0717139	1.08764	0.241427	logistic	28075	254	27821	NA	NA	0		FALSE	FALSE	Other disorders of thyroid	endocrine/metabolic	0.945018	1.25178
735.2	PRS	NA	0.06229	0.0532342	1.06427	0.241955	logistic	32257	462	31795	NA	NA	0		FALSE	FALSE	Acquired toe deformities	musculoskeletal	0.958823	1.18132
594.3	PRS	NA	-0.0771367	0.0659496	0.925763	0.24215	logistic	34553	301	34252	NA	NA	0		FALSE	FALSE	Calculus of ureter	genitourinary	0.813509	1.05351
721	PRS	NA	-0.0339007	0.0289936	0.966667	0.242304	logistic	31321	1672	29649	NA	NA	0		FALSE	FALSE	Spondylosis and allied disorders	musculoskeletal	0.913266	1.02319
457.3	PRS	NA	0.0622771	0.0532857	1.06426	0.242509	logistic	29685	464	29221	NA	NA	0		FALSE	FALSE	Encounter for long-term (current) use of aspirin	circulatory system	0.958714	1.18142
182	PRS	NA	0.0645393	0.0554872	1.06667	0.244773	logistic	30881	426	30455	NA	NA	0		FALSE	FALSE	Malignant neoplasm of uterus	neoplasms	0.956748	1.18922
571.81	PRS	NA	0.0676753	0.0582011	1.07002	0.244917	logistic	30864	386	30478	NA	NA	0		FALSE	FALSE	Portal hypertension	digestive	0.954661	1.19931
649	PRS	NA	-0.0431779	0.0371937	0.957741	0.245685	logistic	35448	1017	34431	NA	NA	0		FALSE	FALSE	Other conditions or status of the mother complicating pregnancy, childbirth, or the puerperium	pregnancy complications	0.890406	1.03017
619.5	PRS	NA	0.126656	0.109196	1.13503	0.246094	logistic	33284	108	33176	NA	NA	0		FALSE	FALSE	Noninflammatory disorders of vulva and perineum	genitourinary	0.916339	1.4059
716	PRS	NA	-0.042921	0.0370324	0.957987	0.246451	logistic	31227	992	30235	NA	NA	0		FALSE	FALSE	Other arthropathies	musculoskeletal	0.890917	1.03011
591	PRS	NA	-0.0198505	0.0171956	0.980345	0.248339	logistic	31264	5395	25869	NA	NA	0		FALSE	FALSE	Urinary tract infection	genitourinary	0.947855	1.01395
979	PRS	NA	-0.0541529	0.0469141	0.947287	0.248378	logistic	29324	603	28721	NA	NA	0		FALSE	FALSE	Adverse drug events and drug allergies	injuries & poisonings	0.864067	1.03852
580	PRS	NA	-0.0631917	0.0547815	0.938763	0.248696	logistic	30021	437	29584	NA	NA	0		FALSE	FALSE	Nephritis; nephrosis; renal sclerosis	genitourinary	0.84319	1.04517
578.2	PRS	NA	0.0429021	0.0373698	1.04384	0.250951	logistic	30686	959	29727	NA	NA	0		FALSE	FALSE	Blood in stool	digestive	0.970113	1.12316
994.2	PRS	NA	-0.0357823	0.0313082	0.96485	0.253078	logistic	35657	1379	34278	NA	NA	0		FALSE	FALSE	Sepsis	injuries & poisonings	0.907423	1.02591
276.13	PRS	NA	-0.039614	0.0346869	0.96116	0.253436	logistic	26764	1124	25640	NA	NA	0		FALSE	FALSE	Hyperpotassemia	endocrine/metabolic	0.897986	1.02878
743.21	PRS	NA	-0.105687	0.0926018	0.899707	0.253744	logistic	29294	153	29141	NA	NA	0		FALSE	FALSE	Pathologic fracture of vertebrae	musculoskeletal	0.750372	1.07876
540.11	PRS	NA	-0.112463	0.0989158	0.893631	0.255557	logistic	36673	134	36539	NA	NA	0		FALSE	FALSE	Acute appendicitis	digestive	0.736138	1.08482
585.1	PRS	NA	-0.0265058	0.0233156	0.973842	0.255611	logistic	32251	2667	29584	NA	NA	0		FALSE	FALSE	Acute renal failure	genitourinary	0.930341	1.01938
272	PRS	NA	0.0185688	0.0163521	1.01874	0.256139	logistic	33692	7934	25758	NA	NA	0		FALSE	FALSE	Disorders of lipoid metabolism	endocrine/metabolic	0.986609	1.05192
540.1	PRS	NA	-0.106415	0.0941293	0.899052	0.25826	logistic	36687	148	36539	NA	NA	0		FALSE	FALSE	Appendicitis	digestive	0.747584	1.08121
655.1	PRS	NA	-0.0517473	0.045888	0.949569	0.259452	logistic	34833	654	34179	NA	NA	0		FALSE	FALSE	Abnormality in fetal heart rate or rhythm	pregnancy complications	0.867892	1.03893
636	PRS	NA	0.0404707	0.0358944	1.0413	0.259533	logistic	35218	1090	34128	NA	NA	0		FALSE	FALSE	Early or threatened labor; hemorrhage in early pregnancy	pregnancy complications	0.97056	1.1172
596	PRS	NA	0.0460324	0.0408358	1.04711	0.259635	logistic	34262	796	33466	NA	NA	0		FALSE	FALSE	Other disorders of bladder	genitourinary	0.966566	1.13436
536.3	PRS	NA	0.0797818	0.070905	1.08305	0.260507	logistic	32191	259	31932	NA	NA	0		FALSE	FALSE	Gastroparesis	digestive	0.942526	1.24453
290.1	PRS	NA	0.0578439	0.0515427	1.05955	0.261755	logistic	31043	555	30488	NA	NA	0		FALSE	FALSE	Dementias	mental disorders	0.957739	1.17218
509	PRS	NA	-0.0251805	0.022534	0.975134	0.263803	logistic	30576	2860	27716	NA	NA	0		FALSE	FALSE	Respiratory failure, insufficiency, arrest	respiratory	0.933003	1.01917
714.1	PRS	NA	0.0386149	0.0346374	1.03937	0.264921	logistic	31960	1124	30836	NA	NA	0		FALSE	FALSE	Rheumatoid arthritis	musculoskeletal	0.97115	1.11238
110.1	PRS	NA	-0.0478479	0.0429771	0.953279	0.265565	logistic	32561	722	31839	NA	NA	0		FALSE	FALSE	Dermatophytosis	infectious diseases	0.876268	1.03706
516	PRS	NA	-0.0854712	0.0767778	0.91808	0.265611	logistic	36593	222	36371	NA	NA	0		FALSE	FALSE	Abnormal sputum	respiratory	0.789816	1.06717
433.3	PRS	NA	-0.0405175	0.0364033	0.960292	0.265701	logistic	32990	1041	31949	NA	NA	0		FALSE	FALSE	Cerebral ischemia	circulatory system	0.894162	1.03131
151	PRS	NA	0.114217	0.102771	1.121	0.266407	logistic	33464	122	33342	NA	NA	0		FALSE	FALSE	Cancer of stomach	neoplasms	0.916481	1.37115
110	PRS	NA	-0.0466161	0.0420895	0.954454	0.268058	logistic	32592	753	31839	NA	NA	0		FALSE	FALSE	Dermatophytosis / Dermatomycosis	infectious diseases	0.878876	1.03653
264.1	PRS	NA	-0.0962855	0.087186	0.908205	0.269433	logistic	26855	189	26666	NA	NA	0		FALSE	FALSE	Short stature	endocrine/metabolic	0.765543	1.07745
272.1	PRS	NA	0.0180103	0.0163571	1.01817	0.270866	logistic	33686	7928	25758	NA	NA	0		FALSE	FALSE	Hyperlipidemia	endocrine/metabolic	0.986049	1.05134
401.3	PRS	NA	0.0491427	0.0446467	1.05037	0.271026	logistic	22295	697	21598	NA	NA	0		FALSE	FALSE	Other hypertensive complications	circulatory system	0.962362	1.14643
742	PRS	NA	-0.0629458	0.0575071	0.938994	0.273704	logistic	31277	398	30879	NA	NA	0		FALSE	FALSE	Derangement of joint, non-traumatic	musculoskeletal	0.838903	1.05103
804	PRS	NA	-0.0695619	0.0636158	0.932802	0.274188	logistic	30905	325	30580	NA	NA	0		FALSE	FALSE	Fracture of hand or wrist	injuries & poisonings	0.823453	1.05667
530.3	PRS	NA	0.0794675	0.0726847	1.08271	0.274254	logistic	24229	249	23980	NA	NA	0		FALSE	FALSE	Stricture and stenosis of esophagus	digestive	0.938949	1.24848
244	PRS	NA	-0.0190062	0.0174029	0.981173	0.274777	logistic	33140	5319	27821	NA	NA	0		FALSE	FALSE	Hypothyroidism	endocrine/metabolic	0.94827	1.01522
738.4	PRS	NA	-0.0556132	0.0510674	0.945905	0.276147	logistic	32300	505	31795	NA	NA	0		FALSE	FALSE	Acquired spondylolisthesis	musculoskeletal	0.855811	1.04548
709.2	PRS	NA	-0.0702073	0.0649634	0.932201	0.279822	logistic	30766	310	30456	NA	NA	0		FALSE	FALSE	Sicca syndrome	dermatologic	0.820751	1.05878
743.2	PRS	NA	-0.060307	0.0559818	0.941475	0.281364	logistic	29565	424	29141	NA	NA	0		FALSE	FALSE	Pathologic fracture	musculoskeletal	0.843638	1.05066
716.9	PRS	NA	-0.0410892	0.0381824	0.959743	0.281869	logistic	31167	932	30235	NA	NA	0		FALSE	FALSE	Arthropathy NOS	musculoskeletal	0.89054	1.03432
550.5	PRS	NA	0.0700572	0.0651848	1.07257	0.282487	logistic	33386	309	33077	NA	NA	0		FALSE	FALSE	Ventral hernia	digestive	0.943928	1.21874
250.42	PRS	NA	0.0468955	0.0436866	1.04801	0.283068	logistic	30289	694	29595	NA	NA	0		FALSE	FALSE	Other abnormal glucose	endocrine/metabolic	0.96201	1.1417
175	PRS	NA	0.0419931	0.0391773	1.04289	0.283776	logistic	29567	876	28691	NA	NA	0		FALSE	FALSE	Acquired absence of breast	neoplasms	0.965804	1.12612
503	PRS	NA	-0.0435723	0.0407278	0.957363	0.284691	logistic	28520	804	27716	NA	NA	0		FALSE	FALSE	Pulmonary congestion and hypostasis	respiratory	0.883911	1.03692
571.8	PRS	NA	0.0503068	0.0471574	1.05159	0.286068	logistic	31071	593	30478	NA	NA	0		FALSE	FALSE	Liver abscess and sequelae of chronic liver disease	digestive	0.958753	1.15342
550	PRS	NA	0.030878	0.0290005	1.03136	0.286993	logistic	34716	1639	33077	NA	NA	0		FALSE	FALSE	Abdominal hernia	digestive	0.974371	1.09168
575.8	PRS	NA	-0.0687739	0.0646087	0.933538	0.287117	logistic	34236	314	33922	NA	NA	0		FALSE	FALSE	Other disorders of biliary tract	digestive	0.8225	1.05957
428.4	PRS	NA	0.0393031	0.0369771	1.04009	0.287825	logistic	32341	1002	31339	NA	NA	0		FALSE	FALSE	Heart failure with preserved EF [Diastolic heart failure]	circulatory system	0.967372	1.11826
297.1	PRS	NA	-0.0690258	0.0650862	0.933303	0.288904	logistic	22202	318	21884	NA	NA	0		FALSE	FALSE	Suicidal ideation	mental disorders	0.821523	1.06029
428.3	PRS	NA	-0.0395377	0.0372923	0.961234	0.289049	logistic	32310	971	31339	NA	NA	0		FALSE	FALSE	Heart failure with reduced EF [Systolic or combined heart failure]	circulatory system	0.893481	1.03412
342	PRS	NA	-0.0834158	0.0787582	0.919969	0.289537	logistic	29166	210	28956	NA	NA	0		FALSE	FALSE	Hemiplegia	neurological	0.788375	1.07353
250.41	PRS	NA	0.0834145	0.0795216	1.08699	0.294199	logistic	29800	205	29595	NA	NA	0		FALSE	FALSE	Impaired fasting glucose	endocrine/metabolic	0.930114	1.27033
510	PRS	NA	-0.0277464	0.0264676	0.972635	0.294493	logistic	34264	1979	32285	NA	NA	0		FALSE	FALSE	Other diseases of lung	respiratory	0.923464	1.02442
752.1	PRS	NA	0.114312	0.109485	1.1211	0.296443	logistic	36144	110	36034	NA	NA	0		FALSE	FALSE	Neural tube defects	congenital anomalies	0.904586	1.38944
442.1	PRS	NA	-0.0691628	0.066534	0.933175	0.298567	logistic	31983	299	31684	NA	NA	0		FALSE	FALSE	Aortic aneurysm	circulatory system	0.819083	1.06316
727.4	PRS	NA	-0.0749463	0.0721047	0.927793	0.298615	logistic	28251	251	28000	NA	NA	0		FALSE	FALSE	Ganglion and cyst of synovium, tendon, and bursa	musculoskeletal	0.805517	1.06863
418	PRS	NA	-0.016788	0.016159	0.983352	0.298838	logistic	31893	6816	25077	NA	NA	0		FALSE	FALSE	Nonspecific chest pain	circulatory system	0.952696	1.01499
450	PRS	NA	0.0531309	0.0511517	1.05457	0.298948	logistic	36546	501	36045	NA	NA	0		FALSE	FALSE	Noninfectious disorders of lymphatic channels	circulatory system	0.953967	1.16578
721.2	PRS	NA	-0.0864236	0.08344	0.917206	0.300315	logistic	29836	187	29649	NA	NA	0		FALSE	FALSE	Spondylosis with myelopathy	musculoskeletal	0.778827	1.08017
599.2	PRS	NA	-0.0449835	0.0434812	0.956013	0.300879	logistic	27876	711	27165	NA	NA	0		FALSE	FALSE	Retention of urine	genitourinary	0.877914	1.04106
706.2	PRS	NA	0.0511165	0.0495253	1.05245	0.302012	logistic	33627	537	33090	NA	NA	0		FALSE	FALSE	Sebaceous cyst	dermatologic	0.955087	1.15973
696.41	PRS	NA	-0.0621978	0.0603888	0.939697	0.303031	logistic	29815	358	29457	NA	NA	0		FALSE	FALSE	Psoriasis vulgaris	dermatologic	0.834803	1.05777
700	PRS	NA	0.0902972	0.0877648	1.0945	0.303548	logistic	32939	168	32771	NA	NA	0		FALSE	FALSE	Corns and callosities	dermatologic	0.921528	1.29994
279.1	PRS	NA	-0.0449719	0.0438135	0.956024	0.304685	logistic	34815	688	34127	NA	NA	0		FALSE	FALSE	Immunity deficiency	endocrine/metabolic	0.877353	1.04175
521	PRS	NA	0.0462329	0.0451199	1.04732	0.30552	logistic	34502	648	33854	NA	NA	0		FALSE	FALSE	Diseases of hard tissues of teeth	digestive	0.958676	1.14416
317.11	PRS	NA	-0.106224	0.104062	0.899223	0.30736	logistic	30093	120	29973	NA	NA	0		FALSE	FALSE	Alcoholic liver damage	mental disorders	0.733311	1.10267
625.1	PRS	NA	-0.0778569	0.0763783	0.925097	0.308033	logistic	32590	224	32366	NA	NA	0		FALSE	FALSE	Dyspareunia	genitourinary	0.796476	1.07449
394.2	PRS	NA	-0.0932138	0.0914621	0.910999	0.30813	logistic	31029	156	30873	NA	NA	0		FALSE	FALSE	Mitral valve disease	circulatory system	0.761489	1.08986
365	PRS	NA	-0.0422088	0.0414503	0.95867	0.308536	logistic	34487	793	33694	NA	NA	0		FALSE	FALSE	Glaucoma	sense organs	0.883865	1.03981
571	PRS	NA	0.0299443	0.0294802	1.0304	0.309751	logistic	32045	1567	30478	NA	NA	0		FALSE	FALSE	Chronic liver disease and cirrhosis	digestive	0.972547	1.09169
411	PRS	NA	0.0223621	0.0220311	1.02261	0.310096	logistic	33482	3468	30014	NA	NA	0		FALSE	FALSE	Ischemic Heart Disease	circulatory system	0.979396	1.06774
255	PRS	NA	-0.0476622	0.0469569	0.953456	0.310096	logistic	32669	601	32068	NA	NA	0		FALSE	FALSE	Disorders of adrenal glands	endocrine/metabolic	0.869621	1.04537
772	PRS	NA	0.0837282	0.0825275	1.08733	0.310321	logistic	32418	191	32227	NA	NA	0		FALSE	FALSE	Symptoms of the muscles	symptoms	0.924941	1.27824
782.6	PRS	NA	0.0959392	0.0946515	1.10069	0.310771	logistic	30821	145	30676	NA	NA	0		FALSE	FALSE	Pallor and flushing	symptoms	0.914317	1.32506
333	PRS	NA	-0.0472544	0.0466601	0.953845	0.311186	logistic	29563	607	28956	NA	NA	0		FALSE	FALSE	Extrapyramidal disease and abnormal movement disorders	neurological	0.870482	1.04519
378.1	PRS	NA	-0.0794668	0.0785017	0.923609	0.311398	logistic	32205	220	31985	NA	NA	0		FALSE	FALSE	Strabismus (not specified as paralytic)	sense organs	0.791892	1.07723
588.1	PRS	NA	-0.061251	0.0606829	0.940587	0.312802	logistic	29940	356	29584	NA	NA	0		FALSE	FALSE	Renal osteodystrophy	genitourinary	0.835112	1.05938
411.4	PRS	NA	0.0237827	0.0235631	1.02407	0.31282	logistic	32996	2982	30014	NA	NA	0		FALSE	FALSE	Coronary atherosclerosis	circulatory system	0.977848	1.07247
724.8	PRS	NA	0.100156	0.0993972	1.10534	0.313629	logistic	29779	130	29649	NA	NA	0		FALSE	FALSE	Other symptoms referable to back	musculoskeletal	0.90968	1.34309
8.5	PRS	NA	0.0609392	0.0605238	1.06283	0.314	logistic	35664	357	35307	NA	NA	0		FALSE	FALSE	Bacterial enteritis	infectious diseases	0.943945	1.1967
525	PRS	NA	-0.0832969	0.0828435	0.920078	0.314669	logistic	34044	190	33854	NA	NA	0		FALSE	FALSE	Other diseases of the teeth and supporting structures	digestive	0.78218	1.08229
284	PRS	NA	-0.0479793	0.0477829	0.953154	0.315326	logistic	25459	577	24882	NA	NA	0		FALSE	FALSE	Aplastic anemia	hematopoietic	0.867939	1.04673
212	PRS	NA	-0.112019	0.111989	0.894027	0.317181	logistic	36773	104	36669	NA	NA	0		FALSE	FALSE	Benign neoplasm of respiratory and intrathoracic organs	neoplasms	0.717833	1.11347
516.1	PRS	NA	-0.0769265	0.0769399	0.925958	0.317395	logistic	36592	221	36371	NA	NA	0		FALSE	FALSE	Hemoptysis	respiratory	0.79634	1.07667
727.2	PRS	NA	-0.104897	0.105011	0.900417	0.317837	logistic	28118	118	28000	NA	NA	0		FALSE	FALSE	Bursitis disorders	musculoskeletal	0.73292	1.10619
590	PRS	NA	0.0501566	0.0502245	1.05144	0.317965	logistic	26391	522	25869	NA	NA	0		FALSE	FALSE	Pyelonephritis	genitourinary	0.952864	1.1602
574	PRS	NA	0.0384819	0.0385341	1.03923	0.317967	logistic	34816	894	33922	NA	NA	0		FALSE	FALSE	Cholelithiasis and cholecystitis	digestive	0.963633	1.12076
524.3	PRS	NA	-0.0836908	0.0839064	0.919716	0.318556	logistic	34041	187	33854	NA	NA	0		FALSE	FALSE	Anomalies of tooth position/malocclusion	digestive	0.780245	1.08412
859	PRS	NA	-0.0609797	0.0611638	0.940842	0.318769	logistic	32617	350	32267	NA	NA	0		FALSE	FALSE	Complication due to other implant and internal device	injuries & poisonings	0.834552	1.06067
686	PRS	NA	0.0559217	0.0561853	1.05751	0.319587	logistic	31545	414	31131	NA	NA	0		FALSE	FALSE	Other local infections of skin and subcutaneous tissue	dermatologic	0.947241	1.18063
496.21	PRS	NA	0.051039	0.051418	1.05236	0.32089	logistic	29873	503	29370	NA	NA	0		FALSE	FALSE	Obstructive chronic bronchitis	respiratory	0.951477	1.16395
382	PRS	NA	-0.0524331	0.0529431	0.948918	0.321994	logistic	32478	470	32008	NA	NA	0		FALSE	FALSE	Otalgia	sense organs	0.855387	1.05268
352	PRS	NA	0.0588308	0.0594873	1.0606	0.322681	logistic	32121	369	31752	NA	NA	0		FALSE	FALSE	Disorders of other cranial nerves	neurological	0.943872	1.19175
464	PRS	NA	-0.0253232	0.0256186	0.974995	0.322923	logistic	28747	2143	26604	NA	NA	0		FALSE	FALSE	Acute sinusitis	respiratory	0.927247	1.0252
241.1	PRS	NA	0.046739	0.0475042	1.04785	0.325169	logistic	28410	589	27821	NA	NA	0		FALSE	FALSE	Nontoxic uninodular goiter	endocrine/metabolic	0.954689	1.1501
338	PRS	NA	-0.0184015	0.0188081	0.981767	0.327885	logistic	33399	4264	29135	NA	NA	0		FALSE	FALSE	Pain	neurological	0.946234	1.01863
427.8	PRS	NA	0.0462954	0.0476085	1.04738	0.330842	logistic	25300	617	24683	NA	NA	0		FALSE	FALSE	Sinoatrial node dysfunction (Bradycardia)	circulatory system	0.954071	1.14982
433	PRS	NA	-0.024615	0.0253205	0.975685	0.330981	logistic	34254	2305	31949	NA	NA	0		FALSE	FALSE	Cerebrovascular disease	circulatory system	0.928446	1.02533
300.9	PRS	NA	0.0422948	0.0437028	1.0432	0.333153	logistic	22593	709	21884	NA	NA	0		FALSE	FALSE	Posttraumatic stress disorder	mental disorders	0.957564	1.1365
627.1	PRS	NA	-0.0489949	0.0506852	0.952186	0.333719	logistic	26701	515	26186	NA	NA	0		FALSE	FALSE	Postmenopausal bleeding	genitourinary	0.86214	1.05164
227	PRS	NA	0.0690691	0.0715982	1.07151	0.334707	logistic	35825	254	35571	NA	NA	0		FALSE	FALSE	Benign neoplasm of other endocrine glands and related structures	neoplasms	0.931217	1.23294
270.32	PRS	NA	0.0874517	0.0908568	1.09139	0.335788	logistic	35208	156	35052	NA	NA	0		FALSE	FALSE	Paraproteinemia	endocrine/metabolic	0.913358	1.30412
395.2	PRS	NA	0.0347055	0.0361345	1.03531	0.336827	logistic	31940	1067	30873	NA	NA	0		FALSE	FALSE	Nonrheumatic aortic valve disorders	circulatory system	0.964526	1.1113
443.9	PRS	NA	-0.0436428	0.0454539	0.957296	0.336977	logistic	32348	664	31684	NA	NA	0		FALSE	FALSE	Peripheral vascular disease, unspecified	circulatory system	0.875699	1.0465
707.1	PRS	NA	0.0627256	0.0654978	1.06473	0.338227	logistic	35695	303	35392	NA	NA	0		FALSE	FALSE	Decubitus ulcer	dermatologic	0.936458	1.21058
751.21	PRS	NA	-0.0889093	0.0928495	0.914929	0.338283	logistic	35375	152	35223	NA	NA	0		FALSE	FALSE	Cystic kidney disease	congenital anomalies	0.762697	1.09754
781.2	PRS	NA	-0.0739456	0.0773734	0.928722	0.339225	logistic	35582	220	35362	NA	NA	0		FALSE	FALSE	Abnormal posture	symptoms	0.798039	1.08081
528	PRS	NA	0.0475594	0.0498868	1.04871	0.340414	logistic	35120	526	34594	NA	NA	0		FALSE	FALSE	Diseases of the oral soft tissues, excluding lesions specific for gingiva and tongue	digestive	0.951021	1.15643
710	PRS	NA	-0.0487303	0.0511381	0.952438	0.340633	logistic	30741	506	30235	NA	NA	0		FALSE	FALSE	Osteomyelitis, periostitis, and other infections involving bone	musculoskeletal	0.861603	1.05285
368.4	PRS	NA	-0.0947458	0.0994273	0.909604	0.340633	logistic	34192	132	34060	NA	NA	0		FALSE	FALSE	Visual field defects	sense organs	0.748545	1.10532
8.52	PRS	NA	0.0594568	0.0627288	1.06126	0.343212	logistic	35639	332	35307	NA	NA	0		FALSE	FALSE	Intestinal infection due to C. difficile	infectious diseases	0.938482	1.2001
158	PRS	NA	-0.0847107	0.0895023	0.918778	0.343912	logistic	33504	162	33342	NA	NA	0		FALSE	FALSE	Neoplasm of unspecified nature of digestive system	neoplasms	0.770947	1.09496
198.1	PRS	NA	-0.029736	0.0314219	0.970702	0.343972	logistic	29755	1392	28363	NA	NA	0		FALSE	FALSE	Secondary malignancy of lymph nodes	neoplasms	0.912723	1.03236
656.2	PRS	NA	0.0817642	0.0866228	1.0852	0.345215	logistic	36412	224	36188	NA	NA	0		FALSE	FALSE	Respiratory conditions of fetus and newborn	pregnancy complications	0.915746	1.28601
70.4	PRS	NA	-0.0813385	0.0864225	0.921882	0.346616	logistic	30556	175	30381	NA	NA	0		FALSE	FALSE	Chronic hepatitis	infectious diseases	0.778235	1.09204
521.1	PRS	NA	0.0427331	0.0454704	1.04366	0.34732	logistic	34492	638	33854	NA	NA	0		FALSE	FALSE	Dental caries	digestive	0.954671	1.14094
362.21	PRS	NA	0.0924464	0.098583	1.09685	0.348372	logistic	33631	139	33492	NA	NA	0		FALSE	FALSE	Macular degeneration, dry	sense organs	0.904135	1.33065
303	PRS	NA	-0.0677021	0.0722146	0.934539	0.348495	logistic	22137	253	21884	NA	NA	0		FALSE	FALSE	Psychogenic and somatoform disorders	mental disorders	0.811198	1.07663
691	PRS	NA	0.103885	0.111201	1.10947	0.350197	logistic	31197	105	31092	NA	NA	0		FALSE	FALSE	Congenital anomalies of skin	dermatologic	0.892196	1.37966
585.2	PRS	NA	-0.0569497	0.0609615	0.944642	0.350206	logistic	29939	355	29584	NA	NA	0		FALSE	FALSE	Renal failure NOS	genitourinary	0.838254	1.06453
447	PRS	NA	-0.0696063	0.0745323	0.932761	0.350352	logistic	31919	235	31684	NA	NA	0		FALSE	FALSE	Other disorders of arteries and arterioles	circulatory system	0.805985	1.07948
442	PRS	NA	-0.0518869	0.0555975	0.949436	0.350686	logistic	32113	429	31684	NA	NA	0		FALSE	FALSE	Other aneurysm	circulatory system	0.851413	1.05874
427.21	PRS	NA	-0.0253011	0.0271572	0.975016	0.351516	logistic	26999	2316	24683	NA	NA	0		FALSE	FALSE	Atrial fibrillation	circulatory system	0.924475	1.02832
252.1	PRS	NA	0.0499228	0.0537275	1.05119	0.352793	logistic	32525	457	32068	NA	NA	0		FALSE	FALSE	Hyperparathyroidism	endocrine/metabolic	0.946123	1.16793
274.1	PRS	NA	-0.0466853	0.0503219	0.954388	0.353546	logistic	36356	525	35831	NA	NA	0		FALSE	FALSE	Gout	endocrine/metabolic	0.864749	1.05332
281.11	PRS	NA	0.0776531	0.0843274	1.08075	0.357127	logistic	25065	183	24882	NA	NA	0		FALSE	FALSE	Pernicious anemia	hematopoietic	0.916101	1.27499
292.1	PRS	NA	-0.0469404	0.0510856	0.954144	0.35817	logistic	30994	506	30488	NA	NA	0		FALSE	FALSE	Aphasia/speech disturbance	mental disorders	0.863235	1.05463
696.4	PRS	NA	-0.0485901	0.0529935	0.952572	0.359192	logistic	29925	468	29457	NA	NA	0		FALSE	FALSE	Psoriasis	dermatologic	0.858595	1.05683
696	PRS	NA	-0.0482367	0.0526626	0.952908	0.359689	logistic	29931	474	29457	NA	NA	0		FALSE	FALSE	Psoriasis and related disorders	dermatologic	0.859456	1.05652
571.6	PRS	NA	-0.0841638	0.0919419	0.919281	0.359981	logistic	30633	155	30478	NA	NA	0		FALSE	FALSE	Primary biliary cirrhosis	digestive	0.767689	1.10081
202.2	PRS	NA	-0.0787705	0.0861394	0.924252	0.360478	logistic	35698	174	35524	NA	NA	0		FALSE	FALSE	Non-Hodgkins lymphoma	neoplasms	0.780669	1.09424
276	PRS	NA	-0.0149054	0.0163062	0.985205	0.360667	logistic	31871	6231	25640	NA	NA	0		FALSE	FALSE	Disorders of fluid, electrolyte, and acid-base balance	endocrine/metabolic	0.954216	1.0172
327.7	PRS	NA	-0.0446455	0.0488596	0.956336	0.360847	logistic	29516	553	28963	NA	NA	0		FALSE	FALSE	Sleep related movement disorders	neurological	0.869002	1.05245
327.71	PRS	NA	-0.0469757	0.0514383	0.954111	0.361114	logistic	29461	498	28963	NA	NA	0		FALSE	FALSE	Restless legs syndrome	neurological	0.862608	1.05532
430	PRS	NA	0.0517553	0.0569851	1.05312	0.363759	logistic	32354	405	31949	NA	NA	0		FALSE	FALSE	Intracranial hemorrhage	circulatory system	0.941825	1.17756
289.5	PRS	NA	-0.10262	0.113381	0.90247	0.365418	logistic	28648	101	28547	NA	NA	0		FALSE	FALSE	Diseases of spleen	hematopoietic	0.722638	1.12705
800	PRS	NA	-0.0316522	0.0349733	0.968843	0.365444	logistic	31685	1105	30580	NA	NA	0		FALSE	FALSE	Fracture of lower limb	injuries & poisonings	0.904657	1.03758
536.8	PRS	NA	-0.0511173	0.0566186	0.950167	0.366613	logistic	32341	409	31932	NA	NA	0		FALSE	FALSE	Dyspepsia and other specified disorders of function of stomach	digestive	0.850365	1.06168
714	PRS	NA	0.026529	0.0294057	1.02688	0.366966	logistic	32412	1576	30836	NA	NA	0		FALSE	FALSE	Rheumatoid arthritis and other inflammatory polyarthropathies	musculoskeletal	0.969373	1.08781
627	PRS	NA	-0.0193157	0.0214149	0.98087	0.36707	logistic	29521	3335	26186	NA	NA	0		FALSE	FALSE	Menopausal and postmenopausal disorders	genitourinary	0.940551	1.02292
250.7	PRS	NA	0.0590136	0.0659245	1.06079	0.370697	logistic	33794	302	33492	NA	NA	0		FALSE	FALSE	Diabetic retinopathy	endocrine/metabolic	0.932209	1.20711
803.1	PRS	NA	-0.0567676	0.0634984	0.944814	0.371322	logistic	30906	326	30580	NA	NA	0		FALSE	FALSE	Fracture of humerus	injuries & poisonings	0.834248	1.07003
426.24	PRS	NA	-0.0605616	0.0677757	0.941236	0.371557	logistic	24968	285	24683	NA	NA	0		FALSE	FALSE	Atrioventricular block, complete	circulatory system	0.824151	1.07495
350.2	PRS	NA	0.0293313	0.0328345	1.02977	0.371693	logistic	33927	1255	32672	NA	NA	0		FALSE	FALSE	Abnormality of gait	neurological	0.965582	1.09822
288.11	PRS	NA	-0.0350894	0.0393288	0.965519	0.372283	logistic	29406	859	28547	NA	NA	0		FALSE	FALSE	Neutropenia	hematopoietic	0.893889	1.04289
531.4	PRS	NA	0.091181	0.102324	1.09547	0.372873	logistic	35341	124	35217	NA	NA	0		FALSE	FALSE	Peptic ulcer, site unspecified	digestive	0.896396	1.33875
741.3	PRS	NA	-0.0422056	0.047451	0.958673	0.373758	logistic	31471	592	30879	NA	NA	0		FALSE	FALSE	Difficulty in walking	musculoskeletal	0.873533	1.05211
172.11	PRS	NA	0.0481053	0.0541339	1.04928	0.374198	logistic	32228	446	31782	NA	NA	0		FALSE	FALSE	Melanomas of skin	neoplasms	0.943653	1.16673
295.1	PRS	NA	-0.0933115	0.105021	0.91091	0.37427	logistic	22002	118	21884	NA	NA	0		FALSE	FALSE	Schizophrenia	mental disorders	0.741446	1.11911
443	PRS	NA	-0.0324931	0.036572	0.968029	0.374289	logistic	32707	1023	31684	NA	NA	0		FALSE	FALSE	Peripheral vascular disease	circulatory system	0.901068	1.03997
636.2	PRS	NA	0.0537244	0.0611783	1.05519	0.379856	logistic	34486	358	34128	NA	NA	0		FALSE	FALSE	Early onset of delivery	pregnancy complications	0.935958	1.18962
696.42	PRS	NA	-0.0726722	0.0827721	0.929906	0.379955	logistic	29648	191	29457	NA	NA	0		FALSE	FALSE	Psoriatic arthropathy	dermatologic	0.790646	1.09369
735.23	PRS	NA	0.0975184	0.111139	1.10243	0.380246	logistic	31899	104	31795	NA	NA	0		FALSE	FALSE	Hallux rigidus	musculoskeletal	0.886642	1.37074
411.1	PRS	NA	0.041732	0.0482504	1.04261	0.387092	logistic	30593	579	30014	NA	NA	0		FALSE	FALSE	Unstable angina (intermediate coronary syndrome)	circulatory system	0.948533	1.14603
726	PRS	NA	-0.01974	0.0229666	0.980454	0.390059	logistic	30778	2778	28000	NA	NA	0		FALSE	FALSE	Peripheral enthesopathies and allied syndromes	musculoskeletal	0.937297	1.0256
624.9	PRS	NA	0.0365311	0.0425403	1.03721	0.390483	logistic	33100	734	32366	NA	NA	0		FALSE	FALSE	stress incontinence, female	genitourinary	0.954233	1.1274
635.2	PRS	NA	-0.0698566	0.0814314	0.932528	0.390971	logistic	34329	201	34128	NA	NA	0		FALSE	FALSE	Antepartum hemorrhage, abruptio placentae, and placenta previa	pregnancy complications	0.794961	1.0939
110.11	PRS	NA	-0.0397078	0.0463799	0.96107	0.39192	logistic	32458	619	31839	NA	NA	0		FALSE	FALSE	Dermatophytosis of nail	infectious diseases	0.877558	1.05253
512.7	PRS	NA	-0.0157255	0.018408	0.984397	0.392951	logistic	25813	5327	20486	NA	NA	0		FALSE	FALSE	Shortness of breath	respiratory	0.949514	1.02056
939	PRS	NA	0.0273336	0.0320371	1.02771	0.393557	logistic	30511	1325	29186	NA	NA	0		FALSE	FALSE	Atopic/contact dermatitis due to other or unspecified	dermatologic	0.965162	1.09431
524	PRS	NA	-0.0681176	0.0799057	0.934151	0.393951	logistic	34060	206	33854	NA	NA	0		FALSE	FALSE	Dentofacial anomalies, including malocclusion	digestive	0.79873	1.09253
613.8	PRS	NA	0.0521105	0.0612718	1.05349	0.395058	logistic	33888	349	33539	NA	NA	0		FALSE	FALSE	Other specified disorders of breast	genitourinary	0.934277	1.18792
528.1	PRS	NA	0.0600817	0.0707352	1.06192	0.395665	logistic	34854	260	34594	NA	NA	0		FALSE	FALSE	Stomatitis and mucositis	digestive	0.924447	1.21984
618.2	PRS	NA	0.0642412	0.0758874	1.06635	0.397255	logistic	35793	225	35568	NA	NA	0		FALSE	FALSE	Uterine/Uterovaginal prolapse	genitourinary	0.918973	1.23736
571.5	PRS	NA	0.0259867	0.0307372	1.02633	0.397862	logistic	31912	1434	30478	NA	NA	0		FALSE	FALSE	Other chronic nonalcoholic liver disease	digestive	0.966322	1.09006
244.4	PRS	NA	-0.0151176	0.0179633	0.984996	0.400021	logistic	32758	4937	27821	NA	NA	0		FALSE	FALSE	Hypothyroidism NOS	endocrine/metabolic	0.95092	1.02029
751.2	PRS	NA	-0.0615276	0.0731683	0.940327	0.400401	logistic	35468	245	35223	NA	NA	0		FALSE	FALSE	Congenital anomalies of urinary system	congenital anomalies	0.814698	1.08533
736	PRS	NA	-0.0760484	0.0904685	0.926771	0.400568	logistic	31956	161	31795	NA	NA	0		FALSE	FALSE	Other acquired deformities of limbs	musculoskeletal	0.776183	1.10658
8	PRS	NA	0.0419198	0.0499544	1.04281	0.401378	logistic	35836	529	35307	NA	NA	0		FALSE	FALSE	Intestinal infection	infectious diseases	0.945548	1.15008
380.1	PRS	NA	0.0694344	0.0831988	1.0719	0.403966	logistic	34871	187	34684	NA	NA	0		FALSE	FALSE	Otitis externa	sense organs	0.910615	1.26176
475.9	PRS	NA	0.0632927	0.0759632	1.06534	0.40473	logistic	26108	227	25881	NA	NA	0		FALSE	FALSE	Postnasal drip	respiratory	0.917966	1.23637
250.13	PRS	NA	-0.0882386	0.105945	0.915542	0.404917	logistic	29711	116	29595	NA	NA	0		FALSE	FALSE	Type 1 diabetes with ophthalmic manifestations	endocrine/metabolic	0.743869	1.12684
841	PRS	NA	-0.0419659	0.050435	0.958903	0.405365	logistic	32637	517	32120	NA	NA	0		FALSE	FALSE	Sprains and strains of back and neck	injuries & poisonings	0.868647	1.05854
851	PRS	NA	-0.0659514	0.0792965	0.936176	0.405575	logistic	32475	208	32267	NA	NA	0		FALSE	FALSE	Complications of transplants and reattached limbs	injuries & poisonings	0.801418	1.09359
275.3	PRS	NA	0.0359299	0.0434964	1.03658	0.408779	logistic	33913	696	33217	NA	NA	0		FALSE	FALSE	Disorders of magnesium metabolism	endocrine/metabolic	0.951874	1.12883
980	PRS	NA	-0.0341053	0.0413336	0.96647	0.409302	logistic	35929	775	35154	NA	NA	0		FALSE	FALSE	Encounter for long-term (current) use of antibiotics	infectious diseases	0.89126	1.04803
702.2	PRS	NA	0.0254323	0.0308596	1.02576	0.409866	logistic	34346	1467	32879	NA	NA	0		FALSE	FALSE	Seborrheic keratosis	dermatologic	0.965555	1.08972
286	PRS	NA	-0.0281486	0.0342476	0.972244	0.411126	logistic	31095	1142	29953	NA	NA	0		FALSE	FALSE	Coagulation defects	hematopoietic	0.909124	1.03975
433.12	PRS	NA	0.0887903	0.108309	1.09285	0.412339	logistic	32060	111	31949	NA	NA	0		FALSE	FALSE	Cerebral atherosclerosis	circulatory system	0.883825	1.35131
703	PRS	NA	0.073621	0.0898635	1.0764	0.412642	logistic	34074	160	33914	NA	NA	0		FALSE	FALSE	Diseases of nail, NOS	dermatologic	0.902568	1.28371
737	PRS	NA	-0.0364429	0.0445042	0.964213	0.412864	logistic	32465	670	31795	NA	NA	0		FALSE	FALSE	Curvature of spine	musculoskeletal	0.883671	1.0521
555.21	PRS	NA	0.0704969	0.0864414	1.07304	0.41476	logistic	25806	175	25631	NA	NA	0		FALSE	FALSE	Ulcerative colitis (chronic)	digestive	0.905808	1.27115
250.14	PRS	NA	0.0651594	0.0802909	1.06733	0.417055	logistic	29797	202	29595	NA	NA	0		FALSE	FALSE	Type 1 diabetes with neurological manifestations	endocrine/metabolic	0.911913	1.24923
440.22	PRS	NA	-0.0677519	0.0835115	0.934492	0.4172	logistic	31872	188	31684	NA	NA	0		FALSE	FALSE	Atherosclerosis of native arteries of the extremities with intermittent claudication	circulatory system	0.793395	1.10068
745	PRS	NA	-0.0121493	0.0150461	0.987924	0.419393	logistic	30943	8211	22732	NA	NA	0		FALSE	FALSE	Pain in joint	musculoskeletal	0.959215	1.01749
539	PRS	NA	0.0352744	0.043825	1.0359	0.420881	logistic	36705	687	36018	NA	NA	0		FALSE	FALSE	Bariatric surgery	digestive	0.950637	1.12882
428.2	PRS	NA	0.0361117	0.0449187	1.03677	0.421436	logistic	31999	660	31339	NA	NA	0		FALSE	FALSE	Heart failure NOS	circulatory system	0.949396	1.13219
159	PRS	NA	0.0462269	0.057752	1.04731	0.423458	logistic	33735	393	33342	NA	NA	0		FALSE	FALSE	Malignant neoplasm of other and ill-defined sites within the digestive organs and peritoneum	neoplasms	0.935226	1.17283
395.4	PRS	NA	0.0859087	0.107485	1.08971	0.424138	logistic	30986	113	30873	NA	NA	0		FALSE	FALSE	Nonrheumatic pulmonary valve disorders	circulatory system	0.882707	1.34525
274	PRS	NA	-0.0387161	0.0485302	0.962024	0.425002	logistic	36397	566	35831	NA	NA	0		FALSE	FALSE	Gout and other crystal arthropathies	endocrine/metabolic	0.874734	1.05802
783	PRS	NA	-0.0161758	0.0202861	0.983954	0.425227	logistic	33158	3568	29590	NA	NA	0		FALSE	FALSE	Fever of unknown origin	symptoms	0.945599	1.02387
741.4	PRS	NA	-0.0406063	0.0510469	0.960207	0.42634	logistic	31386	507	30879	NA	NA	0		FALSE	FALSE	Joint effusions	musculoskeletal	0.868786	1.06125
655	PRS	NA	-0.0239488	0.0301076	0.976336	0.426358	logistic	35778	1599	34179	NA	NA	0		FALSE	FALSE	Known or suspected fetal abnormality affecting management of mother	pregnancy complications	0.920388	1.03568
495.2	PRS	NA	-0.0423751	0.0532996	0.95851	0.426592	logistic	29835	465	29370	NA	NA	0		FALSE	FALSE	Asthma with exacerbation	respiratory	0.86343	1.06406
599.9	PRS	NA	-0.0329875	0.0415962	0.967551	0.427753	logistic	27949	784	27165	NA	NA	0		FALSE	FALSE	Other abnormality of urination	genitourinary	0.891798	1.04974
750.2	PRS	NA	-0.0769401	0.0974245	0.925945	0.429679	logistic	35363	140	35223	NA	NA	0		FALSE	FALSE	Lower gastrointestinal congenital anomalies	congenital anomalies	0.76499	1.12077
290.11	PRS	NA	0.0595673	0.0755521	1.06138	0.430448	logistic	30731	243	30488	NA	NA	0		FALSE	FALSE	Alzheimer's disease	mental disorders	0.915289	1.23078
297	PRS	NA	-0.0473138	0.0600423	0.953788	0.430693	logistic	22259	375	21884	NA	NA	0		FALSE	FALSE	Suicidal ideation or attempt	mental disorders	0.847897	1.0729
960.2	PRS	NA	0.0393173	0.0499154	1.0401	0.430885	logistic	29249	528	28721	NA	NA	0		FALSE	FALSE	Allergy/adverse effect of penicillin	injuries & poisonings	0.943162	1.147
355.1	PRS	NA	-0.0367491	0.0466665	0.963918	0.431	logistic	32361	609	31752	NA	NA	0		FALSE	FALSE	Chronic pain syndrome	neurological	0.879664	1.05624
508	PRS	NA	-0.0155265	0.0197351	0.984593	0.431432	logistic	31619	3903	27716	NA	NA	0		FALSE	FALSE	Pulmonary collapse; interstitial and compensatory emphysema	respiratory	0.947236	1.02342
740	PRS	NA	0.0151601	0.0192947	1.01528	0.432037	logistic	33206	4745	28461	NA	NA	0		FALSE	FALSE	Osteoarthrosis	musculoskeletal	0.977597	1.05441
574.3	PRS	NA	-0.0665191	0.0846794	0.935645	0.432137	logistic	34103	181	33922	NA	NA	0		FALSE	FALSE	Cholecystitis without cholelithiasis	digestive	0.792557	1.10457
367.2	PRS	NA	-0.052577	0.0669742	0.948781	0.432434	logistic	34136	295	33841	NA	NA	0		FALSE	FALSE	Astigmatism	sense organs	0.832064	1.08187
614.52	PRS	NA	-0.0383293	0.0488767	0.962396	0.43292	logistic	33522	553	32969	NA	NA	0		FALSE	FALSE	Vaginitis and vulvovaginitis	genitourinary	0.874478	1.05915
174.2	PRS	NA	-0.0541615	0.0692145	0.947279	0.433911	logistic	30314	272	30042	NA	NA	0		FALSE	FALSE	Breast cancer [male]	neoplasms	0.827106	1.08491
317.1	PRS	NA	-0.0513189	0.0656312	0.949976	0.434257	logistic	30276	303	29973	NA	NA	0		FALSE	FALSE	Alcoholism	mental disorders	0.835307	1.08039
415.21	PRS	NA	0.0575234	0.0735959	1.05921	0.434443	logistic	31891	240	31651	NA	NA	0		FALSE	FALSE	Primary pulmonary hypertension	circulatory system	0.91693	1.22357
805	PRS	NA	-0.0355581	0.0455582	0.965067	0.435098	logistic	31224	644	30580	NA	NA	0		FALSE	FALSE	Fracture of vertebral column without mention of spinal cord injury	injuries & poisonings	0.882627	1.05521
994.1	PRS	NA	-0.0456615	0.0585996	0.955365	0.435855	logistic	34659	381	34278	NA	NA	0		FALSE	FALSE	Systemic inflammatory response syndrome (SIRS)	injuries & poisonings	0.851704	1.07164
681.7	PRS	NA	0.0390656	0.050146	1.03984	0.435958	logistic	31651	520	31131	NA	NA	0		FALSE	FALSE	Cellulitis and abscess of trunk	dermatologic	0.942499	1.14723
749	PRS	NA	-0.0727015	0.0933737	0.929878	0.436211	logistic	36467	155	36312	NA	NA	0		FALSE	FALSE	Congenital anomalies of face and neck	congenital anomalies	0.774364	1.11663
290	PRS	NA	0.0331061	0.0425818	1.03366	0.436881	logistic	31269	781	30488	NA	NA	0		FALSE	FALSE	Delirium dementia and amnestic and other cognitive disorders	mental disorders	0.950893	1.12363
389.4	PRS	NA	0.0454966	0.0585849	1.04655	0.437399	logistic	33452	384	33068	NA	NA	0		FALSE	FALSE	Tinnitus	sense organs	0.933019	1.17389
614.5	PRS	NA	-0.034378	0.0443542	0.966206	0.438294	logistic	33643	674	32969	NA	NA	0		FALSE	FALSE	Inflammatory disease of cervix, vagina, and vulva	genitourinary	0.885757	1.05396
452	PRS	NA	0.024231	0.031268	1.02453	0.438372	logistic	30617	1396	29221	NA	NA	0		FALSE	FALSE	Other venous embolism and thrombosis	circulatory system	0.963624	1.08928
249	PRS	NA	-0.0677371	0.0876293	0.934506	0.439524	logistic	29765	170	29595	NA	NA	0		FALSE	FALSE	Secondary diabetes mellitus	endocrine/metabolic	0.787029	1.10962
502	PRS	NA	-0.049909	0.0646604	0.951316	0.440195	logistic	28029	313	27716	NA	NA	0		FALSE	FALSE	Postinflammatory pulmonary fibrosis	respiratory	0.838078	1.07985
198.6	PRS	NA	0.0336202	0.0437045	1.03419	0.441737	logistic	29062	699	28363	NA	NA	0		FALSE	FALSE	Secondary malignancy of bone	neoplasms	0.94929	1.12669
327	PRS	NA	-0.0172929	0.0225248	0.982856	0.442649	logistic	31802	2839	28963	NA	NA	0		FALSE	FALSE	Sleep disorders	neurological	0.940408	1.02722
698	PRS	NA	-0.0432661	0.0566644	0.957656	0.445136	logistic	35786	408	35378	NA	NA	0		FALSE	FALSE	Pruritus and related conditions	dermatologic	0.85699	1.07015
427.9	PRS	NA	-0.017277	0.0226762	0.982871	0.446121	logistic	27574	2891	24683	NA	NA	0		FALSE	FALSE	Palpitations	circulatory system	0.940144	1.02754
526.4	PRS	NA	0.0694779	0.0913882	1.07195	0.447105	logistic	34010	156	33854	NA	NA	0		FALSE	FALSE	Temporomandibular joint disorders	digestive	0.896154	1.28223
253.1	PRS	NA	-0.0841623	0.110726	0.919282	0.447199	logistic	32175	107	32068	NA	NA	0		FALSE	FALSE	Pituitary hyperfunction	endocrine/metabolic	0.73994	1.14209
452.2	PRS	NA	0.0323706	0.0427032	1.0329	0.44843	logistic	29949	728	29221	NA	NA	0		FALSE	FALSE	Deep vein thrombosis [DVT]	circulatory system	0.949967	1.12307
204.1	PRS	NA	-0.0798746	0.105425	0.923232	0.448664	logistic	35640	116	35524	NA	NA	0		FALSE	FALSE	Lymphoid leukemia	neoplasms	0.750881	1.13514
759	PRS	NA	-0.0581966	0.0768165	0.943464	0.448688	logistic	35985	227	35758	NA	NA	0		FALSE	FALSE	Other and unspecified congenital anomalies	congenital anomalies	0.811592	1.09676
709.7	PRS	NA	-0.0761105	0.100545	0.926714	0.449061	logistic	30584	128	30456	NA	NA	0		FALSE	FALSE	Unspecified diffuse connective tissue disease	dermatologic	0.760957	1.12858
305.2	PRS	NA	-0.0484865	0.0641902	0.95267	0.450035	logistic	22213	329	21884	NA	NA	0		FALSE	FALSE	Eating disorder	mental disorders	0.840045	1.08039
530.9	PRS	NA	-0.0647708	0.0858856	0.937282	0.450758	logistic	24158	178	23980	NA	NA	0		FALSE	FALSE	Heartburn	digestive	0.792069	1.10912
724.2	PRS	NA	-0.0827594	0.110107	0.920573	0.452277	logistic	29755	106	29649	NA	NA	0		FALSE	FALSE	Disorders of coccyx	musculoskeletal	0.741878	1.14231
577	PRS	NA	-0.0344381	0.0461492	0.966148	0.455527	logistic	36365	620	35745	NA	NA	0		FALSE	FALSE	Diseases of pancreas	digestive	0.882594	1.05761
370	PRS	NA	-0.039528	0.0529746	0.961243	0.455565	logistic	32281	474	31807	NA	NA	0		FALSE	FALSE	Keratitis	sense organs	0.866444	1.06641
426.7	PRS	NA	-0.0770885	0.104128	0.925808	0.459101	logistic	24802	119	24683	NA	NA	0		FALSE	FALSE	Abnormal electrocardiogram [ECG] [EKG]	circulatory system	0.754894	1.13542
626.1	PRS	NA	0.0203461	0.0274941	1.02055	0.459289	logistic	28120	1934	26186	NA	NA	0		FALSE	FALSE	Irregular menstrual cycle/bleeding	genitourinary	0.967014	1.07706
195.1	PRS	NA	-0.0322032	0.0435724	0.96831	0.459862	logistic	29068	705	28363	NA	NA	0		FALSE	FALSE	Malignant neoplasm, other	neoplasms	0.889047	1.05464
411.8	PRS	NA	0.0317377	0.0431973	1.03225	0.462513	logistic	30747	733	30014	NA	NA	0		FALSE	FALSE	Other chronic ischemic heart disease, unspecified	circulatory system	0.948447	1.12345
611	PRS	NA	-0.017905	0.0244277	0.982254	0.463572	logistic	33189	2361	30828	NA	NA	0		FALSE	FALSE	Abnormal findings on mammogram or breast exam	genitourinary	0.936334	1.03043
709.3	PRS	NA	-0.0566632	0.0774802	0.944912	0.464581	logistic	30672	216	30456	NA	NA	0		FALSE	FALSE	Systemic sclerosis	dermatologic	0.811781	1.09988
280.2	PRS	NA	0.0378622	0.051783	1.03859	0.464675	logistic	25373	491	24882	NA	NA	0		FALSE	FALSE	Iron deficiency anemia secondary to blood loss (chronic)	hematopoietic	0.93835	1.14953
350	PRS	NA	0.018191	0.0248874	1.01836	0.464821	logistic	34909	2237	32672	NA	NA	0		FALSE	FALSE	Abnormal movement	neurological	0.969875	1.06926
459.9	PRS	NA	-0.0563645	0.0772095	0.945195	0.465378	logistic	31628	219	31409	NA	NA	0		FALSE	FALSE	Circulatory disease NEC	circulatory system	0.812455	1.09962
285	PRS	NA	-0.0120637	0.0165298	0.988009	0.465501	logistic	31059	6177	24882	NA	NA	0		FALSE	FALSE	Other anemias	hematopoietic	0.956512	1.02054
803.21	PRS	NA	-0.078973	0.108325	0.924065	0.46598	logistic	30691	111	30580	NA	NA	0		FALSE	FALSE	Colles' fracture	injuries & poisonings	0.747299	1.14264
149.5	PRS	NA	-0.0702904	0.0964512	0.932123	0.466145	logistic	36250	140	36110	NA	NA	0		FALSE	FALSE	Hx of malignant neoplasm of oral cavity and pharynx	neoplasms	0.771565	1.12609
626	PRS	NA	0.0186251	0.0255718	1.0188	0.466401	logistic	28459	2273	26186	NA	NA	0		FALSE	FALSE	Disorders of menstruation and other abnormal bleeding from female genital tract	genitourinary	0.968995	1.07116
287.32	PRS	NA	-0.0518037	0.0714959	0.949515	0.468717	logistic	30207	254	29953	NA	NA	0		FALSE	FALSE	Secondary thrombocytopenia	hematopoietic	0.82536	1.09235
411.2	PRS	NA	0.0259483	0.0358212	1.02629	0.468831	logistic	31103	1089	30014	NA	NA	0		FALSE	FALSE	Myocardial infarction	circulatory system	0.956704	1.10093
345.3	PRS	NA	0.0225318	0.031172	1.02279	0.469789	logistic	30372	1416	28956	NA	NA	0		FALSE	FALSE	Convulsions	neurological	0.962169	1.08723
610.1	PRS	NA	-0.0292471	0.0405346	0.971176	0.470581	logistic	31642	814	30828	NA	NA	0		FALSE	FALSE	Cystic mastopathy	genitourinary	0.897004	1.05148
792	PRS	NA	-0.0259452	0.0359931	0.974388	0.471009	logistic	30470	1042	29428	NA	NA	0		FALSE	FALSE	Abnormal Papanicolaou smear of cervix and cervical HPV	genitourinary	0.908017	1.04561
704	PRS	NA	0.0362717	0.0504232	1.03694	0.471928	logistic	34433	519	33914	NA	NA	0		FALSE	FALSE	Diseases of hair and hair follicles	dermatologic	0.939359	1.14465
550.6	PRS	NA	0.0394363	0.0548856	1.04022	0.472439	logistic	33514	437	33077	NA	NA	0		FALSE	FALSE	Incisional hernia	digestive	0.93413	1.15837
70.9	PRS	NA	0.0667558	0.0929745	1.06903	0.472757	logistic	30532	151	30381	NA	NA	0		FALSE	FALSE	Hepatitis NOS	infectious diseases	0.890943	1.28272
622	PRS	NA	-0.0518868	0.072298	0.949436	0.472955	logistic	35913	249	35664	NA	NA	0		FALSE	FALSE	Polyp of female genital organs	genitourinary	0.823995	1.09397
333.4	PRS	NA	-0.0579476	0.0807578	0.943699	0.473036	logistic	29156	200	28956	NA	NA	0		FALSE	FALSE	Torsion dystonia	neurological	0.805548	1.10554
636.3	PRS	NA	0.0463515	0.0648588	1.04744	0.474823	logistic	34446	318	34128	NA	NA	0		FALSE	FALSE	Hemorrhage in early pregnancy	pregnancy complications	0.922404	1.18943
374.6	PRS	NA	-0.039703	0.0556797	0.961075	0.475808	logistic	32240	433	31807	NA	NA	0		FALSE	FALSE	Dermatochalasis	sense organs	0.861711	1.0719
594	PRS	NA	0.0256493	0.0359744	1.02598	0.475853	logistic	35284	1032	34252	NA	NA	0		FALSE	FALSE	Urinary calculus	genitourinary	0.956131	1.10093
792.1	PRS	NA	-0.0264117	0.0371303	0.973934	0.476883	logistic	30405	977	29428	NA	NA	0		FALSE	FALSE	Papanicolaou smear of cervix or vagina with atypical squamous cells	genitourinary	0.905573	1.04746
497	PRS	NA	0.0511209	0.0720611	1.05245	0.47807	logistic	29622	252	29370	NA	NA	0		FALSE	FALSE	Bronchitis	respiratory	0.913823	1.21211
377.3	PRS	NA	-0.0732617	0.103419	0.929358	0.478698	logistic	32108	123	31985	NA	NA	0		FALSE	FALSE	Optic neuritis/neuropathy	sense organs	0.758841	1.13819
214	PRS	NA	0.0587086	0.0829686	1.06047	0.479194	logistic	36184	188	35996	NA	NA	0		FALSE	FALSE	Lipoma	neoplasms	0.901306	1.24773
579.2	PRS	NA	0.0466185	0.066029	1.04772	0.480169	logistic	30028	301	29727	NA	NA	0		FALSE	FALSE	Splenomegaly	digestive	0.920537	1.19248
695.8	PRS	NA	0.0664819	0.0942156	1.06874	0.480415	logistic	31238	146	31092	NA	NA	0		FALSE	FALSE	Other specified erythematous conditions	dermatologic	0.888535	1.2855
78	PRS	NA	0.0353749	0.0501827	1.03601	0.480859	logistic	30908	527	30381	NA	NA	0		FALSE	FALSE	Viral warts & HPV	infectious diseases	0.938959	1.14309
331	PRS	NA	0.0385688	0.0547765	1.03932	0.481363	logistic	29394	438	28956	NA	NA	0		FALSE	FALSE	Other cerebral degenerations	neurological	0.93352	1.15712
375.1	PRS	NA	-0.0229055	0.0326297	0.977355	0.482688	logistic	33289	1304	31985	NA	NA	0		FALSE	FALSE	Dry eyes	sense organs	0.916806	1.0419
747.12	PRS	NA	0.0462369	0.0662585	1.04732	0.485286	logistic	35209	307	34902	NA	NA	0		FALSE	FALSE	Valvular heart disease/ heart chambers	congenital anomalies	0.919772	1.19256
189.2	PRS	NA	0.0593562	0.0850674	1.06115	0.48533	logistic	36379	179	36200	NA	NA	0		FALSE	FALSE	Cancer of bladder	neoplasms	0.898188	1.25369
379	PRS	NA	0.0256621	0.0368588	1.02599	0.486287	logistic	32989	1004	31985	NA	NA	0		FALSE	FALSE	Other disorders of eye	sense organs	0.954487	1.10286
368	PRS	NA	0.0283672	0.040774	1.02877	0.486605	logistic	34857	797	34060	NA	NA	0		FALSE	FALSE	Visual disturbances	sense organs	0.949756	1.11436
569	PRS	NA	0.0219514	0.0315869	1.02219	0.487085	logistic	32436	1358	31078	NA	NA	0		FALSE	FALSE	Other disorders of intestine	digestive	0.960829	1.08748
496.2	PRS	NA	0.032897	0.0474806	1.03344	0.488402	logistic	29962	592	29370	NA	NA	0		FALSE	FALSE	Chronic bronchitis	respiratory	0.941609	1.13424
530.2	PRS	NA	0.0471257	0.0680687	1.04825	0.488733	logistic	24263	283	23980	NA	NA	0		FALSE	FALSE	Esophageal bleeding (varices/hemorrhage)	digestive	0.917329	1.19786
300.3	PRS	NA	-0.0548838	0.0792869	0.946595	0.488801	logistic	22096	212	21884	NA	NA	0		FALSE	FALSE	Obsessive-compulsive disorders	mental disorders	0.810352	1.10574
687	PRS	NA	-0.0685144	0.0991383	0.93378	0.489503	logistic	28503	134	28369	NA	NA	0		FALSE	FALSE	Symptoms affecting skin	dermatologic	0.768876	1.13405
252	PRS	NA	0.0346512	0.0502953	1.03526	0.490852	logistic	32591	523	32068	NA	NA	0		FALSE	FALSE	Disorders of parathyroid gland	endocrine/metabolic	0.938073	1.14251
593.2	PRS	NA	0.0509296	0.0741285	1.05225	0.492054	logistic	26105	236	25869	NA	NA	0		FALSE	FALSE	Microscopic hematuria	genitourinary	0.909953	1.2168
803	PRS	NA	-0.0233998	0.0342666	0.976872	0.494686	logistic	31729	1149	30580	NA	NA	0		FALSE	FALSE	Fracture of upper limb	injuries & poisonings	0.913417	1.04473
535.8	PRS	NA	0.0542623	0.0794892	1.05576	0.494836	logistic	32140	208	31932	NA	NA	0		FALSE	FALSE	Other specified gastritis	digestive	0.903448	1.23375
285.22	PRS	NA	0.025338	0.0372362	1.02566	0.496209	logistic	25853	971	24882	NA	NA	0		FALSE	FALSE	Anemia in neoplastic disease	hematopoietic	0.953472	1.10332
733.8	PRS	NA	-0.047566	0.0699448	0.953548	0.496472	logistic	30005	268	29737	NA	NA	0		FALSE	FALSE	Malunion and nonunion of fracture	musculoskeletal	0.831389	1.09366
189.21	PRS	NA	0.0579464	0.085308	1.05966	0.496973	logistic	36378	178	36200	NA	NA	0		FALSE	FALSE	Malignant neoplasm of bladder	neoplasms	0.8965	1.25251
790.1	PRS	NA	-0.0744891	0.109663	0.928218	0.496976	logistic	35664	108	35556	NA	NA	0		FALSE	FALSE	Elevated sedimentation rate	symptoms	0.748692	1.15079
555	PRS	NA	-0.0220552	0.0324988	0.978186	0.49736	logistic	26941	1310	25631	NA	NA	0		FALSE	FALSE	Inflammatory bowel disease and other gastroenteritis and colitis	digestive	0.917821	1.04252
357	PRS	NA	-0.0316997	0.046729	0.968797	0.497535	logistic	33919	602	33317	NA	NA	0		FALSE	FALSE	Inflammatory and toxic neuropathy	neurological	0.884009	1.06172
454	PRS	NA	-0.0433592	0.0641371	0.957567	0.499016	logistic	29540	319	29221	NA	NA	0		FALSE	FALSE	Varicose veins	circulatory system	0.844452	1.08584
557	PRS	NA	0.0525218	0.0778913	1.05393	0.500123	logistic	25847	216	25631	NA	NA	0		FALSE	FALSE	Intestinal malabsorption (non-celiac)	digestive	0.904706	1.22776
800.3	PRS	NA	0.0425469	0.0634326	1.04346	0.502385	logistic	30904	324	30580	NA	NA	0		FALSE	FALSE	Fracture of tibia and fibula	injuries & poisonings	0.921474	1.18161
369	PRS	NA	-0.0404369	0.0604502	0.96037	0.503541	logistic	32169	362	31807	NA	NA	0		FALSE	FALSE	Infection of the eye	sense organs	0.853065	1.08117
288.2	PRS	NA	-0.0192214	0.0287759	0.980962	0.504154	logistic	30214	1667	28547	NA	NA	0		FALSE	FALSE	Elevated white blood cell count	hematopoietic	0.927166	1.03788
702	PRS	NA	0.0184302	0.0277944	1.0186	0.507271	logistic	32286	1870	30416	NA	NA	0		FALSE	FALSE	Degenerative skin conditions and other dermatoses	dermatologic	0.964595	1.07563
333.1	PRS	NA	0.0448648	0.0678332	1.04589	0.508356	logistic	29239	283	28956	NA	NA	0		FALSE	FALSE	Essential tremor	neurological	0.91568	1.19461
592.13	PRS	NA	0.0587678	0.0888738	1.06053	0.508452	logistic	26032	163	25869	NA	NA	0		FALSE	FALSE	Chronic interstitial cystitis	genitourinary	0.890987	1.26233
427.5	PRS	NA	-0.02017	0.0308477	0.980032	0.513203	logistic	26154	1471	24683	NA	NA	0		FALSE	FALSE	Arrhythmia (cardiac) NOS	circulatory system	0.922534	1.04111
573.7	PRS	NA	-0.0458109	0.0702082	0.955223	0.514078	logistic	30743	265	30478	NA	NA	0		FALSE	FALSE	Abnormal results of function study of liver	digestive	0.832419	1.09614
286.8	PRS	NA	-0.0429383	0.0659261	0.957971	0.514847	logistic	30253	300	29953	NA	NA	0		FALSE	FALSE	Hypercoagulable state	hematopoietic	0.84185	1.09011
627.21	PRS	NA	-0.0426087	0.0655201	0.958286	0.515488	logistic	26491	305	26186	NA	NA	0		FALSE	FALSE	Symptomatic artificial menopause	genitourinary	0.842798	1.0896
789	PRS	NA	-0.0114738	0.0177182	0.988592	0.517261	logistic	31739	4905	26834	NA	NA	0		FALSE	FALSE	Nausea and vomiting	symptoms	0.95485	1.02353
625	PRS	NA	0.0233653	0.0363645	1.02364	0.520528	logistic	33377	1011	32366	NA	NA	0		FALSE	FALSE	Pain and other symptoms associated with female genital organs	genitourinary	0.95322	1.09926
362	PRS	NA	0.023901	0.0372259	1.02419	0.520839	logistic	34476	984	33492	NA	NA	0		FALSE	FALSE	Other retinal disorders	sense organs	0.952122	1.10171
646	PRS	NA	-0.0426329	0.0664771	0.958263	0.521316	logistic	36339	303	36036	NA	NA	0		FALSE	FALSE	Other complications of pregnancy NEC	pregnancy complications	0.841198	1.09162
473.4	PRS	NA	0.0278341	0.0434067	1.02823	0.521367	logistic	26587	706	25881	NA	NA	0		FALSE	FALSE	Voice disturbance	respiratory	0.944365	1.11953
790.8	PRS	NA	-0.0674636	0.105528	0.934762	0.522629	logistic	35673	117	35556	NA	NA	0		FALSE	FALSE	Elevated C-reactive protein (CRP)	symptoms	0.760106	1.14955
585.33	PRS	NA	-0.0233134	0.0364788	0.976956	0.522762	logistic	30612	1028	29584	NA	NA	0		FALSE	FALSE	Chronic Kidney Disease, Stage III	genitourinary	0.909544	1.04936
472	PRS	NA	-0.0246437	0.0385897	0.975657	0.523078	logistic	26788	907	25881	NA	NA	0		FALSE	FALSE	Chronic pharyngitis and nasopharyngitis	respiratory	0.904585	1.05231
370.31	PRS	NA	-0.0410526	0.064615	0.959779	0.525205	logistic	32125	318	31807	NA	NA	0		FALSE	FALSE	Keratoconjunctivitis sicca	sense organs	0.845609	1.08936
296.22	PRS	NA	0.0150579	0.0237593	1.01517	0.526233	logistic	24463	2579	21884	NA	NA	0		FALSE	FALSE	Major depressive disorder	mental disorders	0.968981	1.06356
367.8	PRS	NA	-0.0527586	0.0832475	0.948609	0.52624	logistic	34031	190	33841	NA	NA	0		FALSE	FALSE	Hypermetropia	sense organs	0.805797	1.11673
291	PRS	NA	-0.0223464	0.0353203	0.977901	0.526944	logistic	31567	1079	30488	NA	NA	0		FALSE	FALSE	Other specified nonpsychotic and/or transient mental disorders	mental disorders	0.912494	1.048
535.9	PRS	NA	0.0608892	0.0970449	1.06278	0.530375	logistic	32071	139	31932	NA	NA	0		FALSE	FALSE	Gastritis and duodenitis, NOS	digestive	0.878694	1.28544
244.1	PRS	NA	-0.0229551	0.0366767	0.977306	0.531395	logistic	28828	1007	27821	NA	NA	0		FALSE	FALSE	Secondary hypothyroidism	endocrine/metabolic	0.909517	1.05015
198	PRS	NA	-0.0142841	0.0228411	0.985817	0.53173	logistic	31187	2824	28363	NA	NA	0		FALSE	FALSE	Secondary malignant neoplasm	neoplasms	0.942657	1.03095
742.9	PRS	NA	-0.0393877	0.0631062	0.961378	0.532529	logistic	31208	329	30879	NA	NA	0		FALSE	FALSE	Other derangement of joint	musculoskeletal	0.849527	1.08796
276.42	PRS	NA	-0.0464214	0.0748833	0.95464	0.535313	logistic	25872	232	25640	NA	NA	0		FALSE	FALSE	Alkalosis	endocrine/metabolic	0.824323	1.10556
622.1	PRS	NA	-0.0499253	0.0808242	0.9513	0.536772	logistic	35863	199	35664	NA	NA	0		FALSE	FALSE	Polyp of corpus uteri	genitourinary	0.81193	1.11459
722.6	PRS	NA	0.0175373	0.0286005	1.01769	0.539756	logistic	31376	1727	29649	NA	NA	0		FALSE	FALSE	Degeneration of intervertebral disc	musculoskeletal	0.962213	1.07637
306	PRS	NA	-0.0269469	0.0439817	0.973413	0.540085	logistic	22575	691	21884	NA	NA	0		FALSE	FALSE	Other mental disorder	mental disorders	0.893016	1.06105
558	PRS	NA	-0.0206957	0.0338139	0.979517	0.540506	logistic	26826	1195	25631	NA	NA	0		FALSE	FALSE	Noninfectious gastroenteritis	digestive	0.916704	1.04663
990	PRS	NA	0.03227	0.0529157	1.0328	0.541969	logistic	33763	467	33296	NA	NA	0		FALSE	FALSE	Effects radiation NOS	injuries & poisonings	0.931048	1.14566
426.9	PRS	NA	-0.0242147	0.0399145	0.976076	0.544074	logistic	25553	870	24683	NA	NA	0		FALSE	FALSE	Cardiac pacemaker/device in situ	circulatory system	0.902626	1.0555
415.2	PRS	NA	-0.0220843	0.0364296	0.978158	0.544371	logistic	32667	1016	31651	NA	NA	0		FALSE	FALSE	Chronic pulmonary heart disease	circulatory system	0.91075	1.05055
702.1	PRS	NA	-0.0220792	0.0365844	0.978163	0.546166	logistic	33909	1030	32879	NA	NA	0		FALSE	FALSE	Actinic keratosis	dermatologic	0.910479	1.05088
241.2	PRS	NA	-0.0222412	0.036927	0.978004	0.546973	logistic	28817	996	27821	NA	NA	0		FALSE	FALSE	Nontoxic multinodular goiter	endocrine/metabolic	0.90972	1.05141
800.4	PRS	NA	-0.0589078	0.0981459	0.942794	0.548369	logistic	30715	135	30580	NA	NA	0		FALSE	FALSE	Fracture of patella	injuries & poisonings	0.777809	1.14277
531.2	PRS	NA	-0.0564917	0.094223	0.945074	0.548804	logistic	35364	147	35217	NA	NA	0		FALSE	FALSE	Gastric ulcer	digestive	0.785709	1.13676
276.1	PRS	NA	-0.0109944	0.0183493	0.989066	0.549059	logistic	30362	4722	25640	NA	NA	0		FALSE	FALSE	Electrolyte imbalance	endocrine/metabolic	0.954126	1.02528
737.1	PRS	NA	-0.0671128	0.112088	0.93509	0.549338	logistic	31898	103	31795	NA	NA	0		FALSE	FALSE	Kyphosis (acquired)	musculoskeletal	0.750658	1.16483
613.7	PRS	NA	0.0427288	0.0715639	1.04365	0.550459	logistic	33794	255	33539	NA	NA	0		FALSE	FALSE	Other signs and symptoms in breast	genitourinary	0.907069	1.20081
415	PRS	NA	-0.0174177	0.0292143	0.982733	0.551038	logistic	33267	1616	31651	NA	NA	0		FALSE	FALSE	Pulmonary heart disease	circulatory system	0.928042	1.04065
301	PRS	NA	0.0473114	0.0794655	1.04845	0.551596	logistic	22093	209	21884	NA	NA	0		FALSE	FALSE	Personality disorders	mental disorders	0.897232	1.22515
281	PRS	NA	0.0267765	0.0449951	1.02714	0.551778	logistic	25539	657	24882	NA	NA	0		FALSE	FALSE	Other deficiency anemia	hematopoietic	0.940434	1.12184
260.6	PRS	NA	-0.0361345	0.0608293	0.964511	0.552492	logistic	27022	356	26666	NA	NA	0		FALSE	FALSE	Anorexia	endocrine/metabolic	0.856107	1.08664
170	PRS	NA	0.0348362	0.0586744	1.03545	0.5527	logistic	36570	380	36190	NA	NA	0		FALSE	FALSE	Cancer of bone and connective tissue	neoplasms	0.922963	1.16165
597	PRS	NA	0.0419451	0.070665	1.04284	0.552795	logistic	33728	262	33466	NA	NA	0		FALSE	FALSE	Other disorders of urethra and urinary tract	genitourinary	0.907957	1.19775
819	PRS	NA	-0.0430445	0.0725185	0.957869	0.552802	logistic	36053	249	35804	NA	NA	0		FALSE	FALSE	Skull and face fracture and other intercranial injury	injuries & poisonings	0.830954	1.10417
509.3	PRS	NA	-0.0265806	0.0448128	0.97377	0.553083	logistic	28377	661	27716	NA	NA	0		FALSE	FALSE	Pulmonary insufficiency or respiratory failure following trauma and surgery	respiratory	0.891889	1.06317
189	PRS	NA	0.031963	0.0541007	1.03248	0.554651	logistic	36648	448	36200	NA	NA	0		FALSE	FALSE	Cancer of urinary organs (incl. kidney and bladder)	neoplasms	0.928603	1.14798
370.3	PRS	NA	-0.0363626	0.061637	0.964291	0.555226	logistic	32156	349	31807	NA	NA	0		FALSE	FALSE	Keratoconjunctivitis	sense organs	0.854558	1.08811
200	PRS	NA	-0.0332098	0.0564244	0.967336	0.556149	logistic	35936	412	35524	NA	NA	0		FALSE	FALSE	Myeloproliferative disease	neoplasms	0.86606	1.08045
351	PRS	NA	-0.0173574	0.0294927	0.982792	0.556175	logistic	33324	1572	31752	NA	NA	0		FALSE	FALSE	Other peripheral nerve disorders	neurological	0.927592	1.04128
585.31	PRS	NA	-0.0369213	0.0627945	0.963752	0.556552	logistic	29916	332	29584	NA	NA	0		FALSE	FALSE	Renal dialysis	genitourinary	0.852145	1.08998
290.3	PRS	NA	0.038057	0.0648197	1.03879	0.557123	logistic	30807	319	30488	NA	NA	0		FALSE	FALSE	Other persistent mental disorders due to conditions classified elsewhere	mental disorders	0.914855	1.17952
611.11	PRS	NA	-0.0310116	0.0531404	0.969464	0.559505	logistic	31295	467	30828	NA	NA	0		FALSE	FALSE	Mammographic microcalcification	genitourinary	0.87357	1.07589
594.1	PRS	NA	0.0222906	0.0381979	1.02254	0.55952	logistic	35165	913	34252	NA	NA	0		FALSE	FALSE	Calculus of kidney	genitourinary	0.948781	1.10203
275	PRS	NA	-0.0164916	0.0283164	0.983644	0.560294	logistic	34919	1702	33217	NA	NA	0		FALSE	FALSE	Disorders of mineral metabolism	endocrine/metabolic	0.930539	1.03978
274.11	PRS	NA	-0.0535163	0.092014	0.947891	0.56083	logistic	35985	154	35831	NA	NA	0		FALSE	FALSE	Gouty arthropathy	endocrine/metabolic	0.79147	1.13523
362.3	PRS	NA	-0.0559875	0.096605	0.945551	0.562218	logistic	33632	140	33492	NA	NA	0		FALSE	FALSE	Other nondiabetic retinopathy	sense organs	0.782444	1.14266
368.9	PRS	NA	0.0466172	0.0804675	1.04772	0.562367	logistic	34261	201	34060	NA	NA	0		FALSE	FALSE	Subjective visual disturbances	sense organs	0.89485	1.22671
295.3	PRS	NA	-0.0435103	0.0751501	0.957423	0.562604	logistic	22115	231	21884	NA	NA	0		FALSE	FALSE	Psychosis	mental disorders	0.826294	1.10936
426	PRS	NA	-0.0175743	0.0303737	0.982579	0.562857	logistic	26224	1541	24683	NA	NA	0		FALSE	FALSE	Cardiac conduction disorders	circulatory system	0.925791	1.04285
355	PRS	NA	-0.0425638	0.0738985	0.958329	0.564631	logistic	31992	240	31752	NA	NA	0		FALSE	FALSE	Complex regional/central pain syndrome	neurological	0.829108	1.10769
289	PRS	NA	0.0349385	0.0608165	1.03556	0.565636	logistic	28900	353	28547	NA	NA	0		FALSE	FALSE	Other diseases of blood and blood-forming organs	hematopoietic	0.919191	1.16665
253	PRS	NA	0.0366993	0.0640017	1.03738	0.566366	logistic	32391	323	32068	NA	NA	0		FALSE	FALSE	Disorders of the pituitary gland and its hypothalamic control	endocrine/metabolic	0.91508	1.17603
855	PRS	NA	0.0456927	0.0801244	1.04675	0.568494	logistic	32471	204	32267	NA	NA	0		FALSE	FALSE	Complication of nervous system device, implant, and graft	injuries & poisonings	0.894624	1.22475
204.22	PRS	NA	0.0572109	0.100428	1.05888	0.568899	logistic	35652	128	35524	NA	NA	0		FALSE	FALSE	Myeloid leukemia, chronic	neoplasms	0.869683	1.28923
519.8	PRS	NA	-0.0622353	0.109302	0.939662	0.569092	logistic	33620	109	33511	NA	NA	0		FALSE	FALSE	Other diseases of respiratory system, NEC	respiratory	0.758459	1.16416
292.3	PRS	NA	0.0255382	0.0449975	1.02587	0.570342	logistic	31155	667	30488	NA	NA	0		FALSE	FALSE	Memory loss	mental disorders	0.939266	1.12045
619.1	PRS	NA	0.050058	0.0882415	1.05133	0.570521	logistic	33343	167	33176	NA	NA	0		FALSE	FALSE	Noninflammatory disorders of ovary, fallopian tube, and broad ligament	genitourinary	0.884356	1.24983
476	PRS	NA	-0.0117358	0.0207275	0.988333	0.571262	logistic	29308	3427	25881	NA	NA	0		FALSE	FALSE	Allergic rhinitis	respiratory	0.948986	1.02931
451	PRS	NA	0.048459	0.0856427	1.04965	0.571511	logistic	29398	177	29221	NA	NA	0		FALSE	FALSE	Phlebitis and thrombophlebitis	circulatory system	0.887452	1.2415
275.53	PRS	NA	-0.0386032	0.0682961	0.962132	0.571915	logistic	33497	280	33217	NA	NA	0		FALSE	FALSE	Disorders of phosphorus metabolism	endocrine/metabolic	0.841589	1.09994
312	PRS	NA	0.0523767	0.0926817	1.05377	0.571989	logistic	34954	153	34801	NA	NA	0		FALSE	FALSE	Conduct disorders	mental disorders	0.878728	1.26369
427.1	PRS	NA	0.0203995	0.0362385	1.02061	0.573486	logistic	25721	1038	24683	NA	NA	0		FALSE	FALSE	Paroxysmal tachycardia, unspecified	circulatory system	0.950632	1.09574
345.12	PRS	NA	-0.030427	0.0541273	0.970031	0.574023	logistic	29408	452	28956	NA	NA	0		FALSE	FALSE	Partial epilepsy	neurological	0.872392	1.0786
117	PRS	NA	-0.0388996	0.0695302	0.961847	0.575846	logistic	32109	270	31839	NA	NA	0		FALSE	FALSE	Mycoses	infectious diseases	0.839307	1.10228
614.1	PRS	NA	-0.0593082	0.106336	0.942416	0.577019	logistic	33085	116	32969	NA	NA	0		FALSE	FALSE	Pelvic peritoneal adhesions, female (postoperative) (postinfection)	genitourinary	0.765117	1.1608
578.1	PRS	NA	-0.0438942	0.0789215	0.957055	0.578091	logistic	29937	210	29727	NA	NA	0		FALSE	FALSE	Hematemesis	digestive	0.819894	1.11716
191.1	PRS	NA	-0.0371906	0.0670916	0.963492	0.579356	logistic	35935	289	35646	NA	NA	0		FALSE	FALSE	Cancer of brain and nervous system	neoplasms	0.844771	1.0989
711	PRS	NA	0.0498519	0.0901026	1.05112	0.580072	logistic	30395	160	30235	NA	NA	0		FALSE	FALSE	Arthropathy associated with infections	musculoskeletal	0.880955	1.25414
614	PRS	NA	-0.0211159	0.0382659	0.979106	0.581072	logistic	33883	914	32969	NA	NA	0		FALSE	FALSE	Inflammatory diseases of female pelvic organs	genitourinary	0.908358	1.05536
681	PRS	NA	0.014403	0.0261013	1.01451	0.581079	logistic	33146	2015	31131	NA	NA	0		FALSE	FALSE	Superficial cellulitis and abscess	dermatologic	0.963912	1.06776
737.3	PRS	NA	-0.0255786	0.0463832	0.974746	0.581317	logistic	32411	616	31795	NA	NA	0		FALSE	FALSE	Kyphoscoliosis and scoliosis	musculoskeletal	0.890039	1.06751
170.2	PRS	NA	-0.0389505	0.0706465	0.961798	0.581398	logistic	36452	262	36190	NA	NA	0		FALSE	FALSE	Cancer of connective tissue	neoplasms	0.83743	1.10464
430.1	PRS	NA	0.0533256	0.0970503	1.05477	0.582687	logistic	32087	138	31949	NA	NA	0		FALSE	FALSE	Subarachnoid hemorrhage	circulatory system	0.872064	1.27576
681.3	PRS	NA	-0.0370458	0.0677249	0.963632	0.584376	logistic	31414	283	31131	NA	NA	0		FALSE	FALSE	Cellulitis and abscess of arm/hand	dermatologic	0.843845	1.10042
512.1	PRS	NA	0.0286351	0.052352	1.02905	0.584398	logistic	20968	482	20486	NA	NA	0		FALSE	FALSE	Wheezing	respiratory	0.928695	1.14025
340	PRS	NA	0.0154986	0.0283717	1.01562	0.584881	logistic	33457	1702	31755	NA	NA	0		FALSE	FALSE	Migraine	neurological	0.960684	1.0737
198.4	PRS	NA	0.021555	0.0397708	1.02179	0.587832	logistic	29213	850	28363	NA	NA	0		FALSE	FALSE	Secondary malignant neoplasm of liver	neoplasms	0.945165	1.10462
381.9	PRS	NA	-0.0613202	0.113158	0.940522	0.587888	logistic	32110	102	32008	NA	NA	0		FALSE	FALSE	Otorrhea	sense organs	0.753437	1.17406
740.9	PRS	NA	0.012998	0.024085	1.01308	0.589423	logistic	31235	2774	28461	NA	NA	0		FALSE	FALSE	Osteoarthrosis NOS	musculoskeletal	0.96637	1.06205
555.2	PRS	NA	0.0283559	0.0526813	1.02876	0.590402	logistic	26111	480	25631	NA	NA	0		FALSE	FALSE	Ulcerative colitis	digestive	0.927837	1.14066
320	PRS	NA	0.0565291	0.105271	1.05816	0.591276	logistic	36430	117	36313	NA	NA	0		FALSE	FALSE	Meningitis	neurological	0.860879	1.30064
610.3	PRS	NA	-0.0589813	0.109949	0.942724	0.591654	logistic	30936	108	30828	NA	NA	0		FALSE	FALSE	Fibrosclerosis of breast	genitourinary	0.759965	1.16943
395.3	PRS	NA	0.0382978	0.0718072	1.03904	0.593796	logistic	31127	254	30873	NA	NA	0		FALSE	FALSE	Nonrheumatic tricuspid valve disorders	circulatory system	0.902628	1.19607
286.81	PRS	NA	-0.0365911	0.0687163	0.96407	0.594383	logistic	30229	276	29953	NA	NA	0		FALSE	FALSE	Primary hypercoagulable state	hematopoietic	0.84259	1.10307
350.3	PRS	NA	-0.022607	0.0425922	0.977647	0.595573	logistic	33403	731	32672	NA	NA	0		FALSE	FALSE	Lack of coordination	neurological	0.899346	1.06276
277.7	PRS	NA	0.0452249	0.0852679	1.04626	0.595845	logistic	35480	180	35300	NA	NA	0		FALSE	FALSE	Dysmetabolic syndrome X	endocrine/metabolic	0.885237	1.23658
362.4	PRS	NA	-0.0494967	0.0937356	0.951708	0.597467	logistic	33641	149	33492	NA	NA	0		FALSE	FALSE	Retinal vascular changes and abnomalities	sense organs	0.791981	1.14365
514.2	PRS	NA	0.0253813	0.0480843	1.02571	0.597604	logistic	34692	569	34123	NA	NA	0		FALSE	FALSE	Solitary pulmonary nodule	respiratory	0.933454	1.12708
728.7	PRS	NA	0.0276247	0.0524385	1.02801	0.598331	logistic	28477	477	28000	NA	NA	0		FALSE	FALSE	Fasciitis	musculoskeletal	0.9276	1.13929
701	PRS	NA	0.0172667	0.0329343	1.01742	0.600086	logistic	34014	1243	32771	NA	NA	0		FALSE	FALSE	Other hypertrophic and atrophic conditions of skin	dermatologic	0.953816	1.08526
509.2	PRS	NA	-0.0223988	0.0428135	0.97785	0.600854	logistic	28443	727	27716	NA	NA	0		FALSE	FALSE	Respiratory insufficiency	respiratory	0.899143	1.06345
292.11	PRS	NA	-0.042048	0.0804428	0.958824	0.601178	logistic	30689	201	30488	NA	NA	0		FALSE	FALSE	Aphasia	mental disorders	0.818963	1.12257
242	PRS	NA	-0.0252356	0.048435	0.97508	0.602352	logistic	28384	563	27821	NA	NA	0		FALSE	FALSE	Thyrotoxicosis with or without goiter	endocrine/metabolic	0.886771	1.07218
610	PRS	NA	-0.0191447	0.0367963	0.981037	0.602861	logistic	31822	994	30828	NA	NA	0		FALSE	FALSE	Benign mammary dysplasias	genitourinary	0.912775	1.0544
803.2	PRS	NA	0.0233449	0.0455002	1.02362	0.607901	logistic	31219	639	30580	NA	NA	0		FALSE	FALSE	Fracture of radius and ulna	injuries & poisonings	0.936285	1.1191
599.3	PRS	NA	0.0137249	0.0268362	1.01382	0.60905	logistic	29120	1955	27165	NA	NA	0		FALSE	FALSE	Dysuria	genitourinary	0.961872	1.06857
430.2	PRS	NA	-0.0403202	0.0789313	0.960482	0.609473	logistic	32160	211	31949	NA	NA	0		FALSE	FALSE	Intracerebral hemorrhage	circulatory system	0.822814	1.12118
286.7	PRS	NA	0.0216956	0.0426018	1.02193	0.610567	logistic	30681	728	29953	NA	NA	0		FALSE	FALSE	Other and unspecified coagulation defects	hematopoietic	0.940067	1.11093
315	PRS	NA	-0.02562	0.0504476	0.974705	0.611556	logistic	35335	534	34801	NA	NA	0		FALSE	FALSE	Develomental delays and disorders	mental disorders	0.882941	1.07601
555.1	PRS	NA	-0.0175882	0.0347564	0.982566	0.612827	logistic	26770	1139	25631	NA	NA	0		FALSE	FALSE	Regional enteritis	digestive	0.91786	1.05183
292	PRS	NA	-0.0114429	0.0228025	0.988622	0.61579	logistic	33277	2789	30488	NA	NA	0		FALSE	FALSE	Neurological disorders	mental disorders	0.945411	1.03381
446.9	PRS	NA	0.049025	0.0982086	1.05025	0.617644	logistic	31818	134	31684	NA	NA	0		FALSE	FALSE	Arteritis NOS	circulatory system	0.866352	1.27318
747.11	PRS	NA	-0.0215436	0.0432588	0.978687	0.618472	logistic	35631	729	34902	NA	NA	0		FALSE	FALSE	Cardiac shunt/ heart septal defect	congenital anomalies	0.899127	1.06529
562.2	PRS	NA	0.0317876	0.0638569	1.0323	0.618629	logistic	25955	324	25631	NA	NA	0		FALSE	FALSE	Diverticulitis	digestive	0.910855	1.16993
709.6	PRS	NA	-0.0388118	0.0779986	0.961932	0.618769	logistic	30669	213	30456	NA	NA	0		FALSE	FALSE	Other specified diffuse diseases of connective tissue	dermatologic	0.825564	1.12083
477	PRS	NA	-0.0318074	0.0639854	0.968693	0.619116	logistic	26204	323	25881	NA	NA	0		FALSE	FALSE	Epistaxis or throat hemorrhage	respiratory	0.854517	1.09812
735.3	PRS	NA	-0.0302905	0.0610866	0.970164	0.619992	logistic	32145	350	31795	NA	NA	0		FALSE	FALSE	Hallux valgus (Bunion)	musculoskeletal	0.86069	1.09356
809	PRS	NA	0.0172981	0.0348893	1.01745	0.620037	logistic	31681	1101	30580	NA	NA	0		FALSE	FALSE	Fracture of unspecified bones	injuries & poisonings	0.950198	1.08946
250.11	PRS	NA	-0.047629	0.0960862	0.953488	0.620113	logistic	29738	143	29595	NA	NA	0		FALSE	FALSE	Type 1 diabetes with ketoacidosis	endocrine/metabolic	0.789814	1.15108
292.5	PRS	NA	-0.0430116	0.0869532	0.9579	0.620845	logistic	30662	174	30488	NA	NA	0		FALSE	FALSE	Transient alteration of awareness	mental disorders	0.807801	1.13589
580.31	PRS	NA	-0.0416318	0.0842033	0.959223	0.62101	logistic	29768	184	29584	NA	NA	0		FALSE	FALSE	Nephritis and nephropathy in diseases classified elsewhere	genitourinary	0.813288	1.13134
705.8	PRS	NA	-0.0507716	0.102769	0.950496	0.621281	logistic	33213	123	33090	NA	NA	0		FALSE	FALSE	Hyperhidrosis	dermatologic	0.77709	1.1626
362.29	PRS	NA	0.0406391	0.0824954	1.04148	0.622279	logistic	33693	201	33492	NA	NA	0		FALSE	FALSE	Macular degeneration (senile) of retina NOS	sense organs	0.885988	1.22425
750	PRS	NA	-0.0413916	0.0847944	0.959453	0.62545	logistic	35408	185	35223	NA	NA	0		FALSE	FALSE	Digestive congenital anomalies	congenital anomalies	0.812541	1.13293
53	PRS	NA	-0.0314661	0.0647075	0.969024	0.626767	logistic	30693	312	30381	NA	NA	0		FALSE	FALSE	Herpes zoster	infectious diseases	0.8536	1.10006
858	PRS	NA	0.0273526	0.0562877	1.02773	0.627008	logistic	32680	413	32267	NA	NA	0		FALSE	FALSE	Complication of internal orthopedic device	injuries & poisonings	0.920378	1.1476
572	PRS	NA	-0.0174625	0.0359868	0.982689	0.627501	logistic	31512	1034	30478	NA	NA	0		FALSE	FALSE	Ascites (non malignant)	digestive	0.915764	1.05451
429.1	PRS	NA	0.0371568	0.0766676	1.03786	0.627926	logistic	31563	224	31339	NA	NA	0		FALSE	FALSE	Heart transplant/surgery	circulatory system	0.893051	1.20614
726.3	PRS	NA	-0.0326583	0.0674787	0.967869	0.628401	logistic	28286	286	28000	NA	NA	0		FALSE	FALSE	Bursitis	musculoskeletal	0.847964	1.10473
313.3	PRS	NA	-0.0535106	0.110676	0.947896	0.62875	logistic	34909	108	34801	NA	NA	0		FALSE	FALSE	Autism	mental disorders	0.763047	1.17753
800.2	PRS	NA	-0.0403307	0.0835166	0.960472	0.629163	logistic	30767	187	30580	NA	NA	0		FALSE	FALSE	Fracture of unspecified part of femur	injuries & poisonings	0.815443	1.13129
395	PRS	NA	0.0121229	0.0251166	1.0122	0.629335	logistic	33180	2307	30873	NA	NA	0		FALSE	FALSE	Heart valve disorders	circulatory system	0.963574	1.06327
337	PRS	NA	-0.0387036	0.0802198	0.962036	0.629473	logistic	29158	202	28956	NA	NA	0		FALSE	FALSE	Disorders of the autonomic nervous system	neurological	0.822066	1.12584
202	PRS	NA	-0.03915	0.0813614	0.961606	0.630384	logistic	35719	195	35524	NA	NA	0		FALSE	FALSE	Cancer of other lymphoid, histiocytic tissue	neoplasms	0.819863	1.12786
327.41	PRS	NA	0.0414994	0.0866883	1.04237	0.632138	logistic	29136	173	28963	NA	NA	0		FALSE	FALSE	Organic or persistent insomnia	neurological	0.879493	1.23542
38.3	PRS	NA	0.0185614	0.039427	1.01873	0.637798	logistic	32335	853	31482	NA	NA	0		FALSE	FALSE	Bacteremia	infectious diseases	0.942975	1.10058
963	PRS	NA	-0.0245552	0.052438	0.975744	0.639591	logistic	29199	478	28721	NA	NA	0		FALSE	FALSE	Poisoning by primarily systemic agents	injuries & poisonings	0.88044	1.08136
218.1	PRS	NA	-0.0240164	0.0513392	0.97627	0.639928	logistic	32655	500	32155	NA	NA	0		FALSE	FALSE	Uterine leiomyoma	neoplasms	0.882814	1.07962
331.1	PRS	NA	0.0294178	0.0629731	1.02985	0.640393	logistic	29288	332	28956	NA	NA	0		FALSE	FALSE	Hydrocephalus	neurological	0.910274	1.16514
930	PRS	NA	0.0323316	0.0693125	1.03286	0.640885	logistic	29460	274	29186	NA	NA	0		FALSE	FALSE	Allergic reaction to food	injuries & poisonings	0.901657	1.18315
532	PRS	NA	-0.0118408	0.0253857	0.988229	0.640903	logistic	26203	2223	23980	NA	NA	0		FALSE	FALSE	Dysphagia	digestive	0.940262	1.03864
353	PRS	NA	-0.042338	0.0908265	0.958546	0.641114	logistic	31910	158	31752	NA	NA	0		FALSE	FALSE	Nerve root and plexus disorders	neurological	0.802232	1.14532
509.8	PRS	NA	-0.0245062	0.0528007	0.975792	0.642558	logistic	28190	474	27716	NA	NA	0		FALSE	FALSE	Dependence on respirator [Ventilator] or supplemental oxygen	respiratory	0.879857	1.08219
295.2	PRS	NA	-0.0524935	0.113703	0.948861	0.644317	logistic	21984	100	21884	NA	NA	0		FALSE	FALSE	Paranoid disorders	mental disorders	0.759305	1.18574
765	PRS	NA	-0.02335	0.0507151	0.97692	0.645218	logistic	33040	512	32528	NA	NA	0		FALSE	FALSE	Cervical radiculitis	symptoms	0.884483	1.07902
426.2	PRS	NA	-0.0262923	0.0571952	0.97405	0.645736	logistic	25085	402	24683	NA	NA	0		FALSE	FALSE	Atrioventricular [AV] block	circulatory system	0.870755	1.0896
916	PRS	NA	0.0244122	0.0532197	1.02471	0.646445	logistic	34320	464	33856	NA	NA	0		FALSE	FALSE	Contusion	injuries & poisonings	0.92321	1.13737
612.2	PRS	NA	-0.0363154	0.0792603	0.964336	0.646824	logistic	31036	208	30828	NA	NA	0		FALSE	FALSE	Hypertrophy of breast (Gynecomastia)	genitourinary	0.825583	1.12641
586.2	PRS	NA	-0.0306528	0.0669954	0.969812	0.647286	logistic	29875	291	29584	NA	NA	0		FALSE	FALSE	Cyst of kidney, acquired	genitourinary	0.850472	1.1059
536.7	PRS	NA	-0.0371356	0.0817007	0.963545	0.649446	logistic	32129	197	31932	NA	NA	0		FALSE	FALSE	Complications of gastrostomy, colostomy and enterostomy	digestive	0.82097	1.13088
339	PRS	NA	0.0176213	0.0388085	1.01778	0.649787	logistic	32639	884	31755	NA	NA	0		FALSE	FALSE	Other headache syndromes	neurological	0.943232	1.09821
722.8	PRS	NA	0.031258	0.0689742	1.03175	0.650416	logistic	29922	273	29649	NA	NA	0		FALSE	FALSE	Postlaminectomy syndrome	musculoskeletal	0.901287	1.1811
290.13	PRS	NA	0.0493373	0.109357	1.05057	0.651877	logistic	30602	114	30488	NA	NA	0		FALSE	FALSE	Senile dementia	mental disorders	0.847891	1.30171
599.6	PRS	NA	0.0506119	0.112875	1.05191	0.653874	logistic	27267	102	27165	NA	NA	0		FALSE	FALSE	Oliguria and anuria	genitourinary	0.843139	1.31239
344	PRS	NA	0.0332874	0.0743968	1.03385	0.654564	logistic	29192	236	28956	NA	NA	0		FALSE	FALSE	Other paralytic syndromes	neurological	0.89357	1.19615
420.3	PRS	NA	0.040163	0.0903402	1.04098	0.656626	logistic	34516	159	34357	NA	NA	0		FALSE	FALSE	Endocarditis	circulatory system	0.872054	1.24263
374	PRS	NA	0.0198239	0.0446261	1.02002	0.656882	logistic	32483	676	31807	NA	NA	0		FALSE	FALSE	Other disorders of eyelids	sense organs	0.934594	1.11326
592.1	PRS	NA	0.0232867	0.0525739	1.02356	0.657815	logistic	26343	474	25869	NA	NA	0		FALSE	FALSE	Cystitis	genitourinary	0.92334	1.13466
426.91	PRS	NA	-0.0203113	0.0459087	0.979894	0.658179	logistic	25336	653	24683	NA	NA	0		FALSE	FALSE	Cardiac pacemaker in situ	circulatory system	0.895572	1.07215
965.1	PRS	NA	0.0247116	0.0558645	1.02502	0.658237	logistic	29142	421	28721	NA	NA	0		FALSE	FALSE	Opiates and related narcotics causing adverse effects in therapeutic use	injuries & poisonings	0.918712	1.14363
585.4	PRS	NA	-0.0242522	0.0549688	0.97604	0.659069	logistic	30017	433	29584	NA	NA	0		FALSE	FALSE	Chronic kidney disease, Stage I or II	genitourinary	0.876349	1.08707
454.1	PRS	NA	-0.0326282	0.0742375	0.967898	0.660292	logistic	29458	237	29221	NA	NA	0		FALSE	FALSE	Varicose veins of lower extremity	circulatory system	0.836831	1.11949
276.6	PRS	NA	-0.0156702	0.0357924	0.984452	0.661525	logistic	26696	1056	25640	NA	NA	0		FALSE	FALSE	Fluid overload	endocrine/metabolic	0.917756	1.05599
54	PRS	NA	-0.0310676	0.0712294	0.96941	0.662719	logistic	30638	257	30381	NA	NA	0		FALSE	FALSE	Herpes simplex	infectious diseases	0.843094	1.11465
495.1	PRS	NA	-0.0370308	0.0849692	0.963646	0.662971	logistic	29550	180	29370	NA	NA	0		FALSE	FALSE	Chronic obstructive asthma	respiratory	0.815813	1.13827
949	PRS	NA	-0.0238353	0.0549067	0.976447	0.664212	logistic	29621	435	29186	NA	NA	0		FALSE	FALSE	Allergies, other	injuries & poisonings	0.876821	1.08739
433.1	PRS	NA	0.0186912	0.043147	1.01887	0.664871	logistic	32692	743	31949	NA	NA	0		FALSE	FALSE	Occlusion and stenosis of precerebral arteries	circulatory system	0.936246	1.10878
724.1	PRS	NA	-0.047086	0.108897	0.954005	0.665457	logistic	29757	108	29649	NA	NA	0		FALSE	FALSE	Disorders of sacrum	musculoskeletal	0.770648	1.18099
401.2	PRS	NA	0.0120727	0.0283957	1.01215	0.67072	logistic	23738	2140	21598	NA	NA	0		FALSE	FALSE	Hypertensive heart and/or renal disease	circulatory system	0.957353	1.07007
758	PRS	NA	-0.0364129	0.0858775	0.964242	0.671559	logistic	35947	189	35758	NA	NA	0		FALSE	FALSE	Chromosomal anomalies and genetic disorders	congenital anomalies	0.814865	1.141
573.2	PRS	NA	0.0316906	0.0748004	1.0322	0.671807	logistic	30711	233	30478	NA	NA	0		FALSE	FALSE	Liver replaced by transplant	digestive	0.891439	1.19518
356	PRS	NA	0.0176459	0.041998	1.0178	0.674367	logistic	34072	755	33317	NA	NA	0		FALSE	FALSE	Hereditary and idiopathic peripheral neuropathy	neurological	0.937377	1.10513
350.1	PRS	NA	-0.0181433	0.0432398	0.98202	0.67478	logistic	33380	708	32672	NA	NA	0		FALSE	FALSE	Abnormal involuntary movements	neurological	0.902223	1.06887
378	PRS	NA	-0.0269177	0.064513	0.973441	0.6765	logistic	32309	324	31985	NA	NA	0		FALSE	FALSE	Strabismus and other disorders of binocular eye movements	sense organs	0.857818	1.10465
420	PRS	NA	0.019315	0.0468144	1.0195	0.679909	logistic	34958	601	34357	NA	NA	0		FALSE	FALSE	Carditis	circulatory system	0.93012	1.11747
287.31	PRS	NA	0.0374204	0.0907138	1.03813	0.679966	logistic	30111	158	29953	NA	NA	0		FALSE	FALSE	Primary thrombocytopenia	hematopoietic	0.869029	1.24013
470	PRS	NA	-0.0161795	0.0392317	0.983951	0.68004	logistic	26754	873	25881	NA	NA	0		FALSE	FALSE	Septal Deviations/Turbinate Hypertrophy	respiratory	0.911127	1.0626
172.3	PRS	NA	-0.0451995	0.109772	0.955807	0.680517	logistic	31889	107	31782	NA	NA	0		FALSE	FALSE	Carcinoma in situ of skin	neoplasms	0.77078	1.18525
478	PRS	NA	0.0346445	0.0841588	1.03525	0.680591	logistic	26066	185	25881	NA	NA	0		FALSE	FALSE	Throat pain	respiratory	0.877826	1.22091
260.3	PRS	NA	0.023218	0.0570889	1.02349	0.684229	logistic	27073	407	26666	NA	NA	0		FALSE	FALSE	Adult failure to thrive	endocrine/metabolic	0.915142	1.14467
573	PRS	NA	0.0191257	0.0471731	1.01931	0.685156	logistic	31071	593	30478	NA	NA	0		FALSE	FALSE	Other disorders of liver	digestive	0.929291	1.11805
557.1	PRS	NA	-0.0299982	0.0740196	0.970447	0.685276	logistic	25874	243	25631	NA	NA	0		FALSE	FALSE	Celiac disease	digestive	0.839393	1.12196
514	PRS	NA	-0.0147284	0.0363522	0.98538	0.685361	logistic	35134	1011	34123	NA	NA	0		FALSE	FALSE	Abnormal findings examination of lungs	respiratory	0.917614	1.05815
599	PRS	NA	0.00794741	0.0196593	1.00798	0.686024	logistic	31090	3925	27165	NA	NA	0		FALSE	FALSE	Other symptoms/disorders or the urinary system	genitourinary	0.969878	1.04758
285.2	PRS	NA	0.0117852	0.029174	1.01185	0.686241	logistic	26508	1626	24882	NA	NA	0		FALSE	FALSE	Anemia of chronic disease	hematopoietic	0.955619	1.0714
714.2	PRS	NA	-0.0332692	0.0830229	0.967278	0.688624	logistic	31033	197	30836	NA	NA	0		FALSE	FALSE	Juvenile rheumatoid arthritis	musculoskeletal	0.822017	1.13821
425.2	PRS	NA	-0.0273949	0.0684024	0.972977	0.68879	logistic	34638	281	34357	NA	NA	0		FALSE	FALSE	Secondary/extrinsic cardiomyopathies	circulatory system	0.850898	1.11257
599.5	PRS	NA	-0.0128283	0.0324345	0.987254	0.692463	logistic	28484	1319	27165	NA	NA	0		FALSE	FALSE	Frequency of urination and polyuria	genitourinary	0.926446	1.05205
958	PRS	NA	0.0316388	0.0802146	1.03214	0.693266	logistic	36475	202	36273	NA	NA	0		FALSE	FALSE	Certain early complications of trauma or procedure	injuries & poisonings	0.881984	1.20787
427.6	PRS	NA	-0.0235982	0.059969	0.976678	0.693946	logistic	25049	366	24683	NA	NA	0		FALSE	FALSE	Premature beats	circulatory system	0.86837	1.0985
389	PRS	NA	-0.0112398	0.0286819	0.988823	0.695148	logistic	34736	1668	33068	NA	NA	0		FALSE	FALSE	Hearing loss	sense organs	0.934769	1.046
585.34	PRS	NA	-0.0199557	0.0509397	0.980242	0.695243	logistic	30095	511	29584	NA	NA	0		FALSE	FALSE	Chronic Kidney Disease, Stage IV	genitourinary	0.8871	1.08316
619.2	PRS	NA	-0.0261513	0.0671127	0.974188	0.696786	logistic	33467	291	33176	NA	NA	0		FALSE	FALSE	Disorders of uterus, NEC	genitourinary	0.854113	1.11114
457	PRS	NA	0.0188261	0.0483372	1.019	0.696925	logistic	29791	570	29221	NA	NA	0		FALSE	FALSE	Encounter for long-term (current) use of anticoagulants, antithrombotics, aspirin	circulatory system	0.926895	1.12027
218	PRS	NA	-0.019796	0.0508328	0.980399	0.696956	logistic	32665	510	32155	NA	NA	0		FALSE	FALSE	Benign neoplasm of uterus	neoplasms	0.887428	1.08311
172	PRS	NA	0.0108236	0.027854	1.01088	0.697584	logistic	33617	1835	31782	NA	NA	0		FALSE	FALSE	Skin cancer	neoplasms	0.957174	1.0676
618.6	PRS	NA	0.0331873	0.0857654	1.03374	0.69879	logistic	35744	176	35568	NA	NA	0		FALSE	FALSE	Vaginal enterocele, congenital or acquired	genitourinary	0.873792	1.22298
401.22	PRS	NA	-0.0139828	0.0361451	0.986115	0.698866	logistic	22743	1145	21598	NA	NA	0		FALSE	FALSE	Hypertensive chronic kidney disease	circulatory system	0.918671	1.05851
112.3	PRS	NA	-0.040675	0.105884	0.960141	0.700871	logistic	31956	117	31839	NA	NA	0		FALSE	FALSE	Candidiasis of skin and nails	infectious diseases	0.780197	1.18159
290.2	PRS	NA	-0.0297071	0.0774927	0.97073	0.701458	logistic	30706	218	30488	NA	NA	0		FALSE	FALSE	Delirium due to conditions classified elsewhere	mental disorders	0.833941	1.12996
270.3	PRS	NA	0.0245748	0.0644694	1.02488	0.703066	logistic	35364	312	35052	NA	NA	0		FALSE	FALSE	Disorders of plasma protein metabolism	endocrine/metabolic	0.903223	1.16292
747.1	PRS	NA	-0.013614	0.0357709	0.986478	0.703509	logistic	35974	1072	34902	NA	NA	0		FALSE	FALSE	Cardiac congenital anomalies	congenital anomalies	0.919684	1.05812
281.1	PRS	NA	0.019128	0.0503891	1.01931	0.704238	logistic	25402	520	24882	NA	NA	0		FALSE	FALSE	Megaloblastic anemia	hematopoietic	0.923454	1.12512
269	PRS	NA	-0.0188123	0.0496669	0.981364	0.704859	logistic	35583	531	35052	NA	NA	0		FALSE	FALSE	Proteinuria	endocrine/metabolic	0.890333	1.0817
198.5	PRS	NA	-0.0194298	0.0514132	0.980758	0.705495	logistic	28862	499	28363	NA	NA	0		FALSE	FALSE	Secondary malignancy of brain/spine	neoplasms	0.886743	1.08474
228	PRS	NA	-0.0249924	0.066833	0.975317	0.70844	logistic	35956	292	35664	NA	NA	0		FALSE	FALSE	Hemangioma and lymphangioma, any site	neoplasms	0.855572	1.11182
561	PRS	NA	-0.0116134	0.0311236	0.988454	0.709045	logistic	27045	1414	25631	NA	NA	0		FALSE	FALSE	Symptoms involving digestive system	digestive	0.929958	1.05063
379.2	PRS	NA	0.0150247	0.0403378	1.01514	0.709542	logistic	32823	838	31985	NA	NA	0		FALSE	FALSE	Disorders of vitreous body	sense organs	0.93797	1.09866
196	PRS	NA	0.0156622	0.0421982	1.01579	0.71052	logistic	29111	748	28363	NA	NA	0		FALSE	FALSE	Radiotherapy	neoplasms	0.935152	1.10337
802	PRS	NA	0.0298464	0.0806635	1.0303	0.711375	logistic	30780	200	30580	NA	NA	0		FALSE	FALSE	Fracture of pelvis	injuries & poisonings	0.87963	1.20677
264.3	PRS	NA	-0.027357	0.0741737	0.973014	0.712259	logistic	26940	274	26666	NA	NA	0		FALSE	FALSE	Delayed milestones	endocrine/metabolic	0.841358	1.12527
722.1	PRS	NA	-0.0179094	0.0486173	0.98225	0.712594	logistic	30204	555	29649	NA	NA	0		FALSE	FALSE	Displacement of intervertebral disc	musculoskeletal	0.892973	1.08045
613.5	PRS	NA	-0.0198398	0.0539261	0.980356	0.712942	logistic	33992	453	33539	NA	NA	0		FALSE	FALSE	Mastodynia	genitourinary	0.882025	1.08965
960	PRS	NA	0.0143984	0.0392156	1.0145	0.713499	logistic	29589	868	28721	NA	NA	0		FALSE	FALSE	Poisoning by antibiotics	injuries & poisonings	0.939447	1.09556
446	PRS	NA	0.0236556	0.0645815	1.02394	0.714148	logistic	31996	312	31684	NA	NA	0		FALSE	FALSE	Polyarteritis nodosa and allied conditions	circulatory system	0.902195	1.16211
352.2	PRS	NA	-0.0379613	0.104554	0.96275	0.716546	logistic	31871	119	31752	NA	NA	0		FALSE	FALSE	Facial nerve disorders [CN7]	neurological	0.78436	1.18171
726.1	PRS	NA	0.0106039	0.029308	1.01066	0.717495	logistic	29624	1624	28000	NA	NA	0		FALSE	FALSE	Enthesopathy	musculoskeletal	0.95424	1.07042
180.1	PRS	NA	0.0274584	0.0759242	1.02784	0.71761	logistic	29654	226	29428	NA	NA	0		FALSE	FALSE	Cervical cancer	neoplasms	0.885721	1.19276
871	PRS	NA	-0.0190532	0.0528847	0.981127	0.718639	logistic	33712	470	33242	NA	NA	0		FALSE	FALSE	Open wounds of extremities	injuries & poisonings	0.884523	1.08828
697	PRS	NA	0.032156	0.0903141	1.03268	0.721806	logistic	31251	159	31092	NA	NA	0		FALSE	FALSE	Sarcoidosis	dermatologic	0.865144	1.23266
690	PRS	NA	-0.0290379	0.082468	0.97138	0.724755	logistic	31284	192	31092	NA	NA	0		FALSE	FALSE	Erythematosquamous dermatosis	dermatologic	0.826401	1.14179
366	PRS	NA	0.00854629	0.0245314	1.00858	0.727554	logistic	35688	2527	33161	NA	NA	0		FALSE	FALSE	Cataract	sense organs	0.961236	1.05826
420.2	PRS	NA	0.0189312	0.0543996	1.01911	0.727838	logistic	34800	443	34357	NA	NA	0		FALSE	FALSE	Pericarditis	circulatory system	0.916043	1.13378
782.3	PRS	NA	0.00788105	0.0227664	1.00791	0.729215	logistic	33522	2846	30676	NA	NA	0		FALSE	FALSE	Edema	symptoms	0.963926	1.05391
255.2	PRS	NA	-0.0201963	0.0584371	0.980006	0.729638	logistic	32453	385	32068	NA	NA	0		FALSE	FALSE	Adrenal hypofunction	endocrine/metabolic	0.873949	1.09893
618.5	PRS	NA	-0.0252049	0.0731607	0.97511	0.730459	logistic	35813	245	35568	NA	NA	0		FALSE	FALSE	Prolapse of vaginal vault after hysterectomy	genitourinary	0.844847	1.12546
41	PRS	NA	-0.00833189	0.0242545	0.991703	0.731208	logistic	33848	2366	31482	NA	NA	0		FALSE	FALSE	Bacterial infection NOS	infectious diseases	0.945661	1.03999
715	PRS	NA	-0.0180011	0.0534569	0.98216	0.736313	logistic	31296	460	30836	NA	NA	0		FALSE	FALSE	Other inflammatory spondylopathies	musculoskeletal	0.884461	1.09065
285.1	PRS	NA	-0.00942138	0.0280036	0.990623	0.736543	logistic	26700	1818	24882	NA	NA	0		FALSE	FALSE	Acute posthemorrhagic anemia	hematopoietic	0.937716	1.04652
315.3	PRS	NA	-0.0293312	0.0871896	0.971095	0.736564	logistic	34974	173	34801	NA	NA	0		FALSE	FALSE	Mental retardation	mental disorders	0.818548	1.15207
593	PRS	NA	0.0116658	0.0350578	1.01173	0.739315	logistic	26968	1099	25869	NA	NA	0		FALSE	FALSE	Hematuria	genitourinary	0.944549	1.0837
226	PRS	NA	0.0360504	0.10877	1.03671	0.740314	logistic	35681	110	35571	NA	NA	0		FALSE	FALSE	Benign neoplasm of thyroid glands	neoplasms	0.837664	1.28305
216	PRS	NA	-0.0110542	0.0334532	0.989007	0.741069	logistic	33826	1203	32623	NA	NA	0		FALSE	FALSE	Benign neoplasm of skin	neoplasms	0.926239	1.05603
740.11	PRS	NA	0.00827968	0.0250871	1.00831	0.741372	logistic	30904	2443	28461	NA	NA	0		FALSE	FALSE	Osteoarthrosis, localized, primary	musculoskeletal	0.959934	1.05913
396	PRS	NA	0.0140415	0.0427625	1.01414	0.74264	logistic	31597	724	30873	NA	NA	0		FALSE	FALSE	Abnormal heart sounds	circulatory system	0.932606	1.1028
504.1	PRS	NA	-0.036487	0.111317	0.964171	0.743082	logistic	27820	104	27716	NA	NA	0		FALSE	FALSE	Idiopathic fibrosing alveolitis	respiratory	0.775173	1.19925
626.14	PRS	NA	0.0295617	0.090932	1.03	0.745107	logistic	26344	158	26186	NA	NA	0		FALSE	FALSE	Irregular menstrual bleeding	genitourinary	0.861858	1.23095
907	PRS	NA	0.0337719	0.104988	1.03435	0.747699	logistic	36614	118	36496	NA	NA	0		FALSE	FALSE	Injuries to the nervous system	injuries & poisonings	0.841976	1.27067
174	PRS	NA	-0.00761905	0.0238206	0.99241	0.749081	logistic	32574	2532	30042	NA	NA	0		FALSE	FALSE	Breast cancer	neoplasms	0.947141	1.03984
479	PRS	NA	0.0108269	0.0339894	1.01089	0.750077	logistic	27053	1172	25881	NA	NA	0		FALSE	FALSE	Other upper respiratory disease	respiratory	0.945736	1.08052
687.4	PRS	NA	-0.00909704	0.0285851	0.990944	0.7503	logistic	30064	1695	28369	NA	NA	0		FALSE	FALSE	Disturbance of skin sensation	dermatologic	0.936951	1.04805
426.92	PRS	NA	-0.0205902	0.0648228	0.97962	0.75076	logistic	24994	311	24683	NA	NA	0		FALSE	FALSE	Cardiac defibrillator in situ	circulatory system	0.862739	1.11234
251.1	PRS	NA	0.0213407	0.0674918	1.02157	0.751853	logistic	26992	291	26701	NA	NA	0		FALSE	FALSE	Hypoglycemia	endocrine/metabolic	0.89499	1.16605
728	PRS	NA	-0.0351313	0.111332	0.965479	0.75234	logistic	28104	104	28000	NA	NA	0		FALSE	FALSE	Disorders of muscle, ligament, and fascia	musculoskeletal	0.776203	1.20091
276.14	PRS	NA	0.00711051	0.0225384	1.00714	0.752394	logistic	28531	2891	25640	NA	NA	0		FALSE	FALSE	Hypopotassemia	endocrine/metabolic	0.963614	1.05262
627.3	PRS	NA	0.0125697	0.0400165	1.01265	0.753436	logistic	27039	853	26186	NA	NA	0		FALSE	FALSE	Postmenopausal atrophic vaginitis	genitourinary	0.93626	1.09527
947	PRS	NA	-0.0206828	0.0661965	0.97953	0.754702	logistic	29485	299	29186	NA	NA	0		FALSE	FALSE	Urticaria	dermatologic	0.86034	1.11523
259	PRS	NA	-0.0284169	0.0914016	0.971983	0.755876	logistic	32231	163	32068	NA	NA	0		FALSE	FALSE	Other endocrine disorders	endocrine/metabolic	0.812561	1.16268
803.3	PRS	NA	-0.0311931	0.10043	0.969288	0.756109	logistic	30710	130	30580	NA	NA	0		FALSE	FALSE	Fracture of clavicle or scapula	injuries & poisonings	0.796095	1.18016
690.1	PRS	NA	-0.0256275	0.0826656	0.974698	0.75655	logistic	31283	191	31092	NA	NA	0		FALSE	FALSE	Seborrheic dermatitis	dermatologic	0.828903	1.14614
703.1	PRS	NA	-0.0234118	0.0763542	0.97686	0.759132	logistic	34138	224	33914	NA	NA	0		FALSE	FALSE	Ingrowing nail	dermatologic	0.841082	1.13456
457.2	PRS	NA	-0.0273895	0.0895611	0.972982	0.759742	logistic	29384	163	29221	NA	NA	0		FALSE	FALSE	Encounter for long-term (current) use of antiplatelets/antithrombotics	circulatory system	0.816336	1.15969
781	PRS	NA	0.0202725	0.0668458	1.02048	0.761682	logistic	35653	291	35362	NA	NA	0		FALSE	FALSE	Symptoms involving nervous and musculoskeletal systems	symptoms	0.895167	1.16333
278.4	PRS	NA	0.0119258	0.0394427	1.012	0.762379	logistic	28663	877	27786	NA	NA	0		FALSE	FALSE	Abnormal weight gain	endocrine/metabolic	0.93671	1.09334
722	PRS	NA	0.00769718	0.0255922	1.00773	0.763595	logistic	31840	2191	29649	NA	NA	0		FALSE	FALSE	Intervertebral disc disorders	musculoskeletal	0.958426	1.05956
647.1	PRS	NA	-0.0296693	0.0987504	0.970767	0.763836	logistic	36203	137	36066	NA	NA	0		FALSE	FALSE	Infections of genitourinary tract during pregnancy	pregnancy complications	0.799939	1.17807
747	PRS	NA	-0.0102463	0.0342672	0.989806	0.764931	logistic	36072	1170	34902	NA	NA	0		FALSE	FALSE	Cardiac and circulatory congenital anomalies	congenital anomalies	0.92551	1.05857
191.11	PRS	NA	-0.0211465	0.0712157	0.979076	0.766516	logistic	35902	256	35646	NA	NA	0		FALSE	FALSE	Cancer of brain	neoplasms	0.851523	1.12574
612	PRS	NA	-0.020866	0.0705614	0.97935	0.767448	logistic	31091	263	30828	NA	NA	0		FALSE	FALSE	Breast conditions, congenital or relating to hormones	genitourinary	0.852854	1.12461
366.2	PRS	NA	0.00775398	0.0262959	1.00778	0.76809	logistic	35305	2144	33161	NA	NA	0		FALSE	FALSE	Senile cataract	sense organs	0.957159	1.06109
433.5	PRS	NA	0.020808	0.0715239	1.02103	0.77111	logistic	32205	256	31949	NA	NA	0		FALSE	FALSE	Cerebral aneurysm	circulatory system	0.887471	1.17468
227.3	PRS	NA	0.0299885	0.103279	1.03044	0.771537	logistic	35693	122	35571	NA	NA	0		FALSE	FALSE	Benign neoplasm of pituitary gland and craniopharyngeal duct (pouch)	neoplasms	0.841611	1.26164
281.12	PRS	NA	-0.0165901	0.0571675	0.983547	0.771661	logistic	25282	400	24882	NA	NA	0		FALSE	FALSE	Other vitamin B12 deficiency anemia	hematopoietic	0.879292	1.10016
451.2	PRS	NA	0.0324766	0.112944	1.03301	0.773694	logistic	29323	102	29221	NA	NA	0		FALSE	FALSE	Phlebitis and thrombophlebitis of lower extremities	circulatory system	0.827875	1.28897
513.3	PRS	NA	0.0214282	0.0750414	1.02166	0.775221	logistic	34788	235	34553	NA	NA	0		FALSE	FALSE	Hypoventilation	respiratory	0.881921	1.18354
429.3	PRS	NA	-0.0179344	0.0629524	0.982225	0.775729	logistic	31669	330	31339	NA	NA	0		FALSE	FALSE	Symptoms involving cardiovascular system	circulatory system	0.86821	1.11121
255.21	PRS	NA	-0.0177341	0.0622499	0.982422	0.775732	logistic	32407	339	32068	NA	NA	0		FALSE	FALSE	Glucocorticoid deficiency	endocrine/metabolic	0.869581	1.10991
800.1	PRS	NA	-0.0170723	0.0599578	0.983073	0.775845	logistic	30951	371	30580	NA	NA	0		FALSE	FALSE	Fracture of neck of femur	injuries & poisonings	0.874075	1.10566
296.2	PRS	NA	-0.0049586	0.0174814	0.995054	0.776679	logistic	27243	5359	21884	NA	NA	0		FALSE	FALSE	Depression	mental disorders	0.961537	1.02974
245	PRS	NA	0.0132092	0.0467557	1.0133	0.777548	logistic	28431	610	27821	NA	NA	0		FALSE	FALSE	Thyroiditis	endocrine/metabolic	0.924565	1.11054
242.1	PRS	NA	-0.0182976	0.0648657	0.981869	0.777878	logistic	28133	312	27821	NA	NA	0		FALSE	FALSE	Graves' disease	endocrine/metabolic	0.864647	1.11498
963.1	PRS	NA	-0.0149061	0.0531437	0.985204	0.779104	logistic	29186	465	28721	NA	NA	0		FALSE	FALSE	Antineoplastic and immunosuppressive drugs causing adverse effects	injuries & poisonings	0.887748	1.09336
149	PRS	NA	0.0185701	0.0664521	1.01874	0.779898	logistic	36406	296	36110	NA	NA	0		FALSE	FALSE	Cancer of larynx, pharynx, nasal cavities	neoplasms	0.894334	1.16046
287	PRS	NA	0.0084517	0.0302452	1.00849	0.779907	logistic	31434	1481	29953	NA	NA	0		FALSE	FALSE	Purpura and other hemorrhagic conditions	hematopoietic	0.950441	1.07008
304	PRS	NA	0.00946285	0.033888	1.00951	0.780062	logistic	23076	1192	21884	NA	NA	0		FALSE	FALSE	Adjustment reaction	mental disorders	0.944634	1.07884
766	PRS	NA	0.0118492	0.0428453	1.01192	0.782119	logistic	33254	726	32528	NA	NA	0		FALSE	FALSE	Neuralgia, neuritis, and radiculitis NOS	symptoms	0.930412	1.10057
656	PRS	NA	0.0178491	0.0646163	1.01801	0.78237	logistic	36576	388	36188	NA	NA	0		FALSE	FALSE	Other perinatal conditions of fetus or newborn	pregnancy complications	0.896911	1.15546
198.2	PRS	NA	0.0102255	0.0370393	1.01028	0.782493	logistic	29350	987	28363	NA	NA	0		FALSE	FALSE	Secondary malignancy of respiratory organs	neoplasms	0.939534	1.08635
735.1	PRS	NA	0.0291755	0.105873	1.02961	0.782877	logistic	31911	116	31795	NA	NA	0		FALSE	FALSE	Flat foot	musculoskeletal	0.836662	1.26704
624	PRS	NA	0.0259661	0.0943115	1.02631	0.783069	logistic	32513	147	32366	NA	NA	0		FALSE	FALSE	Symptoms involving female genital tract	genitourinary	0.853095	1.23469
550.2	PRS	NA	0.0104719	0.0380667	1.01053	0.783245	logistic	34012	935	33077	NA	NA	0		FALSE	FALSE	Diaphragmatic hernia	digestive	0.937875	1.08881
426.3	PRS	NA	0.0171852	0.062477	1.01733	0.783267	logistic	25021	338	24683	NA	NA	0		FALSE	FALSE	Bundle branch block	circulatory system	0.900082	1.14986
172.1	PRS	NA	0.0132458	0.0481698	1.01333	0.78333	logistic	32350	568	31782	NA	NA	0		FALSE	FALSE	Melanomas of skin, dx or hx	neoplasms	0.92204	1.11367
225	PRS	NA	0.0173359	0.0633522	1.01749	0.784359	logistic	35970	324	35646	NA	NA	0		FALSE	FALSE	Benign neoplasm of brain and other parts of nervous system	neoplasms	0.898674	1.15201
798.1	PRS	NA	-0.0169761	0.062204	0.983167	0.784922	logistic	21904	337	21567	NA	NA	0		FALSE	FALSE	Chronic fatigue syndrome	symptoms	0.870319	1.11065
559	PRS	NA	-0.0217791	0.079934	0.978456	0.785265	logistic	25835	204	25631	NA	NA	0		FALSE	FALSE	Ileostomy status	digestive	0.836566	1.14441
807	PRS	NA	-0.0228043	0.083837	0.977454	0.785616	logistic	30766	186	30580	NA	NA	0		FALSE	FALSE	Fracture of ribs	injuries & poisonings	0.82934	1.15202
225.1	PRS	NA	0.0179542	0.0660167	1.01812	0.785649	logistic	35944	298	35646	NA	NA	0		FALSE	FALSE	Benign neoplasm of brain, cranial nerves, meninges	neoplasms	0.894546	1.15876
801.1	PRS	NA	0.0154914	0.0570596	1.01561	0.786011	logistic	30983	403	30580	NA	NA	0		FALSE	FALSE	Fracture of foot	injuries & poisonings	0.90815	1.13579
395.6	PRS	NA	-0.0143017	0.0528513	0.9858	0.786697	logistic	31350	477	30873	NA	NA	0		FALSE	FALSE	Heart valve replaced	circulatory system	0.888794	1.09339
755	PRS	NA	0.0226336	0.0846015	1.02289	0.78906	logistic	35854	187	35667	NA	NA	0		FALSE	FALSE	Congenital anomalies of limbs	congenital anomalies	0.866593	1.20738
300.11	PRS	NA	-0.0104795	0.0392345	0.989575	0.789392	logistic	22766	882	21884	NA	NA	0		FALSE	FALSE	Generalized anxiety disorder	mental disorders	0.91633	1.06868
414.2	PRS	NA	0.0296227	0.11099	1.03007	0.78955	logistic	30119	105	30014	NA	NA	0		FALSE	FALSE	ASCVD	circulatory system	0.828682	1.28039
530.5	PRS	NA	0.0282111	0.106298	1.02861	0.790704	logistic	24096	116	23980	NA	NA	0		FALSE	FALSE	Disorders of esophageal motility	digestive	0.835159	1.26688
656.8	PRS	NA	-0.0287398	0.109261	0.971669	0.79252	logistic	36313	125	36188	NA	NA	0		FALSE	FALSE	Perinatal jaundice	pregnancy complications	0.784357	1.20371
483	PRS	NA	-0.00836023	0.0318902	0.991675	0.793201	logistic	30282	1333	28949	NA	NA	0		FALSE	FALSE	Acute bronchitis and bronchiolitis	respiratory	0.931588	1.05564
818	PRS	NA	-0.0281035	0.107519	0.972288	0.793799	logistic	35916	112	35804	NA	NA	0		FALSE	FALSE	Intracranial hemorrhage (injury)	injuries & poisonings	0.78754	1.20038
345	PRS	NA	0.00753003	0.0288387	1.00756	0.794009	logistic	30624	1668	28956	NA	NA	0		FALSE	FALSE	Epilepsy, recurrent seizures, convulsions	neurological	0.952187	1.06615
519	PRS	NA	-0.00968234	0.0371278	0.990364	0.794259	logistic	34475	964	33511	NA	NA	0		FALSE	FALSE	Other diseases of respiratory system, not elsewhere classified	respiratory	0.920855	1.06512
710.12	PRS	NA	-0.0209165	0.0807676	0.979301	0.795657	logistic	30436	201	30235	NA	NA	0		FALSE	FALSE	Chronic osteomyelitis	musculoskeletal	0.835921	1.14727
592	PRS	NA	0.0131358	0.0509149	1.01322	0.79641	logistic	26375	506	25869	NA	NA	0		FALSE	FALSE	Cystitis and urethritis	genitourinary	0.916991	1.11955
771	PRS	NA	-0.0176655	0.0690521	0.98249	0.798083	logistic	33105	274	32831	NA	NA	0		FALSE	FALSE	Musculoskeletal symptoms referable to limbs	symptoms	0.858123	1.12488
240	PRS	NA	0.0173084	0.068469	1.01746	0.800429	logistic	28101	280	27821	NA	NA	0		FALSE	FALSE	Simple and unspecified goiter	endocrine/metabolic	0.889682	1.16359
724	PRS	NA	-0.0136652	0.0541142	0.986428	0.800634	logistic	30096	447	29649	NA	NA	0		FALSE	FALSE	Other and unspecified disorders of back	musculoskeletal	0.887161	1.0968
292.2	PRS	NA	0.0211504	0.0841097	1.02138	0.801457	logistic	30673	185	30488	NA	NA	0		FALSE	FALSE	Mild cognitive impairment	mental disorders	0.866143	1.20443
343	PRS	NA	0.0209008	0.0831724	1.02112	0.801586	logistic	29149	193	28956	NA	NA	0		FALSE	FALSE	Infantile cerebral palsy	neurological	0.86752	1.20192
172.21	PRS	NA	-0.014864	0.0593757	0.985246	0.802325	logistic	32156	374	31782	NA	NA	0		FALSE	FALSE	Basal cell carcinoma	neoplasms	0.877007	1.10684
301.2	PRS	NA	0.0240173	0.0960409	1.02431	0.80253	logistic	22027	143	21884	NA	NA	0		FALSE	FALSE	Antisocial/borderline personality disorder	mental disorders	0.848553	1.23647
586.4	PRS	NA	-0.0197994	0.0804832	0.980395	0.805678	logistic	29785	201	29584	NA	NA	0		FALSE	FALSE	Stricture/obstruction of ureter	genitourinary	0.837322	1.14792
241	PRS	NA	0.00778236	0.0318151	1.00781	0.806757	logistic	29182	1361	27821	NA	NA	0		FALSE	FALSE	Nontoxic nodular goiter	endocrine/metabolic	0.946887	1.07266
41.11	PRS	NA	0.0139461	0.0587296	1.01404	0.812298	logistic	31861	379	31482	NA	NA	0		FALSE	FALSE	Methicillin sensitive Staphylococcus aureus	infectious diseases	0.903785	1.13775
681.6	PRS	NA	-0.0236872	0.101542	0.976591	0.815549	logistic	31256	125	31131	NA	NA	0		FALSE	FALSE	Cellulitis and abscess of foot, toe	dermatologic	0.800347	1.19165
840.3	PRS	NA	-0.0157368	0.0675031	0.984386	0.815663	logistic	32405	285	32120	NA	NA	0		FALSE	FALSE	Joint/ligament sprain	injuries & poisonings	0.862394	1.12364
204.2	PRS	NA	0.0148726	0.0638368	1.01498	0.815778	logistic	35843	319	35524	NA	NA	0		FALSE	FALSE	Myeloid leukemia	neoplasms	0.895612	1.15027
153.3	PRS	NA	-0.0137868	0.0596956	0.986308	0.817352	logistic	31987	367	31620	NA	NA	0		FALSE	FALSE	Malignant neoplasm of rectum, rectosigmoid junction, and anus	neoplasms	0.877402	1.10873
427.22	PRS	NA	-0.0110046	0.0479199	0.989056	0.818367	logistic	25281	598	24683	NA	NA	0		FALSE	FALSE	Atrial flutter	circulatory system	0.90039	1.08645
189.1	PRS	NA	-0.0151469	0.0667702	0.984967	0.820539	logistic	36493	293	36200	NA	NA	0		FALSE	FALSE	Cancer of kidney and renal pelvis	neoplasms	0.864144	1.12268
264.9	PRS	NA	0.016381	0.0727238	1.01652	0.821785	logistic	26940	274	26666	NA	NA	0		FALSE	FALSE	Lack of normal physiological development, unspecified	endocrine/metabolic	0.881476	1.17224
80	PRS	NA	0.00988256	0.0438819	1.00993	0.821817	logistic	35364	686	34678	NA	NA	0		FALSE	FALSE	Postoperative infection	infectious diseases	0.926699	1.10064
270.38	PRS	NA	-0.024973	0.111019	0.975336	0.822022	logistic	35158	106	35052	NA	NA	0		FALSE	FALSE	Other specified disorders of plasma protein metabolism	endocrine/metabolic	0.784609	1.21243
184.2	PRS	NA	0.0189267	0.087624	1.01911	0.828988	logistic	31246	170	31076	NA	NA	0		FALSE	FALSE	Cancer of other female genital organs (excluding uterus and ovary)	neoplasms	0.858287	1.21006
334	PRS	NA	0.0144087	0.0669198	1.01451	0.829523	logistic	29248	292	28956	NA	NA	0		FALSE	FALSE	Degenerative disease of the spinal cord	neurological	0.889804	1.1567
577.1	PRS	NA	0.0149924	0.0697025	1.01511	0.829696	logistic	36013	268	35745	NA	NA	0		FALSE	FALSE	Acute pancreatitis	digestive	0.885481	1.16371
465	PRS	NA	-0.0044719	0.0209392	0.995538	0.830886	logistic	29972	3368	26604	NA	NA	0		FALSE	FALSE	Acute upper respiratory infections of multiple or unspecified sites	respiratory	0.955507	1.03725
946	PRS	NA	-0.0213247	0.100318	0.978901	0.831662	logistic	29315	129	29186	NA	NA	0		FALSE	FALSE	Anaphylactic shock NOS	injuries & poisonings	0.804167	1.1916
628	PRS	NA	-0.00921909	0.0433845	0.990823	0.831719	logistic	26899	713	26186	NA	NA	0		FALSE	FALSE	Ovarian cyst	genitourinary	0.910053	1.07876
740.1	PRS	NA	0.00515046	0.0242391	1.00516	0.831728	logistic	31123	2662	28461	NA	NA	0		FALSE	FALSE	Osteoarthritis; localized	musculoskeletal	0.958526	1.05407
313	PRS	NA	0.0102966	0.0484881	1.01035	0.831831	logistic	35383	582	34801	NA	NA	0		FALSE	FALSE	Pervasive developmental disorders	mental disorders	0.918751	1.11108
279.11	PRS	NA	0.0222095	0.104705	1.02246	0.832018	logistic	34245	118	34127	NA	NA	0		FALSE	FALSE	Deficiency of humoral immunity	endocrine/metabolic	0.832758	1.25537
293.1	PRS	NA	0.00933263	0.0440643	1.00938	0.832266	logistic	35254	682	34572	NA	NA	0		FALSE	FALSE	Swelling, mass, or lump in head and neck [Space-occupying lesion, intracranial NOS]	mental disorders	0.925859	1.10043
316.1	PRS	NA	0.0167028	0.0790474	1.01684	0.832653	logistic	30181	208	29973	NA	NA	0		FALSE	FALSE	Polyneuropathy due to drugs	mental disorders	0.870898	1.18725
474.2	PRS	NA	-0.0117816	0.0560409	0.988288	0.833486	logistic	26329	448	25881	NA	NA	0		FALSE	FALSE	Chronic tonsillitis and adenoiditis	respiratory	0.885483	1.10303
414	PRS	NA	-0.00824773	0.039301	0.991786	0.833777	logistic	30885	871	30014	NA	NA	0		FALSE	FALSE	Other forms of chronic heart disease	circulatory system	0.918257	1.0712
440.1	PRS	NA	-0.0194783	0.0930853	0.98071	0.834252	logistic	31836	152	31684	NA	NA	0		FALSE	FALSE	Atherosclerosis of renal artery	circulatory system	0.817156	1.177
272.11	PRS	NA	-0.00500771	0.0241965	0.995005	0.836041	logistic	28580	2822	25758	NA	NA	0		FALSE	FALSE	Hypercholesterolemia	endocrine/metabolic	0.948918	1.04333
701.4	PRS	NA	-0.0215772	0.105386	0.978654	0.837771	logistic	32889	118	32771	NA	NA	0		FALSE	FALSE	Keloid scar	dermatologic	0.796018	1.20319
228.1	PRS	NA	-0.0150284	0.073794	0.985084	0.838625	logistic	35903	239	35664	NA	NA	0		FALSE	FALSE	Hemangioma of skin and subcutaneous tissue	neoplasms	0.85243	1.13838
496	PRS	NA	-0.00534753	0.0263465	0.994667	0.839159	logistic	31442	2072	29370	NA	NA	0		FALSE	FALSE	Chronic airway obstruction	respiratory	0.944607	1.04738
288	PRS	NA	-0.0053306	0.0263133	0.994684	0.839462	logistic	30561	2014	28547	NA	NA	0		FALSE	FALSE	Diseases of white blood cells	hematopoietic	0.944684	1.04733
359.2	PRS	NA	-0.0107763	0.0532321	0.989282	0.839574	logistic	33782	465	33317	NA	NA	0		FALSE	FALSE	Myopathy	neurological	0.891267	1.09808
204	PRS	NA	-0.0109827	0.0544951	0.989077	0.84028	logistic	35963	439	35524	NA	NA	0		FALSE	FALSE	Leukemia	neoplasms	0.88888	1.10057
830	PRS	NA	-0.00804607	0.0400525	0.991986	0.840786	logistic	35061	824	34237	NA	NA	0		FALSE	FALSE	Dislocation	injuries & poisonings	0.917091	1.073
306.1	PRS	NA	0.0172553	0.0861212	1.01741	0.841198	logistic	22063	179	21884	NA	NA	0		FALSE	FALSE	Mental disorders durring/after pregnancy	mental disorders	0.859382	1.20449
573.9	PRS	NA	-0.0160407	0.0806499	0.984087	0.842346	logistic	30677	199	30478	NA	NA	0		FALSE	FALSE	Abnormal serum enzyme levels	digestive	0.840201	1.15261
733	PRS	NA	-0.00847388	0.0445088	0.991562	0.849006	logistic	30406	669	29737	NA	NA	0		FALSE	FALSE	Other disorders of bone and cartilage	musculoskeletal	0.908727	1.08195
365.1	PRS	NA	-0.00945858	0.0499508	0.990586	0.849812	logistic	34232	538	33694	NA	NA	0		FALSE	FALSE	Open-angle glaucoma	sense organs	0.8982	1.09247
281.9	PRS	NA	0.0203652	0.108283	1.02057	0.850818	logistic	24992	110	24882	NA	NA	0		FALSE	FALSE	Deficiency anemias	hematopoietic	0.825415	1.26188
379.9	PRS	NA	0.0204618	0.109415	1.02067	0.851652	logistic	32095	110	31985	NA	NA	0		FALSE	FALSE	Pain, swelling or discharge of eye	sense organs	0.823665	1.2648
681.1	PRS	NA	-0.0131142	0.0708923	0.986971	0.853238	logistic	31389	258	31131	NA	NA	0		FALSE	FALSE	Cellulitis and abscess of fingers/toes	dermatologic	0.858934	1.13409
720	PRS	NA	-0.00596444	0.0328645	0.994053	0.855986	logistic	30936	1287	29649	NA	NA	0		FALSE	FALSE	Spinal stenosis	musculoskeletal	0.932041	1.06019
214.1	PRS	NA	-0.0171766	0.0951436	0.98297	0.856734	logistic	36139	143	35996	NA	NA	0		FALSE	FALSE	Lipoma of skin and subcutaneous tissue	neoplasms	0.815741	1.18448
587	PRS	NA	0.0113346	0.0630408	1.0114	0.857311	logistic	29912	328	29584	NA	NA	0		FALSE	FALSE	Kidney replaced by transpant	genitourinary	0.893843	1.14442
598	PRS	NA	0.0184867	0.103763	1.01866	0.858595	logistic	36534	121	36413	NA	NA	0		FALSE	FALSE	Abnormal findings on examination of urine	genitourinary	0.831197	1.2484
994.21	PRS	NA	0.00893626	0.0502022	1.00898	0.858719	logistic	34799	521	34278	NA	NA	0		FALSE	FALSE	Septic shock	injuries & poisonings	0.914425	1.1133
348.8	PRS	NA	0.00836465	0.0470224	1.0084	0.858812	logistic	29551	595	28956	NA	NA	0		FALSE	FALSE	Encephalopathy, not elsewhere classified	neurological	0.919616	1.10576
292.4	PRS	NA	0.00508256	0.0287231	1.0051	0.859548	logistic	32169	1681	30488	NA	NA	0		FALSE	FALSE	Altered mental status	mental disorders	0.950075	1.0633
567	PRS	NA	0.00991904	0.0560586	1.00997	0.859555	logistic	31496	418	31078	NA	NA	0		FALSE	FALSE	Peritonitis and retroperitoneal infections	digestive	0.904877	1.12726
300.4	PRS	NA	-0.00782612	0.0443346	0.992204	0.859882	logistic	22563	679	21884	NA	NA	0		FALSE	FALSE	Dysthymic disorder	mental disorders	0.909626	1.08228
245.2	PRS	NA	0.0094981	0.0539175	1.00954	0.860168	logistic	28278	457	27821	NA	NA	0		FALSE	FALSE	Chronic thyroiditis	endocrine/metabolic	0.9083	1.12207
425.1	PRS	NA	0.00708664	0.0402845	1.00711	0.860361	logistic	35182	825	34357	NA	NA	0		FALSE	FALSE	Primary/intrinsic cardiomyopathies	circulatory system	0.930651	1.08985
195	PRS	NA	-0.00554164	0.0315737	0.994474	0.860676	logistic	29739	1376	28363	NA	NA	0		FALSE	FALSE	Cancer, suspected or other	neoplasms	0.934797	1.05796
300.1	PRS	NA	0.00326254	0.0186241	1.00327	0.86094	logistic	26437	4553	21884	NA	NA	0		FALSE	FALSE	Anxiety disorder	mental disorders	0.967306	1.04057
580.1	PRS	NA	-0.016835	0.0966917	0.983306	0.861779	logistic	29723	139	29584	NA	NA	0		FALSE	FALSE	Glomerulonephritis	genitourinary	0.813548	1.18849
173	PRS	NA	-0.00502892	0.0289391	0.994984	0.862041	logistic	33428	1646	31782	NA	NA	0		FALSE	FALSE	Neoplasm of uncertain behavior of skin	neoplasms	0.940118	1.05305
626.2	PRS	NA	0.0118337	0.06814	1.0119	0.862127	logistic	26471	285	26186	NA	NA	0		FALSE	FALSE	Dysmenorrhea	genitourinary	0.885396	1.15649
288.1	PRS	NA	-0.0061513	0.0356478	0.993868	0.862999	logistic	29599	1052	28547	NA	NA	0		FALSE	FALSE	Decreased white blood cell count	hematopoietic	0.926797	1.06579
531	PRS	NA	-0.00972611	0.0564743	0.990321	0.863263	logistic	35629	412	35217	NA	NA	0		FALSE	FALSE	Peptic ulcer (excl. esophageal)	digestive	0.886552	1.10624
245.21	PRS	NA	0.00931483	0.0542147	1.00936	0.863584	logistic	28273	452	27821	NA	NA	0		FALSE	FALSE	Chronic lymphocytic thyroiditis	endocrine/metabolic	0.907605	1.12252
426.32	PRS	NA	-0.0126447	0.0739192	0.987435	0.864176	logistic	24924	241	24683	NA	NA	0		FALSE	FALSE	Left bundle branch block	circulatory system	0.854254	1.14138
278.3	PRS	NA	0.0166983	0.0979392	1.01684	0.86462	logistic	27923	137	27786	NA	NA	0		FALSE	FALSE	Localized adiposity	endocrine/metabolic	0.839237	1.23202
720.1	PRS	NA	0.00631941	0.0372054	1.00634	0.865127	logistic	30643	994	29649	NA	NA	0		FALSE	FALSE	Spinal stenosis of lumbar region	musculoskeletal	0.935566	1.08247
649.1	PRS	NA	-0.00916963	0.0541386	0.990872	0.865503	logistic	34896	465	34431	NA	NA	0		FALSE	FALSE	Diabetes or abnormal glucose tolerance complicating pregnancy	pregnancy complications	0.891115	1.1018
443.1	PRS	NA	-0.0102252	0.061827	0.989827	0.868642	logistic	32027	343	31684	NA	NA	0		FALSE	FALSE	Raynaud's syndrome	circulatory system	0.876862	1.11735
626.13	PRS	NA	0.00698989	0.0422754	1.00701	0.868675	logistic	26972	786	26186	NA	NA	0		FALSE	FALSE	Irregular menstrual cycle	genitourinary	0.926937	1.09401
300	PRS	NA	-0.00286358	0.0174683	0.997141	0.869786	logistic	27202	5318	21884	NA	NA	0		FALSE	FALSE	Anxiety disorders	mental disorders	0.963578	1.03187
727	PRS	NA	0.00467029	0.0288588	1.00468	0.871438	logistic	29670	1670	28000	NA	NA	0		FALSE	FALSE	Other disorders of synovium, tendon, and bursa	musculoskeletal	0.94943	1.06315
174.11	PRS	NA	-0.00390397	0.0242622	0.996104	0.872166	logistic	32473	2431	30042	NA	NA	0		FALSE	FALSE	Malignant neoplasm of female breast	neoplasms	0.949844	1.04462
189.11	PRS	NA	-0.0113094	0.0711722	0.988754	0.873747	logistic	36457	257	36200	NA	NA	0		FALSE	FALSE	Malignant neoplasm of kidney, except pelvis	neoplasms	0.860014	1.13677
287.3	PRS	NA	0.00489632	0.0309838	1.00491	0.874434	logistic	31360	1407	29953	NA	NA	0		FALSE	FALSE	Thrombocytopenia	hematopoietic	0.945698	1.06783
520.2	PRS	NA	0.0136063	0.086154	1.0137	0.874512	logistic	34033	179	33854	NA	NA	0		FALSE	FALSE	Disturbances in tooth eruption	digestive	0.856196	1.20018
211	PRS	NA	0.0118018	0.075364	1.01187	0.875562	logistic	34233	229	34004	NA	NA	0		FALSE	FALSE	Benign neoplasm of other parts of digestive system	neoplasms	0.87292	1.17294
772.3	PRS	NA	0.00468089	0.0299363	1.00469	0.875748	logistic	33743	1516	32227	NA	NA	0		FALSE	FALSE	Muscle weakness	symptoms	0.947438	1.06541
429	PRS	NA	-0.00829983	0.0533222	0.991735	0.876305	logistic	31800	461	31339	NA	NA	0		FALSE	FALSE	Ill-defined descriptions and complications of heart disease	circulatory system	0.893319	1.10099
195.3	PRS	NA	-0.0104666	0.0673353	0.989588	0.876474	logistic	28653	290	28363	NA	NA	0		FALSE	FALSE	Malignant neoplasm of head, face, and neck	neoplasms	0.867236	1.1292
363	PRS	NA	-0.0175509	0.113508	0.982602	0.877119	logistic	33796	102	33694	NA	NA	0		FALSE	FALSE	Chorioretinal inflammations, scars, and other disorders of choroid	sense organs	0.786607	1.22743
575.7	PRS	NA	0.0154758	0.100519	1.0156	0.877642	logistic	34051	129	33922	NA	NA	0		FALSE	FALSE	Other disorders of gallbladder	digestive	0.833984	1.23676
389.1	PRS	NA	0.00561915	0.036559	1.00563	0.877845	logistic	34088	1020	33068	NA	NA	0		FALSE	FALSE	Sensorineural hearing loss	sense organs	0.936097	1.08034
38	PRS	NA	-0.00407356	0.0266595	0.995935	0.878556	logistic	33421	1939	31482	NA	NA	0		FALSE	FALSE	Septicemia	infectious diseases	0.945231	1.04936
251	PRS	NA	-0.0141999	0.0930859	0.9859	0.878756	logistic	32218	150	32068	NA	NA	0		FALSE	FALSE	Other disorders of pancreatic internal secretion	endocrine/metabolic	0.82148	1.18323
300.12	PRS	NA	0.00911363	0.0601657	1.00916	0.879601	logistic	22251	367	21884	NA	NA	0		FALSE	FALSE	Agorophobia, social phobia, and panic disorder	mental disorders	0.8969	1.13546
585.3	PRS	NA	-0.00415328	0.0274924	0.995855	0.87992	logistic	31460	1876	29584	NA	NA	0		FALSE	FALSE	Chronic renal failure [CKD]	genitourinary	0.943614	1.05099
853	PRS	NA	-0.0156081	0.103647	0.984513	0.8803	logistic	32388	121	32267	NA	NA	0		FALSE	FALSE	Complication of colostomy or enterostomy	injuries & poisonings	0.803517	1.20628
455	PRS	NA	0.00732493	0.0486746	1.00735	0.88038	logistic	29778	557	29221	NA	NA	0		FALSE	FALSE	Hemorrhoids	circulatory system	0.91569	1.10819
747.13	PRS	NA	0.010094	0.0672663	1.01015	0.880717	logistic	35210	308	34902	NA	NA	0		FALSE	FALSE	Congenital anomalies of great vessels	congenital anomalies	0.885372	1.1525
327.1	PRS	NA	0.0129081	0.0883381	1.01299	0.883825	logistic	29131	168	28963	NA	NA	0		FALSE	FALSE	Hypersomnia	neurological	0.851944	1.20448
172.2	PRS	NA	0.00461475	0.0315937	1.00463	0.88387	logistic	33189	1407	31782	NA	NA	0		FALSE	FALSE	Other non-epithelial cancer of skin	neoplasms	0.944302	1.0688
282	PRS	NA	-0.016594	0.114689	0.983543	0.884959	logistic	24985	103	24882	NA	NA	0		FALSE	FALSE	Hereditary hemolytic anemias	hematopoietic	0.785539	1.23146
530	PRS	NA	0.0023214	0.0160615	1.00232	0.88508	logistic	30603	6623	23980	NA	NA	0		FALSE	FALSE	Diseases of esophagus	digestive	0.971262	1.03438
764	PRS	NA	0.00671812	0.0465241	1.00674	0.885184	logistic	33141	613	32528	NA	NA	0		FALSE	FALSE	Sciatica	symptoms	0.919	1.10286
526	PRS	NA	0.00904715	0.0627211	1.00909	0.885308	logistic	34188	334	33854	NA	NA	0		FALSE	FALSE	Diseases of the jaws	digestive	0.89236	1.14109
758.1	PRS	NA	-0.0131448	0.0915038	0.986941	0.885775	logistic	35926	168	35758	NA	NA	0		FALSE	FALSE	Chromosomal anomalies	congenital anomalies	0.824901	1.18081
348	PRS	NA	0.00498203	0.0348727	1.00499	0.886398	logistic	30059	1103	28956	NA	NA	0		FALSE	FALSE	Other conditions of brain	neurological	0.938598	1.07609
428	PRS	NA	-0.00331884	0.0232865	0.996687	0.886668	logistic	34064	2725	31339	NA	NA	0		FALSE	FALSE	Congestive heart failure; nonhypertensive	circulatory system	0.952219	1.04323
429.9	PRS	NA	-0.0148245	0.107047	0.985285	0.889857	logistic	31452	113	31339	NA	NA	0		FALSE	FALSE	Cardiac complications, not elsewhere classified	circulatory system	0.798806	1.2153
611.1	PRS	NA	-0.00475992	0.0343833	0.995251	0.889895	logistic	31969	1141	30828	NA	NA	0		FALSE	FALSE	Abnormal mammogram	genitourinary	0.93039	1.06463
296	PRS	NA	0.00228001	0.0166205	1.00228	0.890888	logistic	27931	6047	21884	NA	NA	0		FALSE	FALSE	Mood disorders	mental disorders	0.970158	1.03547
371.2	PRS	NA	0.00636368	0.0467239	1.00638	0.891665	logistic	32420	613	31807	NA	NA	0		FALSE	FALSE	Conjunctivitis, noninfectious	sense organs	0.918315	1.1029
345.1	PRS	NA	-0.00581853	0.0439159	0.994198	0.894595	logistic	29651	695	28956	NA	NA	0		FALSE	FALSE	Epilepsy	neurological	0.912202	1.08357
536	PRS	NA	0.00539206	0.0407457	1.00541	0.89472	logistic	32732	800	31932	NA	NA	0		FALSE	FALSE	Disorders of function of stomach	digestive	0.928236	1.08899
198.3	PRS	NA	0.00688806	0.0524429	1.00691	0.895503	logistic	28846	483	28363	NA	NA	0		FALSE	FALSE	Secondary malignant neoplasm of digestive systems	neoplasms	0.908555	1.11592
277	PRS	NA	0.00914218	0.0698242	1.00918	0.89583	logistic	35570	270	35300	NA	NA	0		FALSE	FALSE	Other disorders of metabolism	endocrine/metabolic	0.880106	1.15719
635	PRS	NA	-0.00885764	0.0681433	0.991181	0.896578	logistic	34417	289	34128	NA	NA	0		FALSE	FALSE	Hemorrhage during pregnancy; childbirth and postpartum	pregnancy complications	0.867258	1.13281
860	PRS	NA	-0.0143964	0.110948	0.985707	0.896758	logistic	36875	105	36770	NA	NA	0		FALSE	FALSE	Bone marrow or stem cell transplant	neoplasms	0.793062	1.22515
504	PRS	NA	-0.01044	0.0818672	0.989614	0.898526	logistic	27909	193	27716	NA	NA	0		FALSE	FALSE	Other alveolar and parietoalveolar pneumonopathy	respiratory	0.842906	1.16186
611.3	PRS	NA	-0.00381301	0.0301398	0.996194	0.899327	logistic	32330	1502	30828	NA	NA	0		FALSE	FALSE	Lump or mass in breast	genitourinary	0.93905	1.05682
427.11	PRS	NA	-0.00580528	0.0463456	0.994212	0.900317	logistic	25302	619	24683	NA	NA	0		FALSE	FALSE	Paroxysmal supraventricular tachycardia	circulatory system	0.90788	1.08875
136	PRS	NA	-0.0114386	0.0917558	0.988627	0.90079	logistic	35874	155	35719	NA	NA	0		FALSE	FALSE	Other infectious and parasitic diseases	infectious diseases	0.825901	1.18341
193	PRS	NA	-0.00704158	0.0571963	0.992983	0.902018	logistic	35972	401	35571	NA	NA	0		FALSE	FALSE	Thyroid cancer	neoplasms	0.887678	1.11078
428.1	PRS	NA	-0.00318715	0.025909	0.996818	0.902097	logistic	33490	2151	31339	NA	NA	0		FALSE	FALSE	Congestive heart failure (CHF) NOS	circulatory system	0.947462	1.04875
313.1	PRS	NA	-0.00684946	0.0557869	0.993174	0.902282	logistic	35233	432	34801	NA	NA	0		FALSE	FALSE	Attention deficit hyperactivity disorder	mental disorders	0.890304	1.10793
81	PRS	NA	-0.00559524	0.0458863	0.99442	0.902949	logistic	35304	626	34678	NA	NA	0		FALSE	FALSE	Infection/inflammation of internal prosthetic device; implant; and graft	infectious diseases	0.908889	1.088
556.1	PRS	NA	0.0136348	0.112394	1.01373	0.903444	logistic	25734	103	25631	NA	NA	0		FALSE	FALSE	Ulceration of intestine	digestive	0.813298	1.26355
717	PRS	NA	0.00952303	0.0790966	1.00957	0.904168	logistic	36729	211	36518	NA	NA	0		FALSE	FALSE	Polymyalgia Rheumatica	musculoskeletal	0.864584	1.17887
681.5	PRS	NA	-0.0053687	0.0450004	0.994646	0.905035	logistic	31781	650	31131	NA	NA	0		FALSE	FALSE	Cellulitis and abscess of leg, except foot	dermatologic	0.910675	1.08636
358	PRS	NA	-0.0118015	0.0989209	0.988268	0.905036	logistic	33448	131	33317	NA	NA	0		FALSE	FALSE	Myoneural disorders	neurological	0.814088	1.19971
197	PRS	NA	0.00246443	0.0208578	1.00247	0.905946	logistic	31807	3444	28363	NA	NA	0		FALSE	FALSE	Chemotherapy	neoplasms	0.962312	1.0443
669	PRS	NA	0.0132793	0.112659	1.01337	0.906169	logistic	36630	104	36526	NA	NA	0		FALSE	FALSE	Complications of labor and delivery NEC	pregnancy complications	0.812587	1.26376
710.19	PRS	NA	0.00797908	0.0680063	1.00801	0.9066	logistic	30518	283	30235	NA	NA	0		FALSE	FALSE	Unspecified osteomyelitis	musculoskeletal	0.882221	1.15174
772.2	PRS	NA	0.00482027	0.0411738	1.00483	0.906804	logistic	33008	781	32227	NA	NA	0		FALSE	FALSE	Spasm of muscle	symptoms	0.926927	1.08928
276.5	PRS	NA	-0.00273594	0.0237597	0.997268	0.908326	logistic	28149	2509	25640	NA	NA	0		FALSE	FALSE	Hypovolemia	endocrine/metabolic	0.951891	1.04481
710.1	PRS	NA	0.0064641	0.0581262	1.00649	0.911451	logistic	30624	389	30235	NA	NA	0		FALSE	FALSE	Osteomyelitis	musculoskeletal	0.898109	1.12794
614.3	PRS	NA	0.0107455	0.0967169	1.0108	0.911535	logistic	33108	139	32969	NA	NA	0		FALSE	FALSE	Pelvic inflammatory disease (PID)	genitourinary	0.836257	1.22178
610.4	PRS	NA	0.00924256	0.0838347	1.00929	0.912213	logistic	31013	185	30828	NA	NA	0		FALSE	FALSE	Benign neoplasm of breast	genitourinary	0.856352	1.18953
627.22	PRS	NA	0.00665347	0.0616912	1.00668	0.914114	logistic	26532	346	26186	NA	NA	0		FALSE	FALSE	Need for Hormone replacement therapy (postmenopausal)	genitourinary	0.892025	1.13606
573.3	PRS	NA	0.0119376	0.112766	1.01201	0.915692	logistic	30581	103	30478	NA	NA	0		FALSE	FALSE	Hepatomegaly	digestive	0.811327	1.26233
153.2	PRS	NA	0.00488605	0.0462416	1.0049	0.915849	logistic	32240	620	31620	NA	NA	0		FALSE	FALSE	Colon cancer	neoplasms	0.917826	1.10023
530.11	PRS	NA	-0.00174475	0.0165571	0.998257	0.916076	logistic	30103	6123	23980	NA	NA	0		FALSE	FALSE	GERD	digestive	0.966381	1.03118
785	PRS	NA	0.0015173	0.0148864	1.00152	0.918816	logistic	30302	7987	22315	NA	NA	0		FALSE	FALSE	Abdominal pain	symptoms	0.972719	1.03117
530.14	PRS	NA	0.00711251	0.0702249	1.00714	0.919327	logistic	24245	265	23980	NA	NA	0		FALSE	FALSE	Reflux esophagitis	digestive	0.877632	1.15575
456	PRS	NA	0.00713696	0.0708528	1.00716	0.919765	logistic	29482	261	29221	NA	NA	0		FALSE	FALSE	Chronic venous insufficiency [CVI]	circulatory system	0.876574	1.15721
797	PRS	NA	0.00512003	0.0509681	1.00513	0.919983	logistic	36273	507	35766	NA	NA	0		FALSE	FALSE	Shock	symptoms	0.909575	1.11073
261.2	PRS	NA	-0.00394161	0.0394812	0.996066	0.920475	logistic	27528	862	26666	NA	NA	0		FALSE	FALSE	Vitamin B-complex deficiencies	endocrine/metabolic	0.921894	1.07621
694.2	PRS	NA	-0.00475422	0.0483584	0.995257	0.921684	logistic	31655	563	31092	NA	NA	0		FALSE	FALSE	Other dyschromia	dermatologic	0.905257	1.09421
285.21	PRS	NA	0.00488225	0.0526177	1.00489	0.926073	logistic	25356	474	24882	NA	NA	0		FALSE	FALSE	Anemia in chronic kidney disease	hematopoietic	0.906424	1.11406
270	PRS	NA	0.00515936	0.0575186	1.00517	0.928526	logistic	35447	395	35052	NA	NA	0		FALSE	FALSE	Disorders of protein plasma/amino-acid transport and metabolism	endocrine/metabolic	0.898007	1.12513
286.5	PRS	NA	-0.00910832	0.104659	0.990933	0.930649	logistic	30071	118	29953	NA	NA	0		FALSE	FALSE	Hemorrhagic disorder due to intrinsic circulating anticoagulants	hematopoietic	0.807154	1.21656
204.21	PRS	NA	-0.00595554	0.0689798	0.994062	0.931198	logistic	35797	273	35524	NA	NA	0		FALSE	FALSE	Myeloid leukemia, acute	neoplasms	0.868354	1.13797
523	PRS	NA	0.00482989	0.0564413	1.00484	0.931805	logistic	34266	412	33854	NA	NA	0		FALSE	FALSE	Gingival and periodontal diseases	digestive	0.899609	1.12238
520	PRS	NA	-0.00704427	0.0842766	0.99298	0.933386	logistic	34041	187	33854	NA	NA	0		FALSE	FALSE	Disorders of tooth development	digestive	0.841789	1.17133
172.22	PRS	NA	-0.00631245	0.0776526	0.993707	0.935211	logistic	31998	216	31782	NA	NA	0		FALSE	FALSE	Squamous cell carcinoma	neoplasms	0.853413	1.15707
735	PRS	NA	0.00297141	0.0375319	1.00298	0.936897	logistic	32741	946	31795	NA	NA	0		FALSE	FALSE	Acquired foot deformities	musculoskeletal	0.931843	1.07954
574.2	PRS	NA	-0.00789712	0.10186	0.992134	0.938203	logistic	34047	125	33922	NA	NA	0		FALSE	FALSE	Calculus of bile duct	digestive	0.812579	1.21137
715.1	PRS	NA	0.00447927	0.0599026	1.00449	0.940393	logistic	31201	365	30836	NA	NA	0		FALSE	FALSE	Sacroiliitis NEC	musculoskeletal	0.893213	1.12963
475	PRS	NA	-0.00230594	0.0313231	0.997697	0.941314	logistic	27277	1396	25881	NA	NA	0		FALSE	FALSE	Chronic sinusitis	respiratory	0.938287	1.06087
801	PRS	NA	0.00282636	0.0392578	1.00283	0.942606	logistic	31446	866	30580	NA	NA	0		FALSE	FALSE	Fracture of ankle and foot	injuries & poisonings	0.928561	1.08304
727.1	PRS	NA	-0.00265517	0.0377464	0.997348	0.943921	logistic	28947	947	28000	NA	NA	0		FALSE	FALSE	Synovitis and tenosynovitis	musculoskeletal	0.926225	1.07393
338.2	PRS	NA	-0.00191499	0.0272903	0.998087	0.944058	logistic	31003	1868	29135	NA	NA	0		FALSE	FALSE	Chronic pain	neurological	0.946103	1.05293
442.11	PRS	NA	-0.00684421	0.0980893	0.993179	0.944372	logistic	31821	137	31684	NA	NA	0		FALSE	FALSE	Abdominal aortic aneurysm	circulatory system	0.819469	1.20371
788	PRS	NA	-0.00184664	0.0270149	0.998155	0.945502	logistic	35195	1887	33308	NA	NA	0		FALSE	FALSE	Syncope and collapse	symptoms	0.946678	1.05243
348.9	PRS	NA	0.00308719	0.0462392	1.00309	0.946768	logistic	29574	618	28956	NA	NA	0		FALSE	FALSE	Other conditions of brain, NOS	neurological	0.916181	1.09825
653	PRS	NA	0.00338876	0.0521702	1.00339	0.948209	logistic	35900	498	35402	NA	NA	0		FALSE	FALSE	Problems associated with amniotic cavity and membranes	pregnancy complications	0.905865	1.11142
473	PRS	NA	0.00228877	0.0386878	1.00229	0.952825	logistic	26776	895	25881	NA	NA	0		FALSE	FALSE	Diseases of the larynx and vocal cords	respiratory	0.9291	1.08125
770	PRS	NA	-0.00140368	0.0237561	0.998597	0.952883	logistic	34676	2490	32186	NA	NA	0		FALSE	FALSE	Myalgia and myositis unspecified	symptoms	0.953166	1.04619
349	PRS	NA	-0.00480021	0.0836288	0.995211	0.954227	logistic	29142	186	28956	NA	NA	0		FALSE	FALSE	Other and unspecified disorders of the nervous system	neurological	0.844752	1.17247
425	PRS	NA	-0.00217305	0.0378973	0.997829	0.954274	logistic	35294	937	34357	NA	NA	0		FALSE	FALSE	Cardiomyopathy	circulatory system	0.926398	1.07477
153	PRS	NA	0.00234473	0.0415341	1.00235	0.954981	logistic	32393	773	31620	NA	NA	0		FALSE	FALSE	Colorectal cancer	neoplasms	0.923982	1.08736
938	PRS	NA	0.00303361	0.0577976	1.00304	0.958141	logistic	29581	395	29186	NA	NA	0		FALSE	FALSE	Dermatitis due to solar radiation	dermatologic	0.89561	1.12335
359	PRS	NA	-0.00266687	0.0519938	0.997337	0.959093	logistic	33804	487	33317	NA	NA	0		FALSE	FALSE	Muscular dystrophies and other myopathies	neurological	0.900707	1.10433
361	PRS	NA	0.00499281	0.0991216	1.00501	0.959827	logistic	33827	133	33694	NA	NA	0		FALSE	FALSE	Retinal detachments and defects	sense organs	0.82755	1.22051
174.1	PRS	NA	-0.00121361	0.0241545	0.998787	0.959928	logistic	32498	2456	30042	NA	NA	0		FALSE	FALSE	Breast cancer [female]	neoplasms	0.952604	1.04721
272.12	PRS	NA	0.00409986	0.0858658	1.00411	0.961918	logistic	25935	177	25758	NA	NA	0		FALSE	FALSE	Hyperglyceridemia	endocrine/metabolic	0.848575	1.18815
704.1	PRS	NA	-0.0027642	0.0590881	0.99724	0.962688	logistic	34291	377	33914	NA	NA	0		FALSE	FALSE	Alopecia	dermatologic	0.888183	1.11969
279.7	PRS	NA	0.00362506	0.077977	1.00363	0.962921	logistic	34342	215	34127	NA	NA	0		FALSE	FALSE	Other immunological findings	endocrine/metabolic	0.861388	1.16936
740.2	PRS	NA	-0.00153276	0.033184	0.998468	0.963159	logistic	29790	1329	28461	NA	NA	0		FALSE	FALSE	Osteoarthrosis, generalized	musculoskeletal	0.935594	1.06557
8.6	PRS	NA	-0.00473608	0.109505	0.995275	0.965502	logistic	35418	111	35307	NA	NA	0		FALSE	FALSE	Viral Enteritis	infectious diseases	0.803029	1.23355
578	PRS	NA	0.00106899	0.0274683	1.00107	0.968956	logistic	31554	1827	29727	NA	NA	0		FALSE	FALSE	Gastrointestinal hemorrhage	digestive	0.948599	1.05644
496.1	PRS	NA	0.00196693	0.0528153	1.00197	0.970292	logistic	29846	476	29370	NA	NA	0		FALSE	FALSE	Emphysema	respiratory	0.903435	1.11125
371.21	PRS	NA	-0.00174896	0.0477326	0.998253	0.970771	logistic	32394	587	31807	NA	NA	0		FALSE	FALSE	Allergic conjunctivitis	sense organs	0.909096	1.09615
415.1	PRS	NA	0.00170637	0.0467477	1.00171	0.970882	logistic	32258	607	31651	NA	NA	0		FALSE	FALSE	Acute pulmonary heart disease	circulatory system	0.914005	1.09783
348.2	PRS	NA	-0.00184385	0.0521682	0.998158	0.971805	logistic	29439	483	28956	NA	NA	0		FALSE	FALSE	Cerebral edema and compression of brain	neurological	0.901141	1.10562
626.8	PRS	NA	0.00350997	0.0996987	1.00352	0.971916	logistic	26319	133	26186	NA	NA	0		FALSE	FALSE	Infertility, female	genitourinary	0.82539	1.22008
79	PRS	NA	-0.00157911	0.0459512	0.998422	0.972586	logistic	31030	649	30381	NA	NA	0		FALSE	FALSE	Viral infection	infectious diseases	0.91243	1.09252
523.1	PRS	NA	0.00199996	0.0618351	1.002	0.974198	logistic	34197	343	33854	NA	NA	0		FALSE	FALSE	Gingivitis	digestive	0.887633	1.13111
345.11	PRS	NA	-0.00212829	0.0660186	0.997874	0.974282	logistic	29260	304	28956	NA	NA	0		FALSE	FALSE	Generalized convulsive epilepsy	neurological	0.876758	1.13572
415.11	PRS	NA	0.00155855	0.0484763	1.00156	0.974352	logistic	32214	563	31651	NA	NA	0		FALSE	FALSE	Pulmonary embolism and infarction, acute	circulatory system	0.910779	1.10139
286.2	PRS	NA	-0.000806939	0.0267961	0.999193	0.975976	logistic	31948	1995	29953	NA	NA	0		FALSE	FALSE	Encounter for long-term (current) use of anticoagulants	hematopoietic	0.94807	1.05307
191	PRS	NA	0.00167326	0.0585302	1.00167	0.977193	logistic	36027	381	35646	NA	NA	0		FALSE	FALSE	Manlignant and unknown neoplasms of brain and nervous system	neoplasms	0.89311	1.12344
279	PRS	NA	-0.00114772	0.0403759	0.998853	0.977323	logistic	34939	812	34127	NA	NA	0		FALSE	FALSE	Disorders involving the immune mechanism	endocrine/metabolic	0.922854	1.08111
938.2	PRS	NA	-0.00153601	0.0601298	0.998465	0.97962	logistic	29551	365	29186	NA	NA	0		FALSE	FALSE	Chronic dermatitis due to solar radiation	dermatologic	0.887461	1.12335
592.11	PRS	NA	-0.00230622	0.0919385	0.997696	0.979988	logistic	26023	154	25869	NA	NA	0		FALSE	FALSE	Acute cystitis	genitourinary	0.83318	1.1947
332	PRS	NA	-0.00200684	0.083407	0.997995	0.980804	logistic	29146	190	28956	NA	NA	0		FALSE	FALSE	Parkinson's disease	neurological	0.847483	1.17524
275.6	PRS	NA	-0.00125491	0.0536752	0.998746	0.981347	logistic	33674	457	33217	NA	NA	0		FALSE	FALSE	Hypercalcemia	endocrine/metabolic	0.899013	1.10954
362.23	PRS	NA	0.00230496	0.0997942	1.00231	0.981573	logistic	33623	131	33492	NA	NA	0		FALSE	FALSE	Cystoid macular degeneration of retina	sense organs	0.824242	1.21884
250.12	PRS	NA	-0.00236146	0.104133	0.997641	0.981908	logistic	29715	120	29595	NA	NA	0		FALSE	FALSE	Type 1 diabetes with renal manifestations	endocrine/metabolic	0.813457	1.22353
695.7	PRS	NA	-0.00220723	0.101163	0.997795	0.982593	logistic	31218	126	31092	NA	NA	0		FALSE	FALSE	Prurigo and Lichen	dermatologic	0.818333	1.21661
626.12	PRS	NA	-0.000813957	0.0395517	0.999186	0.983581	logistic	27051	865	26186	NA	NA	0		FALSE	FALSE	Excessive or frequent menstruation	genitourinary	0.924654	1.07973
262	PRS	NA	0.00188264	0.0971048	1.00188	0.984532	logistic	26804	138	26666	NA	NA	0		FALSE	FALSE	Mineral deficiency NEC	endocrine/metabolic	0.828248	1.21192
159.2	PRS	NA	-0.00200636	0.105612	0.997996	0.984843	logistic	33458	116	33342	NA	NA	0		FALSE	FALSE	Malignant neoplasm of small intestine, including duodenum	neoplasms	0.81139	1.22752
694	PRS	NA	0.000816799	0.0469194	1.00082	0.986111	logistic	31690	598	31092	NA	NA	0		FALSE	FALSE	Dyschromia and Vitiligo	dermatologic	0.912885	1.09722
577.2	PRS	NA	-0.00151194	0.096556	0.998489	0.987507	logistic	35885	140	35745	NA	NA	0		FALSE	FALSE	Chronic pancreatitis	digestive	0.826329	1.20652
961.1	PRS	NA	-0.000776319	0.0557101	0.999224	0.988882	logistic	29143	422	28721	NA	NA	0		FALSE	FALSE	Poisoning/allergy of sulfonamides	injuries & poisonings	0.895863	1.11451
585.32	PRS	NA	0.000580627	0.0491457	1.00058	0.990574	logistic	30129	545	29584	NA	NA	0		FALSE	FALSE	End stage renal disease	genitourinary	0.908696	1.10176
519.9	PRS	NA	-0.000410446	0.0397536	0.99959	0.991762	logistic	34349	838	33511	NA	NA	0		FALSE	FALSE	Symptoms involving respiratory system and other chest symptoms	respiratory	0.924662	1.08059
41.9	PRS	NA	0.000692096	0.0712954	1.00069	0.992255	logistic	31737	255	31482	NA	NA	0		FALSE	FALSE	Infection with drug-resistant microorganisms	infectious diseases	0.870187	1.15077
530.1	PRS	NA	-0.000134041	0.0163586	0.999866	0.993462	logistic	30278	6298	23980	NA	NA	0		FALSE	FALSE	Esophagitis, GERD and related diseases	digestive	0.968316	1.03244
474	PRS	NA	0.000315097	0.0530515	1.00032	0.995261	logistic	26382	501	25881	NA	NA	0		FALSE	FALSE	Acute and chronic tonsillitis	respiratory	0.901527	1.10993
556	PRS	NA	-0.000444037	0.105973	0.999556	0.996657	logistic	25747	116	25631	NA	NA	0		FALSE	FALSE	Ulceration of the lower GI tract	digestive	0.812084	1.23031
41.2	PRS	NA	0.000199648	0.0496847	1.0002	0.996794	logistic	32012	530	31482	NA	NA	0		FALSE	FALSE	Streptococcus infection	infectious diseases	0.907391	1.1025
835	PRS	NA	-0.000111875	0.0498223	0.999888	0.998208	logistic	34766	529	34237	NA	NA	0		FALSE	FALSE	Internal derangement of knee	injuries & poisonings	0.906863	1.10246
723	PRS	NA	-0.00013991	0.0693728	0.99986	0.998391	logistic	29919	270	29649	NA	NA	0		FALSE	FALSE	Other disorders of cervical region	musculoskeletal	0.872746	1.14549
569.2	PRS	NA	-8.52993e-05	0.0425701	0.999915	0.998401	logistic	31812	734	31078	NA	NA	0		FALSE	FALSE	Gastrointestinal complications	digestive	0.91987	1.08692
8.51	PRS	NA	NA	NA	NA	NA	logistic	35311	4	35307	NA	NA	0	[Error: < 100 cases or controls]	NA	NA	Intestinal e.coli	infectious diseases	NA	NA
8.7	PRS	NA	NA	NA	NA	NA	logistic	35310	3	35307	NA	NA	0	[Error: < 100 cases or controls]	NA	NA	Intestinal infection due to protozoa	infectious diseases	NA	NA
10	PRS	NA	NA	NA	NA	NA	logistic	31513	31	31482	NA	NA	0	[Error: < 100 cases or controls]	NA	NA	Tuberculosis	infectious diseases	NA	NA
31	PRS	NA	NA	NA	NA	NA	logistic	31527	45	31482	NA	NA	0	[Error: < 100 cases or controls]	NA	NA	Diseases due to other mycobacteria	infectious diseases	NA	NA
31.1	PRS	NA	NA	NA	NA	NA	NA	31482	NA	NA	NA	NA	0	[Error: non-varying phenotype or genotype]	NA	NA	Leprosy	infectious diseases	NA	NA
41.21	PRS	NA	NA	NA	NA	NA	logistic	31491	9	31482	NA	NA	0	[Error: < 100 cases or controls]	NA	NA	Rheumatic fever / chorea	infectious diseases	NA	NA
41.8	PRS	NA	NA	NA	NA	NA	logistic	31542	60	31482	NA	NA	0	[Error: < 100 cases or controls]	NA	NA	H. pylori	infectious diseases	NA	NA
53.1	PRS	NA	NA	NA	NA	NA	logistic	30451	70	30381	NA	NA	0	[Error: < 100 cases or controls]	NA	NA	Herpes zoster with nervous system complications	infectious diseases	NA	NA
70.1	PRS	NA	NA	NA	NA	NA	logistic	30384	3	30381	NA	NA	0	[Error: < 100 cases or controls]	NA	NA	Viral hepatitis A	infectious diseases	NA	NA
70.2	PRS	NA	NA	NA	NA	NA	logistic	30437	56	30381	NA	NA	0	[Error: < 100 cases or controls]	NA	NA	Viral hepatitis B	infectious diseases	NA	NA
79.1	PRS	NA	NA	NA	NA	NA	logistic	30393	12	30381	NA	NA	0	[Error: < 100 cases or controls]	NA	NA	Varicella infection	infectious diseases	NA	NA
79.2	PRS	NA	NA	NA	NA	NA	logistic	30437	56	30381	NA	NA	0	[Error: < 100 cases or controls]	NA	NA	Infectious mononucleosis	infectious diseases	NA	NA
79.9	PRS	NA	NA	NA	NA	NA	logistic	30435	54	30381	NA	NA	0	[Error: < 100 cases or controls]	NA	NA	Viremia, NOS	infectious diseases	NA	NA
81.1	PRS	NA	NA	NA	NA	NA	logistic	34706	28	34678	NA	NA	0	[Error: < 100 cases or controls]	NA	NA	Graft-versus-host disease	infectious diseases	NA	NA
81.11	PRS	NA	NA	NA	NA	NA	logistic	34684	6	34678	NA	NA	0	[Error: < 100 cases or controls]	NA	NA	Acute graft-versus-host disease	infectious diseases	NA	NA
81.12	PRS	NA	NA	NA	NA	NA	logistic	34703	25	34678	NA	NA	0	[Error: < 100 cases or controls]	NA	NA	Chronic graft-versus-host disease	infectious diseases	NA	NA
90	PRS	NA	NA	NA	NA	NA	logistic	36794	34	36760	NA	NA	0	[Error: < 100 cases or controls]	NA	NA	Sexually transmitted infections (not HIV or hepatitis)	infectious diseases	NA	NA
90.2	PRS	NA	NA	NA	NA	NA	logistic	36764	4	36760	NA	NA	0	[Error: < 100 cases or controls]	NA	NA	Gonococcal infections	infectious diseases	NA	NA
90.3	PRS	NA	NA	NA	NA	NA	logistic	36766	6	36760	NA	NA	0	[Error: < 100 cases or controls]	NA	NA	Venereal diseases due to Chlamydia trachomatis	infectious diseases	NA	NA
110.12	PRS	NA	NA	NA	NA	NA	logistic	31910	71	31839	NA	NA	0	[Error: < 100 cases or controls]	NA	NA	Althete's foot	infectious diseases	NA	NA
110.13	PRS	NA	NA	NA	NA	NA	logistic	31894	55	31839	NA	NA	0	[Error: < 100 cases or controls]	NA	NA	Dermatophytosis of the body	infectious diseases	NA	NA
110.2	PRS	NA	NA	NA	NA	NA	logistic	31874	35	31839	NA	NA	0	[Error: < 100 cases or controls]	NA	NA	Dermatomycoses	infectious diseases	NA	NA
117.1	PRS	NA	NA	NA	NA	NA	logistic	31917	78	31839	NA	NA	0	[Error: < 100 cases or controls]	NA	NA	Histoplasmosis	infectious diseases	NA	NA
117.2	PRS	NA	NA	NA	NA	NA	NA	31839	NA	NA	NA	NA	0	[Error: non-varying phenotype or genotype]	NA	NA	Coccidioidomycosis	infectious diseases	NA	NA
117.3	PRS	NA	NA	NA	NA	NA	logistic	31849	10	31839	NA	NA	0	[Error: < 100 cases or controls]	NA	NA	Blastomycotic infection	infectious diseases	NA	NA
117.4	PRS	NA	NA	NA	NA	NA	logistic	31886	47	31839	NA	NA	0	[Error: < 100 cases or controls]	NA	NA	Aspergillosis	infectious diseases	NA	NA
130	PRS	NA	NA	NA	NA	NA	logistic	35747	28	35719	NA	NA	0	[Error: < 100 cases or controls]	NA	NA	Spirochetal infection	infectious diseases	NA	NA
130.1	PRS	NA	NA	NA	NA	NA	logistic	35721	2	35719	NA	NA	0	[Error: < 100 cases or controls]	NA	NA	Lyme disease	infectious diseases	NA	NA
131	PRS	NA	NA	NA	NA	NA	logistic	35734	15	35719	NA	NA	0	[Error: < 100 cases or controls]	NA	NA	Protozoan infection	infectious diseases	NA	NA
132	PRS	NA	NA	NA	NA	NA	logistic	35761	42	35719	NA	NA	0	[Error: < 100 cases or controls]	NA	NA	Infestation (lice, mites)	infectious diseases	NA	NA
132.1	PRS	NA	NA	NA	NA	NA	logistic	35747	28	35719	NA	NA	0	[Error: < 100 cases or controls]	NA	NA	Pediculosis and phthirus infestation	infectious diseases	NA	NA
133	PRS	NA	NA	NA	NA	NA	logistic	35720	1	35719	NA	NA	0	[Error: < 100 cases or controls]	NA	NA	Arthropod-borne diseases	infectious diseases	NA	NA
134	PRS	NA	NA	NA	NA	NA	logistic	35735	16	35719	NA	NA	0	[Error: < 100 cases or controls]	NA	NA	Helminthiases	infectious diseases	NA	NA
134.1	PRS	NA	NA	NA	NA	NA	logistic	35729	10	35719	NA	NA	0	[Error: < 100 cases or controls]	NA	NA	Intestinal helminthiases	infectious diseases	NA	NA
145.1	PRS	NA	NA	NA	NA	NA	logistic	36114	4	36110	NA	NA	0	[Error: < 100 cases or controls]	NA	NA	Cancer of lip	neoplasms	NA	NA
145.2	PRS	NA	NA	NA	NA	NA	logistic	36197	87	36110	NA	NA	0	[Error: < 100 cases or controls]	NA	NA	Cancer of tongue	neoplasms	NA	NA
145.3	PRS	NA	NA	NA	NA	NA	logistic	36154	44	36110	NA	NA	0	[Error: < 100 cases or controls]	NA	NA	Cancer of major salivary glands	neoplasms	NA	NA
145.4	PRS	NA	NA	NA	NA	NA	logistic	36139	29	36110	NA	NA	0	[Error: < 100 cases or controls]	NA	NA	Cancer of the gums	neoplasms	NA	NA
145.5	PRS	NA	NA	NA	NA	NA	logistic	36126	16	36110	NA	NA	0	[Error: < 100 cases or controls]	NA	NA	Cancer of the mouth floor	neoplasms	NA	NA
149.1	PRS	NA	NA	NA	NA	NA	logistic	36203	93	36110	NA	NA	0	[Error: < 100 cases or controls]	NA	NA	Cancer of oropharynx	neoplasms	NA	NA
149.2	PRS	NA	NA	NA	NA	NA	logistic	36144	34	36110	NA	NA	0	[Error: < 100 cases or controls]	NA	NA	Cancer of nasopharynx	neoplasms	NA	NA
149.3	PRS	NA	NA	NA	NA	NA	logistic	36136	26	36110	NA	NA	0	[Error: < 100 cases or controls]	NA	NA	Cancer of hypopharynx	neoplasms	NA	NA
149.4	PRS	NA	NA	NA	NA	NA	logistic	36194	84	36110	NA	NA	0	[Error: < 100 cases or controls]	NA	NA	Cancer of larynx	neoplasms	NA	NA
149.9	PRS	NA	NA	NA	NA	NA	logistic	36168	58	36110	NA	NA	0	[Error: < 100 cases or controls]	NA	NA	Cancer of of nasal cavities	neoplasms	NA	NA
150	PRS	NA	NA	NA	NA	NA	logistic	33400	58	33342	NA	NA	0	[Error: < 100 cases or controls]	NA	NA	Cancer of esophagus	neoplasms	NA	NA
159.3	PRS	NA	NA	NA	NA	NA	logistic	33417	75	33342	NA	NA	0	[Error: < 100 cases or controls]	NA	NA	Malignant neoplasm of gallbladder and extrahepatic bile ducts	neoplasms	NA	NA
159.4	PRS	NA	NA	NA	NA	NA	logistic	33433	91	33342	NA	NA	0	[Error: < 100 cases or controls]	NA	NA	Malignant neoplasm of retroperitoneum and peritoneum	neoplasms	NA	NA
164	PRS	NA	NA	NA	NA	NA	logistic	35465	48	35417	NA	NA	0	[Error: < 100 cases or controls]	NA	NA	Cancer of intrathoracic organs	neoplasms	NA	NA
185	PRS	NA	NA	NA	NA	NA	logistic	36757	1	36756	NA	NA	0	[Error: < 100 cases or controls]	NA	NA	Cancer of prostate	neoplasms	NA	NA
187	PRS	NA	NA	NA	NA	NA	logistic	36838	3	36835	NA	NA	0	[Error: < 100 cases or controls]	NA	NA	Cancer of other male genital organs	neoplasms	NA	NA
187.1	PRS	NA	NA	NA	NA	NA	logistic	36836	1	36835	NA	NA	0	[Error: < 100 cases or controls]	NA	NA	Malignant neoplasm of unspecified male genital organ	neoplasms	NA	NA
187.2	PRS	NA	NA	NA	NA	NA	logistic	36837	2	36835	NA	NA	0	[Error: < 100 cases or controls]	NA	NA	Malignant neoplasm of testis	neoplasms	NA	NA
187.8	PRS	NA	NA	NA	NA	NA	NA	36835	NA	NA	NA	NA	0	[Error: non-varying phenotype or genotype]	NA	NA	Neoplasm of uncertain behavior of male genital organs	neoplasms	NA	NA
189.12	PRS	NA	NA	NA	NA	NA	logistic	36253	53	36200	NA	NA	0	[Error: < 100 cases or controls]	NA	NA	Malignant neoplasm of renal pelvis	neoplasms	NA	NA
189.4	PRS	NA	NA	NA	NA	NA	logistic	36290	90	36200	NA	NA	0	[Error: < 100 cases or controls]	NA	NA	Malignant neoplasm of other urinary organs	neoplasms	NA	NA
190	PRS	NA	NA	NA	NA	NA	logistic	35699	53	35646	NA	NA	0	[Error: < 100 cases or controls]	NA	NA	Cancer of eye	neoplasms	NA	NA
194	PRS	NA	NA	NA	NA	NA	logistic	35633	62	35571	NA	NA	0	[Error: < 100 cases or controls]	NA	NA	Cancer of other endocrine glands	neoplasms	NA	NA
199.4	PRS	NA	NA	NA	NA	NA	logistic	28403	40	28363	NA	NA	0	[Error: < 100 cases or controls]	NA	NA	Neurofibromatosis	neoplasms	NA	NA
200.1	PRS	NA	NA	NA	NA	NA	logistic	31690	85	31605	NA	NA	0	[Error: < 100 cases or controls]	NA	NA	Polycythemia vera	neoplasms	NA	NA
201	PRS	NA	NA	NA	NA	NA	logistic	35573	49	35524	NA	NA	0	[Error: < 100 cases or controls]	NA	NA	Hodgkin's disease	neoplasms	NA	NA
202.21	PRS	NA	NA	NA	NA	NA	logistic	35565	41	35524	NA	NA	0	[Error: < 100 cases or controls]	NA	NA	Nodular lymphoma	neoplasms	NA	NA
202.22	PRS	NA	NA	NA	NA	NA	logistic	35560	36	35524	NA	NA	0	[Error: < 100 cases or controls]	NA	NA	Reticulosarcoma	neoplasms	NA	NA
202.23	PRS	NA	NA	NA	NA	NA	logistic	35546	22	35524	NA	NA	0	[Error: < 100 cases or controls]	NA	NA	Lymphosarcoma	neoplasms	NA	NA
202.24	PRS	NA	NA	NA	NA	NA	logistic	35553	29	35524	NA	NA	0	[Error: < 100 cases or controls]	NA	NA	Large cell lymphoma	neoplasms	NA	NA
204.11	PRS	NA	NA	NA	NA	NA	logistic	35590	66	35524	NA	NA	0	[Error: < 100 cases or controls]	NA	NA	Lymphoid leukemia, acute	neoplasms	NA	NA
204.12	PRS	NA	NA	NA	NA	NA	logistic	35595	71	35524	NA	NA	0	[Error: < 100 cases or controls]	NA	NA	Lymphoid leukemia, chronic	neoplasms	NA	NA
204.3	PRS	NA	NA	NA	NA	NA	logistic	35547	23	35524	NA	NA	0	[Error: < 100 cases or controls]	NA	NA	Monocytic leukemia	neoplasms	NA	NA
204.4	PRS	NA	NA	NA	NA	NA	logistic	35606	82	35524	NA	NA	0	[Error: < 100 cases or controls]	NA	NA	Multiple myeloma	neoplasms	NA	NA
209	PRS	NA	NA	NA	NA	NA	logistic	36870	64	36806	NA	NA	0	[Error: < 100 cases or controls]	NA	NA	Neuroendocrine tumors	neoplasms	NA	NA
210	PRS	NA	NA	NA	NA	NA	logistic	36209	99	36110	NA	NA	0	[Error: < 100 cases or controls]	NA	NA	Benign neoplasm of lip, oral cavity, and pharynx	neoplasms	NA	NA
213	PRS	NA	NA	NA	NA	NA	logistic	27996	95	27901	NA	NA	0	[Error: < 100 cases or controls]	NA	NA	Benign neoplasm of bone and articular cartilage	neoplasms	NA	NA
215	PRS	NA	NA	NA	NA	NA	logistic	36066	70	35996	NA	NA	0	[Error: < 100 cases or controls]	NA	NA	Other benign neoplasm of connective and other soft tissue	neoplasms	NA	NA
216.1	PRS	NA	NA	NA	NA	NA	logistic	32632	9	32623	NA	NA	0	[Error: < 100 cases or controls]	NA	NA	Screening for malignant neoplasms of the skin	neoplasms	NA	NA
218.2	PRS	NA	NA	NA	NA	NA	logistic	32167	12	32155	NA	NA	0	[Error: < 100 cases or controls]	NA	NA	Other benign neoplasm of uterus	neoplasms	NA	NA
221	PRS	NA	NA	NA	NA	NA	logistic	29505	39	29466	NA	NA	0	[Error: < 100 cases or controls]	NA	NA	Benign neoplasm of other female genital organs	neoplasms	NA	NA
222	PRS	NA	NA	NA	NA	NA	NA	36835	NA	NA	NA	NA	0	[Error: non-varying phenotype or genotype]	NA	NA	Benign neoplasm of male genital organs	neoplasms	NA	NA
223	PRS	NA	NA	NA	NA	NA	logistic	27925	24	27901	NA	NA	0	[Error: < 100 cases or controls]	NA	NA	Benign neoplasm of kidney and other urinary organs	neoplasms	NA	NA
224.1	PRS	NA	NA	NA	NA	NA	logistic	35717	71	35646	NA	NA	0	[Error: < 100 cases or controls]	NA	NA	Benign neoplasm of eye, uveal	neoplasms	NA	NA
225.2	PRS	NA	NA	NA	NA	NA	logistic	35674	28	35646	NA	NA	0	[Error: < 100 cases or controls]	NA	NA	Benign neoplasm of spinal cord, meninges	neoplasms	NA	NA
227.1	PRS	NA	NA	NA	NA	NA	logistic	35655	84	35571	NA	NA	0	[Error: < 100 cases or controls]	NA	NA	Benign neoplasm of adrenal gland	neoplasms	NA	NA
227.2	PRS	NA	NA	NA	NA	NA	logistic	35617	46	35571	NA	NA	0	[Error: < 100 cases or controls]	NA	NA	Benign neoplasm of parathyroid gland	neoplasms	NA	NA
229	PRS	NA	NA	NA	NA	NA	logistic	36481	24	36457	NA	NA	0	[Error: < 100 cases or controls]	NA	NA	Benign neoplasm of unspecified sites	neoplasms	NA	NA
229.1	PRS	NA	NA	NA	NA	NA	logistic	36466	9	36457	NA	NA	0	[Error: < 100 cases or controls]	NA	NA	Benign neoplasm of lymph nodes	neoplasms	NA	NA
230	PRS	NA	NA	NA	NA	NA	logistic	36916	3	36913	NA	NA	0	[Error: < 100 cases or controls]	NA	NA	Kaposi's sarcoma	neoplasms	NA	NA
242.2	PRS	NA	NA	NA	NA	NA	logistic	27918	97	27821	NA	NA	0	[Error: < 100 cases or controls]	NA	NA	Toxic multinodular goiter	endocrine/metabolic	NA	NA
242.3	PRS	NA	NA	NA	NA	NA	logistic	27867	46	27821	NA	NA	0	[Error: < 100 cases or controls]	NA	NA	Exophthalmos	endocrine/metabolic	NA	NA
242.31	PRS	NA	NA	NA	NA	NA	logistic	27834	13	27821	NA	NA	0	[Error: < 100 cases or controls]	NA	NA	Thyrotoxic exophthalmos	endocrine/metabolic	NA	NA
244.3	PRS	NA	NA	NA	NA	NA	logistic	27826	5	27821	NA	NA	0	[Error: < 100 cases or controls]	NA	NA	Iodine hypothyroidism	endocrine/metabolic	NA	NA
244.5	PRS	NA	NA	NA	NA	NA	logistic	27860	39	27821	NA	NA	0	[Error: < 100 cases or controls]	NA	NA	Congenital hypothyroidism	endocrine/metabolic	NA	NA
245.1	PRS	NA	NA	NA	NA	NA	logistic	27853	32	27821	NA	NA	0	[Error: < 100 cases or controls]	NA	NA	Thyroiditis, acute and subacute	endocrine/metabolic	NA	NA
246.2	PRS	NA	NA	NA	NA	NA	logistic	27828	7	27821	NA	NA	0	[Error: < 100 cases or controls]	NA	NA	Thyroid cyst	endocrine/metabolic	NA	NA
246.7	PRS	NA	NA	NA	NA	NA	logistic	27878	57	27821	NA	NA	0	[Error: < 100 cases or controls]	NA	NA	Abnormal results of function study of thyroid	endocrine/metabolic	NA	NA
250.15	PRS	NA	NA	NA	NA	NA	logistic	29621	26	29595	NA	NA	0	[Error: < 100 cases or controls]	NA	NA	Diabetes type 1 with peripheral circulatory disorders	endocrine/metabolic	NA	NA
250.21	PRS	NA	NA	NA	NA	NA	logistic	29660	65	29595	NA	NA	0	[Error: < 100 cases or controls]	NA	NA	Type 2 diabetes with ketoacidosis	endocrine/metabolic	NA	NA
250.5	PRS	NA	NA	NA	NA	NA	logistic	29617	22	29595	NA	NA	0	[Error: < 100 cases or controls]	NA	NA	Glycosuria or Acetonuria	endocrine/metabolic	NA	NA
251.8	PRS	NA	NA	NA	NA	NA	logistic	32072	4	32068	NA	NA	0	[Error: < 100 cases or controls]	NA	NA	Abnormality of secretion of glucagon or gastrin	endocrine/metabolic	NA	NA
252.2	PRS	NA	NA	NA	NA	NA	logistic	32150	82	32068	NA	NA	0	[Error: < 100 cases or controls]	NA	NA	Hypoparathyroidism	endocrine/metabolic	NA	NA
253.11	PRS	NA	NA	NA	NA	NA	logistic	32078	10	32068	NA	NA	0	[Error: < 100 cases or controls]	NA	NA	Acromegaly and gigantism	endocrine/metabolic	NA	NA
253.2	PRS	NA	NA	NA	NA	NA	logistic	32156	88	32068	NA	NA	0	[Error: < 100 cases or controls]	NA	NA	Pituitary hypofunction	endocrine/metabolic	NA	NA
253.3	PRS	NA	NA	NA	NA	NA	logistic	32118	50	32068	NA	NA	0	[Error: < 100 cases or controls]	NA	NA	Diabetes insipidus	endocrine/metabolic	NA	NA
253.4	PRS	NA	NA	NA	NA	NA	logistic	32137	69	32068	NA	NA	0	[Error: < 100 cases or controls]	NA	NA	Anterior pituitary disorders	endocrine/metabolic	NA	NA
253.5	PRS	NA	NA	NA	NA	NA	logistic	32130	62	32068	NA	NA	0	[Error: < 100 cases or controls]	NA	NA	Pituitary dwarfism	endocrine/metabolic	NA	NA
253.7	PRS	NA	NA	NA	NA	NA	logistic	32114	46	32068	NA	NA	0	[Error: < 100 cases or controls]	NA	NA	Other disorders of neurohypophysis	endocrine/metabolic	NA	NA
254	PRS	NA	NA	NA	NA	NA	logistic	32079	11	32068	NA	NA	0	[Error: < 100 cases or controls]	NA	NA	Diseases of thymus gland	endocrine/metabolic	NA	NA
255.11	PRS	NA	NA	NA	NA	NA	logistic	32145	77	32068	NA	NA	0	[Error: < 100 cases or controls]	NA	NA	Cushing's syndrome	endocrine/metabolic	NA	NA
255.12	PRS	NA	NA	NA	NA	NA	logistic	32090	22	32068	NA	NA	0	[Error: < 100 cases or controls]	NA	NA	Hyperaldosteronism	endocrine/metabolic	NA	NA
255.13	PRS	NA	NA	NA	NA	NA	logistic	32090	22	32068	NA	NA	0	[Error: < 100 cases or controls]	NA	NA	Medulloadrenal hyperfunction	endocrine/metabolic	NA	NA
255.22	PRS	NA	NA	NA	NA	NA	logistic	32100	32	32068	NA	NA	0	[Error: < 100 cases or controls]	NA	NA	Mineralocorticoid deficiency	endocrine/metabolic	NA	NA
255.3	PRS	NA	NA	NA	NA	NA	logistic	32094	26	32068	NA	NA	0	[Error: < 100 cases or controls]	NA	NA	Adrenogenital disorders	endocrine/metabolic	NA	NA
256.1	PRS	NA	NA	NA	NA	NA	logistic	32070	2	32068	NA	NA	0	[Error: < 100 cases or controls]	NA	NA	Hyperestrogenism	endocrine/metabolic	NA	NA
257	PRS	NA	NA	NA	NA	NA	logistic	32071	3	32068	NA	NA	0	[Error: < 100 cases or controls]	NA	NA	Testicular dysfunction	endocrine/metabolic	NA	NA
257.1	PRS	NA	NA	NA	NA	NA	logistic	32070	2	32068	NA	NA	0	[Error: < 100 cases or controls]	NA	NA	Testicular hypofunction	endocrine/metabolic	NA	NA
258	PRS	NA	NA	NA	NA	NA	logistic	32096	28	32068	NA	NA	0	[Error: < 100 cases or controls]	NA	NA	Iatrogenic endocrine disorders	endocrine/metabolic	NA	NA
258.1	PRS	NA	NA	NA	NA	NA	logistic	32098	30	32068	NA	NA	0	[Error: < 100 cases or controls]	NA	NA	Postablative ovarian failure	endocrine/metabolic	NA	NA
259.1	PRS	NA	NA	NA	NA	NA	logistic	32072	4	32068	NA	NA	0	[Error: < 100 cases or controls]	NA	NA	Nonspecific abnormal results of other endocrine function study	endocrine/metabolic	NA	NA
259.2	PRS	NA	NA	NA	NA	NA	logistic	32112	44	32068	NA	NA	0	[Error: < 100 cases or controls]	NA	NA	Carcinoid syndrome	endocrine/metabolic	NA	NA
259.3	PRS	NA	NA	NA	NA	NA	logistic	32092	24	32068	NA	NA	0	[Error: < 100 cases or controls]	NA	NA	Delay in sexual development and puberty NEC	endocrine/metabolic	NA	NA
259.4	PRS	NA	NA	NA	NA	NA	logistic	32148	80	32068	NA	NA	0	[Error: < 100 cases or controls]	NA	NA	Precocious sexual development and puberty NEC	endocrine/metabolic	NA	NA
259.8	PRS	NA	NA	NA	NA	NA	logistic	32090	22	32068	NA	NA	0	[Error: < 100 cases or controls]	NA	NA	Polyglandular activity in multiple endocrine adenomatosis	endocrine/metabolic	NA	NA
260.1	PRS	NA	NA	NA	NA	NA	logistic	26737	71	26666	NA	NA	0	[Error: < 100 cases or controls]	NA	NA	Cachexia	endocrine/metabolic	NA	NA
260.21	PRS	NA	NA	NA	NA	NA	logistic	26685	19	26666	NA	NA	0	[Error: < 100 cases or controls]	NA	NA	Kwashiorkor	endocrine/metabolic	NA	NA
260.7	PRS	NA	NA	NA	NA	NA	logistic	26681	15	26666	NA	NA	0	[Error: < 100 cases or controls]	NA	NA	Polyphagia	endocrine/metabolic	NA	NA
261.1	PRS	NA	NA	NA	NA	NA	logistic	26691	25	26666	NA	NA	0	[Error: < 100 cases or controls]	NA	NA	Vitamin A deficiency	endocrine/metabolic	NA	NA
261.3	PRS	NA	NA	NA	NA	NA	logistic	26669	3	26666	NA	NA	0	[Error: < 100 cases or controls]	NA	NA	Vitamin C deficiencies	endocrine/metabolic	NA	NA
261.41	PRS	NA	NA	NA	NA	NA	logistic	26691	25	26666	NA	NA	0	[Error: < 100 cases or controls]	NA	NA	Rickets or osteomalacia	endocrine/metabolic	NA	NA
270.1	PRS	NA	NA	NA	NA	NA	logistic	35103	51	35052	NA	NA	0	[Error: < 100 cases or controls]	NA	NA	Disturbances of amino-acid transport	endocrine/metabolic	NA	NA
270.11	PRS	NA	NA	NA	NA	NA	logistic	35068	16	35052	NA	NA	0	[Error: < 100 cases or controls]	NA	NA	Disturbances of sulphur-bearing amino-acid metabolism	endocrine/metabolic	NA	NA
270.12	PRS	NA	NA	NA	NA	NA	logistic	35074	22	35052	NA	NA	0	[Error: < 100 cases or controls]	NA	NA	Phenylketonuria [PKU]	endocrine/metabolic	NA	NA
270.2	PRS	NA	NA	NA	NA	NA	logistic	35090	38	35052	NA	NA	0	[Error: < 100 cases or controls]	NA	NA	Disorders of amino-acid metabolism	endocrine/metabolic	NA	NA
270.21	PRS	NA	NA	NA	NA	NA	logistic	35073	21	35052	NA	NA	0	[Error: < 100 cases or controls]	NA	NA	Disorders of urea cycle metabolism	endocrine/metabolic	NA	NA
270.31	PRS	NA	NA	NA	NA	NA	logistic	35055	3	35052	NA	NA	0	[Error: < 100 cases or controls]	NA	NA	Polyclonal hypergammaglobulinemia	endocrine/metabolic	NA	NA
270.33	PRS	NA	NA	NA	NA	NA	logistic	35085	33	35052	NA	NA	0	[Error: < 100 cases or controls]	NA	NA	Amyloidosis	endocrine/metabolic	NA	NA
270.34	PRS	NA	NA	NA	NA	NA	logistic	35094	42	35052	NA	NA	0	[Error: < 100 cases or controls]	NA	NA	Alpha-1-antitrypsin deficiency	endocrine/metabolic	NA	NA
270.35	PRS	NA	NA	NA	NA	NA	logistic	35056	4	35052	NA	NA	0	[Error: < 100 cases or controls]	NA	NA	Macroglobulinemia	endocrine/metabolic	NA	NA
271	PRS	NA	NA	NA	NA	NA	logistic	36697	93	36604	NA	NA	0	[Error: < 100 cases or controls]	NA	NA	Disorders of carbohydrate transport and metabolism	endocrine/metabolic	NA	NA
271.3	PRS	NA	NA	NA	NA	NA	logistic	36678	74	36604	NA	NA	0	[Error: < 100 cases or controls]	NA	NA	Intestinal disaccharidase deficiencies and disaccharide malabsorption	endocrine/metabolic	NA	NA
271.9	PRS	NA	NA	NA	NA	NA	logistic	36622	18	36604	NA	NA	0	[Error: < 100 cases or controls]	NA	NA	Other disorders of carbohydrate transport and metabolism	endocrine/metabolic	NA	NA
272.14	PRS	NA	NA	NA	NA	NA	logistic	25762	4	25758	NA	NA	0	[Error: < 100 cases or controls]	NA	NA	Hyperchylomicronemia	endocrine/metabolic	NA	NA
272.9	PRS	NA	NA	NA	NA	NA	logistic	25769	11	25758	NA	NA	0	[Error: < 100 cases or controls]	NA	NA	Unspecified disorder of lipoid metabolism	endocrine/metabolic	NA	NA
274.2	PRS	NA	NA	NA	NA	NA	logistic	35883	52	35831	NA	NA	0	[Error: < 100 cases or controls]	NA	NA	Crystal arthropathies	endocrine/metabolic	NA	NA
274.21	PRS	NA	NA	NA	NA	NA	logistic	35881	50	35831	NA	NA	0	[Error: < 100 cases or controls]	NA	NA	Chondrocalcinosis	endocrine/metabolic	NA	NA
275.1	PRS	NA	NA	NA	NA	NA	logistic	33295	78	33217	NA	NA	0	[Error: < 100 cases or controls]	NA	NA	Disorders of iron metabolism	hematopoietic	NA	NA
275.11	PRS	NA	NA	NA	NA	NA	logistic	33238	21	33217	NA	NA	0	[Error: < 100 cases or controls]	NA	NA	Hereditary hemochromatosis	hematopoietic	NA	NA
275.2	PRS	NA	NA	NA	NA	NA	logistic	33228	11	33217	NA	NA	0	[Error: < 100 cases or controls]	NA	NA	Disorders of copper metabolism	endocrine/metabolic	NA	NA
276.8	PRS	NA	NA	NA	NA	NA	logistic	25661	21	25640	NA	NA	0	[Error: < 100 cases or controls]	NA	NA	Polydipsia	endocrine/metabolic	NA	NA
277.1	PRS	NA	NA	NA	NA	NA	logistic	35307	7	35300	NA	NA	0	[Error: < 100 cases or controls]	NA	NA	Disorders of porphyrin metabolism	endocrine/metabolic	NA	NA
277.2	PRS	NA	NA	NA	NA	NA	logistic	35301	1	35300	NA	NA	0	[Error: < 100 cases or controls]	NA	NA	Other disorders of purine and pyrimidine metabolism	endocrine/metabolic	NA	NA
277.4	PRS	NA	NA	NA	NA	NA	logistic	35356	56	35300	NA	NA	0	[Error: < 100 cases or controls]	NA	NA	Disorders of bilirubin excretion	endocrine/metabolic	NA	NA
277.5	PRS	NA	NA	NA	NA	NA	logistic	35366	66	35300	NA	NA	0	[Error: < 100 cases or controls]	NA	NA	Other disorders of lipoid metabolism	endocrine/metabolic	NA	NA
277.51	PRS	NA	NA	NA	NA	NA	logistic	35334	34	35300	NA	NA	0	[Error: < 100 cases or controls]	NA	NA	Lipoprotein disorders	endocrine/metabolic	NA	NA
277.6	PRS	NA	NA	NA	NA	NA	logistic	35316	16	35300	NA	NA	0	[Error: < 100 cases or controls]	NA	NA	Other deficiencies of circulating enzymes	endocrine/metabolic	NA	NA
277.8	PRS	NA	NA	NA	NA	NA	logistic	35301	1	35300	NA	NA	0	[Error: < 100 cases or controls]	NA	NA	Carnitine deficiencies	endocrine/metabolic	NA	NA
279.2	PRS	NA	NA	NA	NA	NA	logistic	34157	30	34127	NA	NA	0	[Error: < 100 cases or controls]	NA	NA	Autoimmune disease NEC	endocrine/metabolic	NA	NA
279.8	PRS	NA	NA	NA	NA	NA	logistic	34159	32	34127	NA	NA	0	[Error: < 100 cases or controls]	NA	NA	Other specified disorders involving the immune mechanism	endocrine/metabolic	NA	NA
281.13	PRS	NA	NA	NA	NA	NA	logistic	24897	15	24882	NA	NA	0	[Error: < 100 cases or controls]	NA	NA	Folate-deficiency anemia	hematopoietic	NA	NA
282.5	PRS	NA	NA	NA	NA	NA	logistic	24893	11	24882	NA	NA	0	[Error: < 100 cases or controls]	NA	NA	Sickle cell anemia	hematopoietic	NA	NA
282.8	PRS	NA	NA	NA	NA	NA	logistic	24910	28	24882	NA	NA	0	[Error: < 100 cases or controls]	NA	NA	Other hemoglobinopathies	hematopoietic	NA	NA
282.9	PRS	NA	NA	NA	NA	NA	logistic	24957	75	24882	NA	NA	0	[Error: < 100 cases or controls]	NA	NA	Other hereditary hemolytic anemias	hematopoietic	NA	NA
283	PRS	NA	NA	NA	NA	NA	logistic	24979	97	24882	NA	NA	0	[Error: < 100 cases or controls]	NA	NA	Acquired hemolytic anemias	hematopoietic	NA	NA
283.1	PRS	NA	NA	NA	NA	NA	logistic	24911	29	24882	NA	NA	0	[Error: < 100 cases or controls]	NA	NA	Autoimmune hemolytic anemias	hematopoietic	NA	NA
283.2	PRS	NA	NA	NA	NA	NA	logistic	24927	45	24882	NA	NA	0	[Error: < 100 cases or controls]	NA	NA	Non-autoimmune hemolytic anemias	hematopoietic	NA	NA
283.21	PRS	NA	NA	NA	NA	NA	logistic	24909	27	24882	NA	NA	0	[Error: < 100 cases or controls]	NA	NA	Hemolytic-uremic syndrome	hematopoietic	NA	NA
284.2	PRS	NA	NA	NA	NA	NA	logistic	24888	6	24882	NA	NA	0	[Error: < 100 cases or controls]	NA	NA	Constitutional aplastic anemia	hematopoietic	NA	NA
285.3	PRS	NA	NA	NA	NA	NA	logistic	24885	3	24882	NA	NA	0	[Error: < 100 cases or controls]	NA	NA	Sideroblastic anemia	hematopoietic	NA	NA
285.8	PRS	NA	NA	NA	NA	NA	logistic	24891	9	24882	NA	NA	0	[Error: < 100 cases or controls]	NA	NA	Hemoglobinuria	hematopoietic	NA	NA
286.1	PRS	NA	NA	NA	NA	NA	logistic	30044	91	29953	NA	NA	0	[Error: < 100 cases or controls]	NA	NA	Congenital coagulation defects	hematopoietic	NA	NA
286.11	PRS	NA	NA	NA	NA	NA	logistic	29993	40	29953	NA	NA	0	[Error: < 100 cases or controls]	NA	NA	Von willebrand's disease	hematopoietic	NA	NA
286.12	PRS	NA	NA	NA	NA	NA	logistic	29997	44	29953	NA	NA	0	[Error: < 100 cases or controls]	NA	NA	Congenital deficiency of other clotting factors (including factor VII)	hematopoietic	NA	NA
286.13	PRS	NA	NA	NA	NA	NA	logistic	29962	9	29953	NA	NA	0	[Error: < 100 cases or controls]	NA	NA	Congenital factor VIII disorder	hematopoietic	NA	NA
286.3	PRS	NA	NA	NA	NA	NA	logistic	30021	68	29953	NA	NA	0	[Error: < 100 cases or controls]	NA	NA	Coagulation defects complicating pregnancy or postpartum	hematopoietic	NA	NA
286.4	PRS	NA	NA	NA	NA	NA	logistic	29990	37	29953	NA	NA	0	[Error: < 100 cases or controls]	NA	NA	Acquired coagulation factor deficiency	hematopoietic	NA	NA
286.6	PRS	NA	NA	NA	NA	NA	logistic	29991	38	29953	NA	NA	0	[Error: < 100 cases or controls]	NA	NA	Defibrination syndrome	hematopoietic	NA	NA
286.9	PRS	NA	NA	NA	NA	NA	logistic	30017	64	29953	NA	NA	0	[Error: < 100 cases or controls]	NA	NA	Abnormal coagulation profile	hematopoietic	NA	NA
287.1	PRS	NA	NA	NA	NA	NA	logistic	30030	77	29953	NA	NA	0	[Error: < 100 cases or controls]	NA	NA	Spontaneous ecchymoses	hematopoietic	NA	NA
287.2	PRS	NA	NA	NA	NA	NA	logistic	29974	21	29953	NA	NA	0	[Error: < 100 cases or controls]	NA	NA	Allergic purpura	hematopoietic	NA	NA
287.4	PRS	NA	NA	NA	NA	NA	logistic	29968	15	29953	NA	NA	0	[Error: < 100 cases or controls]	NA	NA	Qualitative platelet defects	hematopoietic	NA	NA
289.1	PRS	NA	NA	NA	NA	NA	logistic	28600	53	28547	NA	NA	0	[Error: < 100 cases or controls]	NA	NA	Myelofibrosis	hematopoietic	NA	NA
289.3	PRS	NA	NA	NA	NA	NA	logistic	28600	53	28547	NA	NA	0	[Error: < 100 cases or controls]	NA	NA	Personal history of diseases of blood and blood-forming organs	hematopoietic	NA	NA
289.8	PRS	NA	NA	NA	NA	NA	logistic	28455	94	28361	NA	NA	0	[Error: < 100 cases or controls]	NA	NA	Polycythemia, secondary	hematopoietic	NA	NA
289.9	PRS	NA	NA	NA	NA	NA	logistic	28580	33	28547	NA	NA	0	[Error: < 100 cases or controls]	NA	NA	Abnormality of red blood cells	hematopoietic	NA	NA
290.12	PRS	NA	NA	NA	NA	NA	logistic	30515	27	30488	NA	NA	0	[Error: < 100 cases or controls]	NA	NA	Dementia with cerebral degenerations	mental disorders	NA	NA
290.16	PRS	NA	NA	NA	NA	NA	logistic	30551	63	30488	NA	NA	0	[Error: < 100 cases or controls]	NA	NA	Vascular dementia	mental disorders	NA	NA
291.1	PRS	NA	NA	NA	NA	NA	logistic	30528	40	30488	NA	NA	0	[Error: < 100 cases or controls]	NA	NA	Transient mental disorders due to conditions classified elsewhere	mental disorders	NA	NA
292.12	PRS	NA	NA	NA	NA	NA	logistic	30508	20	30488	NA	NA	0	[Error: < 100 cases or controls]	NA	NA	Symbolic dysfunction	mental disorders	NA	NA
292.6	PRS	NA	NA	NA	NA	NA	logistic	30578	90	30488	NA	NA	0	[Error: < 100 cases or controls]	NA	NA	Hallucinations	mental disorders	NA	NA
293	PRS	NA	NA	NA	NA	NA	logistic	34666	94	34572	NA	NA	0	[Error: < 100 cases or controls]	NA	NA	Symptoms involving head and neck	mental disorders	NA	NA
297.2	PRS	NA	NA	NA	NA	NA	logistic	21981	97	21884	NA	NA	0	[Error: < 100 cases or controls]	NA	NA	Suicide or self-inflicted injury	mental disorders	NA	NA
300.13	PRS	NA	NA	NA	NA	NA	logistic	21903	19	21884	NA	NA	0	[Error: < 100 cases or controls]	NA	NA	Phobia	mental disorders	NA	NA
300.2	PRS	NA	NA	NA	NA	NA	NA	21884	NA	NA	NA	NA	0	[Error: non-varying phenotype or genotype]	NA	NA	Generalized anxiety & phobic disorders	mental disorders	NA	NA
300.8	PRS	NA	NA	NA	NA	NA	logistic	21971	87	21884	NA	NA	0	[Error: < 100 cases or controls]	NA	NA	Acute reaction to stress	mental disorders	NA	NA
301.1	PRS	NA	NA	NA	NA	NA	logistic	21889	5	21884	NA	NA	0	[Error: < 100 cases or controls]	NA	NA	Schizoid personality disorder	mental disorders	NA	NA
302	PRS	NA	NA	NA	NA	NA	logistic	21969	85	21884	NA	NA	0	[Error: < 100 cases or controls]	NA	NA	Sexual and gender identity disorders	mental disorders	NA	NA
302.1	PRS	NA	NA	NA	NA	NA	logistic	21931	47	21884	NA	NA	0	[Error: < 100 cases or controls]	NA	NA	Decreased libido	mental disorders	NA	NA
303.1	PRS	NA	NA	NA	NA	NA	logistic	21898	14	21884	NA	NA	0	[Error: < 100 cases or controls]	NA	NA	Dissociative disorder	mental disorders	NA	NA
303.3	PRS	NA	NA	NA	NA	NA	logistic	21945	61	21884	NA	NA	0	[Error: < 100 cases or controls]	NA	NA	Psychogenic disorder	mental disorders	NA	NA
303.31	PRS	NA	NA	NA	NA	NA	logistic	21893	9	21884	NA	NA	0	[Error: < 100 cases or controls]	NA	NA	Gastrointestinal malfunction arising from mental factors	mental disorders	NA	NA
305.21	PRS	NA	NA	NA	NA	NA	logistic	21982	98	21884	NA	NA	0	[Error: < 100 cases or controls]	NA	NA	Anorexia nervosa	mental disorders	NA	NA
306.9	PRS	NA	NA	NA	NA	NA	logistic	21942	58	21884	NA	NA	0	[Error: < 100 cases or controls]	NA	NA	Tension headache	mental disorders	NA	NA
312.3	PRS	NA	NA	NA	NA	NA	logistic	34837	36	34801	NA	NA	0	[Error: < 100 cases or controls]	NA	NA	Impulse control disorder	mental disorders	NA	NA
313.2	PRS	NA	NA	NA	NA	NA	logistic	34830	29	34801	NA	NA	0	[Error: < 100 cases or controls]	NA	NA	Tics and stuttering	mental disorders	NA	NA
315.1	PRS	NA	NA	NA	NA	NA	logistic	34822	21	34801	NA	NA	0	[Error: < 100 cases or controls]	NA	NA	Learning disorder	mental disorders	NA	NA
323	PRS	NA	NA	NA	NA	NA	logistic	36397	84	36313	NA	NA	0	[Error: < 100 cases or controls]	NA	NA	Encephalitis	neurological	NA	NA
323.2	PRS	NA	NA	NA	NA	NA	logistic	36331	18	36313	NA	NA	0	[Error: < 100 cases or controls]	NA	NA	Acute (transverse) myelitis	neurological	NA	NA
323.8	PRS	NA	NA	NA	NA	NA	logistic	36377	64	36313	NA	NA	0	[Error: < 100 cases or controls]	NA	NA	Encephalitis, non-infectious	neurological	NA	NA
324	PRS	NA	NA	NA	NA	NA	logistic	36402	89	36313	NA	NA	0	[Error: < 100 cases or controls]	NA	NA	Other CNS infection and poliomyelitis	neurological	NA	NA
324.1	PRS	NA	NA	NA	NA	NA	NA	36313	NA	NA	NA	NA	0	[Error: non-varying phenotype or genotype]	NA	NA	Jakob-Creutzfeldt disease	neurological	NA	NA
325	PRS	NA	NA	NA	NA	NA	logistic	36355	42	36313	NA	NA	0	[Error: < 100 cases or controls]	NA	NA	Phlebitis and thrombophlebitis of intracranial venous sinuses	neurological	NA	NA
327.31	PRS	NA	NA	NA	NA	NA	logistic	28999	36	28963	NA	NA	0	[Error: < 100 cases or controls]	NA	NA	Central/nonobstroctive sleep apnea	neurological	NA	NA
327.5	PRS	NA	NA	NA	NA	NA	logistic	29010	47	28963	NA	NA	0	[Error: < 100 cases or controls]	NA	NA	Parasomnia	neurological	NA	NA
327.6	PRS	NA	NA	NA	NA	NA	logistic	28978	15	28963	NA	NA	0	[Error: < 100 cases or controls]	NA	NA	Circadian rhythm sleep disorder	neurological	NA	NA
327.72	PRS	NA	NA	NA	NA	NA	logistic	28982	19	28963	NA	NA	0	[Error: < 100 cases or controls]	NA	NA	Sleep related leg cramps	neurological	NA	NA
331.9	PRS	NA	NA	NA	NA	NA	logistic	29051	95	28956	NA	NA	0	[Error: < 100 cases or controls]	NA	NA	Cerebral degeneration, unspecified	neurological	NA	NA
333.2	PRS	NA	NA	NA	NA	NA	logistic	29032	76	28956	NA	NA	0	[Error: < 100 cases or controls]	NA	NA	Myoclonus	neurological	NA	NA
333.3	PRS	NA	NA	NA	NA	NA	logistic	28981	25	28956	NA	NA	0	[Error: < 100 cases or controls]	NA	NA	Tics and choreas	neurological	NA	NA
333.8	PRS	NA	NA	NA	NA	NA	logistic	28982	26	28956	NA	NA	0	[Error: < 100 cases or controls]	NA	NA	Other degenerative diseases of the basal ganglia	neurological	NA	NA
334.1	PRS	NA	NA	NA	NA	NA	logistic	29020	64	28956	NA	NA	0	[Error: < 100 cases or controls]	NA	NA	Spinocerebellar disease	neurological	NA	NA
334.2	PRS	NA	NA	NA	NA	NA	logistic	28992	36	28956	NA	NA	0	[Error: < 100 cases or controls]	NA	NA	Anterior horn cell disease	neurological	NA	NA
334.21	PRS	NA	NA	NA	NA	NA	logistic	28987	31	28956	NA	NA	0	[Error: < 100 cases or controls]	NA	NA	Amyotrophic Lateral Sclerosis	neurological	NA	NA
337.1	PRS	NA	NA	NA	NA	NA	logistic	29018	62	28956	NA	NA	0	[Error: < 100 cases or controls]	NA	NA	Peripheral autonomic neuropathy	neurological	NA	NA
346	PRS	NA	NA	NA	NA	NA	logistic	28971	15	28956	NA	NA	0	[Error: < 100 cases or controls]	NA	NA	Abnormal findings on study of brain and/or nervous system	neurological	NA	NA
346.1	PRS	NA	NA	NA	NA	NA	logistic	29017	61	28956	NA	NA	0	[Error: < 100 cases or controls]	NA	NA	Nonspecific abnormal findings on radiological and other examination of skull and head	neurological	NA	NA
346.2	PRS	NA	NA	NA	NA	NA	logistic	28968	12	28956	NA	NA	0	[Error: < 100 cases or controls]	NA	NA	Nonspecific abnormal results of function study of brain and central nervous system	neurological	NA	NA
346.3	PRS	NA	NA	NA	NA	NA	logistic	28964	8	28956	NA	NA	0	[Error: < 100 cases or controls]	NA	NA	Nonspecific abnormal findings in cerebrospinal fluid	neurological	NA	NA
347	PRS	NA	NA	NA	NA	NA	logistic	28994	38	28956	NA	NA	0	[Error: < 100 cases or controls]	NA	NA	Cataplexy and narcolepsy	neurological	NA	NA
348.4	PRS	NA	NA	NA	NA	NA	logistic	29017	61	28956	NA	NA	0	[Error: < 100 cases or controls]	NA	NA	Cerebral cysts	neurological	NA	NA
348.7	PRS	NA	NA	NA	NA	NA	logistic	29043	87	28956	NA	NA	0	[Error: < 100 cases or controls]	NA	NA	Coma	neurological	NA	NA
350.5	PRS	NA	NA	NA	NA	NA	logistic	32678	6	32672	NA	NA	0	[Error: < 100 cases or controls]	NA	NA	Abnormal reflex	neurological	NA	NA
350.6	PRS	NA	NA	NA	NA	NA	logistic	32733	61	32672	NA	NA	0	[Error: < 100 cases or controls]	NA	NA	Disturbances of sensation of smell and taste	neurological	NA	NA
353.1	PRS	NA	NA	NA	NA	NA	logistic	31809	57	31752	NA	NA	0	[Error: < 100 cases or controls]	NA	NA	Nerve plexus lesions	neurological	NA	NA
353.2	PRS	NA	NA	NA	NA	NA	logistic	31823	71	31752	NA	NA	0	[Error: < 100 cases or controls]	NA	NA	Nerve root lesions	neurological	NA	NA
358.1	PRS	NA	NA	NA	NA	NA	logistic	33390	73	33317	NA	NA	0	[Error: < 100 cases or controls]	NA	NA	Myasthenia gravis	neurological	NA	NA
359.1	PRS	NA	NA	NA	NA	NA	logistic	33347	30	33317	NA	NA	0	[Error: < 100 cases or controls]	NA	NA	Muscular dystrophies	neurological	NA	NA
360	PRS	NA	NA	NA	NA	NA	logistic	33772	78	33694	NA	NA	0	[Error: < 100 cases or controls]	NA	NA	Disorders of the globe	sense organs	NA	NA
360.2	PRS	NA	NA	NA	NA	NA	logistic	33746	52	33694	NA	NA	0	[Error: < 100 cases or controls]	NA	NA	Progressive myopia	sense organs	NA	NA
360.3	PRS	NA	NA	NA	NA	NA	logistic	33704	10	33694	NA	NA	0	[Error: < 100 cases or controls]	NA	NA	Hypotony of eye	sense organs	NA	NA
361.1	PRS	NA	NA	NA	NA	NA	logistic	33753	59	33694	NA	NA	0	[Error: < 100 cases or controls]	NA	NA	Retinal detachment with retinal defect	sense organs	NA	NA
361.2	PRS	NA	NA	NA	NA	NA	logistic	33699	5	33694	NA	NA	0	[Error: < 100 cases or controls]	NA	NA	Retinoschisis and retinal cysts	sense organs	NA	NA
362.1	PRS	NA	NA	NA	NA	NA	logistic	33541	49	33492	NA	NA	0	[Error: < 100 cases or controls]	NA	NA	Retinopathy of prematurity	sense organs	NA	NA
362.22	PRS	NA	NA	NA	NA	NA	logistic	33573	81	33492	NA	NA	0	[Error: < 100 cases or controls]	NA	NA	Macular degeneration, wet	sense organs	NA	NA
362.27	PRS	NA	NA	NA	NA	NA	logistic	33590	98	33492	NA	NA	0	[Error: < 100 cases or controls]	NA	NA	Drusen (degenerative) of retina	sense organs	NA	NA
362.31	PRS	NA	NA	NA	NA	NA	logistic	33508	16	33492	NA	NA	0	[Error: < 100 cases or controls]	NA	NA	Separation of retinal layers	sense organs	NA	NA
362.5	PRS	NA	NA	NA	NA	NA	logistic	33558	66	33492	NA	NA	0	[Error: < 100 cases or controls]	NA	NA	Toxic maculopathy of retina	sense organs	NA	NA
362.6	PRS	NA	NA	NA	NA	NA	logistic	33538	46	33492	NA	NA	0	[Error: < 100 cases or controls]	NA	NA	Peripheral retinal degenerations	sense organs	NA	NA
362.7	PRS	NA	NA	NA	NA	NA	logistic	33526	34	33492	NA	NA	0	[Error: < 100 cases or controls]	NA	NA	Hereditary retinal dystrophies	sense organs	NA	NA
362.8	PRS	NA	NA	NA	NA	NA	logistic	33527	35	33492	NA	NA	0	[Error: < 100 cases or controls]	NA	NA	Retinal hemorrhage/ischemia	sense organs	NA	NA
363.3	PRS	NA	NA	NA	NA	NA	logistic	33759	65	33694	NA	NA	0	[Error: < 100 cases or controls]	NA	NA	Chorioretinal scars	sense organs	NA	NA
363.4	PRS	NA	NA	NA	NA	NA	logistic	33699	5	33694	NA	NA	0	[Error: < 100 cases or controls]	NA	NA	Choroidal degenerations	sense organs	NA	NA
364.1	PRS	NA	NA	NA	NA	NA	logistic	33783	89	33694	NA	NA	0	[Error: < 100 cases or controls]	NA	NA	Corneal opacity	sense organs	NA	NA
364.2	PRS	NA	NA	NA	NA	NA	logistic	33729	35	33694	NA	NA	0	[Error: < 100 cases or controls]	NA	NA	Corneal edema	sense organs	NA	NA
364.4	PRS	NA	NA	NA	NA	NA	logistic	33741	47	33694	NA	NA	0	[Error: < 100 cases or controls]	NA	NA	Corneal degenerations	sense organs	NA	NA
364.41	PRS	NA	NA	NA	NA	NA	logistic	33708	14	33694	NA	NA	0	[Error: < 100 cases or controls]	NA	NA	Keratoconus	sense organs	NA	NA
364.5	PRS	NA	NA	NA	NA	NA	logistic	33782	88	33694	NA	NA	0	[Error: < 100 cases or controls]	NA	NA	Corneal dystrophy	sense organs	NA	NA
364.51	PRS	NA	NA	NA	NA	NA	logistic	33755	61	33694	NA	NA	0	[Error: < 100 cases or controls]	NA	NA	Fuchs' dystrophy	sense organs	NA	NA
364.9	PRS	NA	NA	NA	NA	NA	logistic	33717	23	33694	NA	NA	0	[Error: < 100 cases or controls]	NA	NA	Cornea replaced by transplant	sense organs	NA	NA
365.5	PRS	NA	NA	NA	NA	NA	logistic	33706	12	33694	NA	NA	0	[Error: < 100 cases or controls]	NA	NA	Pseudoexfoliation glaucoma	sense organs	NA	NA
366.1	PRS	NA	NA	NA	NA	NA	logistic	33172	11	33161	NA	NA	0	[Error: < 100 cases or controls]	NA	NA	Nonsenile Cataract	sense organs	NA	NA
366.3	PRS	NA	NA	NA	NA	NA	logistic	33165	4	33161	NA	NA	0	[Error: < 100 cases or controls]	NA	NA	Traumatic cataract	sense organs	NA	NA
368.1	PRS	NA	NA	NA	NA	NA	logistic	34150	90	34060	NA	NA	0	[Error: < 100 cases or controls]	NA	NA	Amblyopia	sense organs	NA	NA
368.3	PRS	NA	NA	NA	NA	NA	logistic	34078	18	34060	NA	NA	0	[Error: < 100 cases or controls]	NA	NA	Anisometropia	sense organs	NA	NA
368.5	PRS	NA	NA	NA	NA	NA	logistic	34061	1	34060	NA	NA	0	[Error: < 100 cases or controls]	NA	NA	Color vision deficiencies	sense organs	NA	NA
368.7	PRS	NA	NA	NA	NA	NA	NA	34060	NA	NA	NA	NA	0	[Error: non-varying phenotype or genotype]	NA	NA	Disorders of accommodation	sense organs	NA	NA
368.91	PRS	NA	NA	NA	NA	NA	logistic	34098	38	34060	NA	NA	0	[Error: < 100 cases or controls]	NA	NA	Psychophysical visual disturbances	sense organs	NA	NA
369.2	PRS	NA	NA	NA	NA	NA	logistic	31885	78	31807	NA	NA	0	[Error: < 100 cases or controls]	NA	NA	Eye infection, viral	sense organs	NA	NA
370.1	PRS	NA	NA	NA	NA	NA	logistic	31883	76	31807	NA	NA	0	[Error: < 100 cases or controls]	NA	NA	Corneal ulcer	sense organs	NA	NA
370.2	PRS	NA	NA	NA	NA	NA	logistic	31856	49	31807	NA	NA	0	[Error: < 100 cases or controls]	NA	NA	Superficial keratitis	sense organs	NA	NA
371.33	PRS	NA	NA	NA	NA	NA	logistic	31809	2	31807	NA	NA	0	[Error: < 100 cases or controls]	NA	NA	Noninfectious dermatoses of eyelid	sense organs	NA	NA
371.9	PRS	NA	NA	NA	NA	NA	logistic	31816	9	31807	NA	NA	0	[Error: < 100 cases or controls]	NA	NA	Chronic inflammatory disorders of orbit	sense organs	NA	NA
372	PRS	NA	NA	NA	NA	NA	logistic	31888	81	31807	NA	NA	0	[Error: < 100 cases or controls]	NA	NA	Disorders of conjunctiva	sense organs	NA	NA
374.1	PRS	NA	NA	NA	NA	NA	logistic	31856	49	31807	NA	NA	0	[Error: < 100 cases or controls]	NA	NA	Ectropion or entropion	sense organs	NA	NA
374.2	PRS	NA	NA	NA	NA	NA	logistic	31827	20	31807	NA	NA	0	[Error: < 100 cases or controls]	NA	NA	Lagophthalmos	sense organs	NA	NA
375	PRS	NA	NA	NA	NA	NA	logistic	32073	88	31985	NA	NA	0	[Error: < 100 cases or controls]	NA	NA	Disorders of lacrimal system	sense organs	NA	NA
375.2	PRS	NA	NA	NA	NA	NA	logistic	32028	43	31985	NA	NA	0	[Error: < 100 cases or controls]	NA	NA	Epiphora	sense organs	NA	NA
376	PRS	NA	NA	NA	NA	NA	logistic	32009	24	31985	NA	NA	0	[Error: < 100 cases or controls]	NA	NA	Disorders of the orbit	sense organs	NA	NA
377.1	PRS	NA	NA	NA	NA	NA	logistic	32070	85	31985	NA	NA	0	[Error: < 100 cases or controls]	NA	NA	Optic atrophy	sense organs	NA	NA
378.2	PRS	NA	NA	NA	NA	NA	logistic	32032	47	31985	NA	NA	0	[Error: < 100 cases or controls]	NA	NA	Nystagmus and other irregular eye movements	sense organs	NA	NA
378.5	PRS	NA	NA	NA	NA	NA	logistic	32043	58	31985	NA	NA	0	[Error: < 100 cases or controls]	NA	NA	Paralytic strabismus	sense organs	NA	NA
379.1	PRS	NA	NA	NA	NA	NA	logistic	32071	86	31985	NA	NA	0	[Error: < 100 cases or controls]	NA	NA	Scleritis and episcleritis	sense organs	NA	NA
379.3	PRS	NA	NA	NA	NA	NA	logistic	32023	38	31985	NA	NA	0	[Error: < 100 cases or controls]	NA	NA	Aphakia and other disorders of lens	sense organs	NA	NA
379.4	PRS	NA	NA	NA	NA	NA	logistic	32024	39	31985	NA	NA	0	[Error: < 100 cases or controls]	NA	NA	Anomalies of pupillary function	sense organs	NA	NA
379.5	PRS	NA	NA	NA	NA	NA	logistic	32035	50	31985	NA	NA	0	[Error: < 100 cases or controls]	NA	NA	Disorders of iris and ciliary body	sense organs	NA	NA
379.51	PRS	NA	NA	NA	NA	NA	logistic	31988	3	31985	NA	NA	0	[Error: < 100 cases or controls]	NA	NA	Pigmentary iris degeneration	sense organs	NA	NA
380	PRS	NA	NA	NA	NA	NA	logistic	34729	45	34684	NA	NA	0	[Error: < 100 cases or controls]	NA	NA	Disorders of external ear	sense organs	NA	NA
381.3	PRS	NA	NA	NA	NA	NA	logistic	32053	45	32008	NA	NA	0	[Error: < 100 cases or controls]	NA	NA	Mastoiditis & related conditions	sense organs	NA	NA
383	PRS	NA	NA	NA	NA	NA	logistic	32025	17	32008	NA	NA	0	[Error: < 100 cases or controls]	NA	NA	Otosclerosis	sense organs	NA	NA
384.1	PRS	NA	NA	NA	NA	NA	logistic	32013	5	32008	NA	NA	0	[Error: < 100 cases or controls]	NA	NA	Myringitis	sense organs	NA	NA
385	PRS	NA	NA	NA	NA	NA	logistic	32092	84	32008	NA	NA	0	[Error: < 100 cases or controls]	NA	NA	Other disorders of middle ear and mastoid	sense organs	NA	NA
385.3	PRS	NA	NA	NA	NA	NA	logistic	32071	63	32008	NA	NA	0	[Error: < 100 cases or controls]	NA	NA	Cholesteatoma	sense organs	NA	NA
385.5	PRS	NA	NA	NA	NA	NA	logistic	32034	26	32008	NA	NA	0	[Error: < 100 cases or controls]	NA	NA	Tympanosclerosis and middle ear disease related to otitis media	sense organs	NA	NA
386.21	PRS	NA	NA	NA	NA	NA	logistic	31198	61	31137	NA	NA	0	[Error: < 100 cases or controls]	NA	NA	Central origin vertigo	sense organs	NA	NA
386.3	PRS	NA	NA	NA	NA	NA	logistic	31181	44	31137	NA	NA	0	[Error: < 100 cases or controls]	NA	NA	Labyrinthitis	sense organs	NA	NA
388	PRS	NA	NA	NA	NA	NA	logistic	33111	43	33068	NA	NA	0	[Error: < 100 cases or controls]	NA	NA	Other disorders of ear	sense organs	NA	NA
389.3	PRS	NA	NA	NA	NA	NA	logistic	33076	8	33068	NA	NA	0	[Error: < 100 cases or controls]	NA	NA	Degenerative and vascular disorders of ear	sense organs	NA	NA
389.5	PRS	NA	NA	NA	NA	NA	logistic	33079	11	33068	NA	NA	0	[Error: < 100 cases or controls]	NA	NA	Disorders of acoustic nerve	sense organs	NA	NA
394.3	PRS	NA	NA	NA	NA	NA	logistic	30881	8	30873	NA	NA	0	[Error: < 100 cases or controls]	NA	NA	Aortic valve disease	circulatory system	NA	NA
394.4	PRS	NA	NA	NA	NA	NA	logistic	30906	33	30873	NA	NA	0	[Error: < 100 cases or controls]	NA	NA	Acute rheumatic heart disease	circulatory system	NA	NA
411.41	PRS	NA	NA	NA	NA	NA	logistic	30048	34	30014	NA	NA	0	[Error: < 100 cases or controls]	NA	NA	Aneurysm and dissection of heart	circulatory system	NA	NA
411.9	PRS	NA	NA	NA	NA	NA	logistic	30048	34	30014	NA	NA	0	[Error: < 100 cases or controls]	NA	NA	Other acute and subacute forms of ischemic heart disease	circulatory system	NA	NA
420.1	PRS	NA	NA	NA	NA	NA	logistic	34372	15	34357	NA	NA	0	[Error: < 100 cases or controls]	NA	NA	Myocarditis	circulatory system	NA	NA
420.21	PRS	NA	NA	NA	NA	NA	logistic	34418	61	34357	NA	NA	0	[Error: < 100 cases or controls]	NA	NA	Acute pericarditis	circulatory system	NA	NA
420.22	PRS	NA	NA	NA	NA	NA	logistic	34451	94	34357	NA	NA	0	[Error: < 100 cases or controls]	NA	NA	Chronic pericarditis	circulatory system	NA	NA
425.11	PRS	NA	NA	NA	NA	NA	logistic	34454	97	34357	NA	NA	0	[Error: < 100 cases or controls]	NA	NA	Hypertrophic obstructive cardiomyopathy	circulatory system	NA	NA
425.12	PRS	NA	NA	NA	NA	NA	logistic	34412	55	34357	NA	NA	0	[Error: < 100 cases or controls]	NA	NA	Other hypertrophic cardiomyopathy	circulatory system	NA	NA
425.8	PRS	NA	NA	NA	NA	NA	logistic	34412	55	34357	NA	NA	0	[Error: < 100 cases or controls]	NA	NA	Other cardiomyopathy	circulatory system	NA	NA
426.21	PRS	NA	NA	NA	NA	NA	logistic	24741	58	24683	NA	NA	0	[Error: < 100 cases or controls]	NA	NA	First degree AV block	circulatory system	NA	NA
426.22	PRS	NA	NA	NA	NA	NA	logistic	24703	20	24683	NA	NA	0	[Error: < 100 cases or controls]	NA	NA	Mobitz II AV block	circulatory system	NA	NA
426.23	PRS	NA	NA	NA	NA	NA	logistic	24773	90	24683	NA	NA	0	[Error: < 100 cases or controls]	NA	NA	Second degree AV block	circulatory system	NA	NA
426.25	PRS	NA	NA	NA	NA	NA	logistic	24695	12	24683	NA	NA	0	[Error: < 100 cases or controls]	NA	NA	Other heart block	circulatory system	NA	NA
426.31	PRS	NA	NA	NA	NA	NA	logistic	24773	90	24683	NA	NA	0	[Error: < 100 cases or controls]	NA	NA	Right bundle branch block	circulatory system	NA	NA
426.4	PRS	NA	NA	NA	NA	NA	logistic	24724	41	24683	NA	NA	0	[Error: < 100 cases or controls]	NA	NA	Anomalous atrioventricular excitation	circulatory system	NA	NA
426.8	PRS	NA	NA	NA	NA	NA	logistic	24769	86	24683	NA	NA	0	[Error: < 100 cases or controls]	NA	NA	Other cardiac conduction disorders	circulatory system	NA	NA
427.41	PRS	NA	NA	NA	NA	NA	logistic	24744	61	24683	NA	NA	0	[Error: < 100 cases or controls]	NA	NA	Ventricular fibrillation and flutter	circulatory system	NA	NA
427.61	PRS	NA	NA	NA	NA	NA	logistic	24759	76	24683	NA	NA	0	[Error: < 100 cases or controls]	NA	NA	Supraventricular premature beats	circulatory system	NA	NA
429.2	PRS	NA	NA	NA	NA	NA	logistic	31368	29	31339	NA	NA	0	[Error: < 100 cases or controls]	NA	NA	Abnormal function study of cardiovascular system	circulatory system	NA	NA
433.32	PRS	NA	NA	NA	NA	NA	logistic	31963	14	31949	NA	NA	0	[Error: < 100 cases or controls]	NA	NA	Moyamoya disease	circulatory system	NA	NA
440.21	PRS	NA	NA	NA	NA	NA	logistic	31750	66	31684	NA	NA	0	[Error: < 100 cases or controls]	NA	NA	Atherosclerosis of native arteries of the extremities with ulceration or gangrene	circulatory system	NA	NA
441.1	PRS	NA	NA	NA	NA	NA	logistic	31766	82	31684	NA	NA	0	[Error: < 100 cases or controls]	NA	NA	Acute vascular insufficiency of intestine	circulatory system	NA	NA
441.2	PRS	NA	NA	NA	NA	NA	logistic	31726	42	31684	NA	NA	0	[Error: < 100 cases or controls]	NA	NA	Chronic vascular insufficiency of intestine	circulatory system	NA	NA
442.2	PRS	NA	NA	NA	NA	NA	logistic	31688	4	31684	NA	NA	0	[Error: < 100 cases or controls]	NA	NA	Aneurysm of iliac artery	circulatory system	NA	NA
442.3	PRS	NA	NA	NA	NA	NA	logistic	31722	38	31684	NA	NA	0	[Error: < 100 cases or controls]	NA	NA	Aneurysm of artery of lower extremity	circulatory system	NA	NA
442.4	PRS	NA	NA	NA	NA	NA	logistic	31718	34	31684	NA	NA	0	[Error: < 100 cases or controls]	NA	NA	Arterial dissection	circulatory system	NA	NA
442.8	PRS	NA	NA	NA	NA	NA	logistic	31752	68	31684	NA	NA	0	[Error: < 100 cases or controls]	NA	NA	Aneurysm of other specified artery	circulatory system	NA	NA
443.7	PRS	NA	NA	NA	NA	NA	logistic	31725	41	31684	NA	NA	0	[Error: < 100 cases or controls]	NA	NA	Peripheral angiopathy in diseases classified elsewhere	circulatory system	NA	NA
443.8	PRS	NA	NA	NA	NA	NA	logistic	31733	49	31684	NA	NA	0	[Error: < 100 cases or controls]	NA	NA	Other specified peripheral vascular diseases	circulatory system	NA	NA
444.1	PRS	NA	NA	NA	NA	NA	logistic	31752	68	31684	NA	NA	0	[Error: < 100 cases or controls]	NA	NA	Arterial embolism and thrombosis of lower extremity artery	circulatory system	NA	NA
444.2	PRS	NA	NA	NA	NA	NA	logistic	31709	25	31684	NA	NA	0	[Error: < 100 cases or controls]	NA	NA	Embolism and thrombosis of abdominal aorta	circulatory system	NA	NA
444.5	PRS	NA	NA	NA	NA	NA	logistic	31688	4	31684	NA	NA	0	[Error: < 100 cases or controls]	NA	NA	Atheroembolism	circulatory system	NA	NA
446.1	PRS	NA	NA	NA	NA	NA	logistic	31687	3	31684	NA	NA	0	[Error: < 100 cases or controls]	NA	NA	Thromboangiitis obliterans	circulatory system	NA	NA
446.2	PRS	NA	NA	NA	NA	NA	logistic	31700	16	31684	NA	NA	0	[Error: < 100 cases or controls]	NA	NA	Acute febrile mucocutaneous lymph node syndrome (Kawasaki disease)	circulatory system	NA	NA
446.3	PRS	NA	NA	NA	NA	NA	logistic	31707	23	31684	NA	NA	0	[Error: < 100 cases or controls]	NA	NA	Hypersensitivity angiitis	circulatory system	NA	NA
446.4	PRS	NA	NA	NA	NA	NA	logistic	31754	70	31684	NA	NA	0	[Error: < 100 cases or controls]	NA	NA	Wegener's granulomatosis	circulatory system	NA	NA
446.5	PRS	NA	NA	NA	NA	NA	logistic	31771	87	31684	NA	NA	0	[Error: < 100 cases or controls]	NA	NA	Giant cell arteritis	circulatory system	NA	NA
446.6	PRS	NA	NA	NA	NA	NA	logistic	31714	30	31684	NA	NA	0	[Error: < 100 cases or controls]	NA	NA	Polyarteritis nodosa	circulatory system	NA	NA
446.7	PRS	NA	NA	NA	NA	NA	logistic	31696	12	31684	NA	NA	0	[Error: < 100 cases or controls]	NA	NA	Takayasu's disease	circulatory system	NA	NA
446.8	PRS	NA	NA	NA	NA	NA	logistic	31700	16	31684	NA	NA	0	[Error: < 100 cases or controls]	NA	NA	Thrombotic microangiopathy	circulatory system	NA	NA
447.1	PRS	NA	NA	NA	NA	NA	logistic	31736	52	31684	NA	NA	0	[Error: < 100 cases or controls]	NA	NA	Stricture of artery	circulatory system	NA	NA
447.7	PRS	NA	NA	NA	NA	NA	logistic	31761	77	31684	NA	NA	0	[Error: < 100 cases or controls]	NA	NA	Aortic ectasia	circulatory system	NA	NA
448	PRS	NA	NA	NA	NA	NA	logistic	31702	18	31684	NA	NA	0	[Error: < 100 cases or controls]	NA	NA	Disease of capillaries	circulatory system	NA	NA
452.1	PRS	NA	NA	NA	NA	NA	logistic	29249	28	29221	NA	NA	0	[Error: < 100 cases or controls]	NA	NA	Iatrogenic pulmonary embolism and infarction	circulatory system	NA	NA
452.8	PRS	NA	NA	NA	NA	NA	logistic	29234	13	29221	NA	NA	0	[Error: < 100 cases or controls]	NA	NA	Postphlebitic syndrome	circulatory system	NA	NA
453	PRS	NA	NA	NA	NA	NA	logistic	29224	3	29221	NA	NA	0	[Error: < 100 cases or controls]	NA	NA	Chronic venous hypertension	circulatory system	NA	NA
458.2	PRS	NA	NA	NA	NA	NA	logistic	31471	62	31409	NA	NA	0	[Error: < 100 cases or controls]	NA	NA	Iatrogenic hypotension	circulatory system	NA	NA
459.1	PRS	NA	NA	NA	NA	NA	logistic	31498	89	31409	NA	NA	0	[Error: < 100 cases or controls]	NA	NA	Hemorrhage NOS	circulatory system	NA	NA
459.7	PRS	NA	NA	NA	NA	NA	logistic	31431	22	31409	NA	NA	0	[Error: < 100 cases or controls]	NA	NA	Blood vessel replaced	circulatory system	NA	NA
465.4	PRS	NA	NA	NA	NA	NA	logistic	26699	95	26604	NA	NA	0	[Error: < 100 cases or controls]	NA	NA	Acute laryngitis and tracheitis	respiratory	NA	NA
471	PRS	NA	NA	NA	NA	NA	logistic	25956	75	25881	NA	NA	0	[Error: < 100 cases or controls]	NA	NA	Nasal polyps	respiratory	NA	NA
473.1	PRS	NA	NA	NA	NA	NA	logistic	25979	98	25881	NA	NA	0	[Error: < 100 cases or controls]	NA	NA	Chronic laryngitis	respiratory	NA	NA
474.1	PRS	NA	NA	NA	NA	NA	logistic	25944	63	25881	NA	NA	0	[Error: < 100 cases or controls]	NA	NA	Acute tonsillitis	respiratory	NA	NA
480.13	PRS	NA	NA	NA	NA	NA	logistic	29029	80	28949	NA	NA	0	[Error: < 100 cases or controls]	NA	NA	MRSA pneumonia	respiratory	NA	NA
480.2	PRS	NA	NA	NA	NA	NA	logistic	29014	65	28949	NA	NA	0	[Error: < 100 cases or controls]	NA	NA	Viral pneumonia	respiratory	NA	NA
480.3	PRS	NA	NA	NA	NA	NA	logistic	29010	61	28949	NA	NA	0	[Error: < 100 cases or controls]	NA	NA	Pneumonia due to fungus (mycoses)	respiratory	NA	NA
495.11	PRS	NA	NA	NA	NA	NA	logistic	29405	35	29370	NA	NA	0	[Error: < 100 cases or controls]	NA	NA	Chronic obstructive asthma with exacerbation	respiratory	NA	NA
498	PRS	NA	NA	NA	NA	NA	logistic	29397	27	29370	NA	NA	0	[Error: < 100 cases or controls]	NA	NA	Acute bronchospasm	respiratory	NA	NA
500	PRS	NA	NA	NA	NA	NA	logistic	27762	46	27716	NA	NA	0	[Error: < 100 cases or controls]	NA	NA	Lung disease due to external agents	respiratory	NA	NA
500.1	PRS	NA	NA	NA	NA	NA	logistic	27728	12	27716	NA	NA	0	[Error: < 100 cases or controls]	NA	NA	Extrinsic allergic alveolitis	respiratory	NA	NA
500.2	PRS	NA	NA	NA	NA	NA	logistic	27718	2	27716	NA	NA	0	[Error: < 100 cases or controls]	NA	NA	Pneumoconiosis	respiratory	NA	NA
509.5	PRS	NA	NA	NA	NA	NA	logistic	27744	28	27716	NA	NA	0	[Error: < 100 cases or controls]	NA	NA	Respiratory arrest	respiratory	NA	NA
510.2	PRS	NA	NA	NA	NA	NA	logistic	32375	90	32285	NA	NA	0	[Error: < 100 cases or controls]	NA	NA	Lung transplant	respiratory	NA	NA
513.31	PRS	NA	NA	NA	NA	NA	logistic	34622	69	34553	NA	NA	0	[Error: < 100 cases or controls]	NA	NA	Apnea	respiratory	NA	NA
513.32	PRS	NA	NA	NA	NA	NA	logistic	34585	32	34553	NA	NA	0	[Error: < 100 cases or controls]	NA	NA	Orthopnea	respiratory	NA	NA
513.8	PRS	NA	NA	NA	NA	NA	logistic	34619	66	34553	NA	NA	0	[Error: < 100 cases or controls]	NA	NA	Disorders of diaphragm	respiratory	NA	NA
514.1	PRS	NA	NA	NA	NA	NA	logistic	34153	30	34123	NA	NA	0	[Error: < 100 cases or controls]	NA	NA	Abnormal results of function study of pulmonary system	respiratory	NA	NA
519.1	PRS	NA	NA	NA	NA	NA	logistic	33560	49	33511	NA	NA	0	[Error: < 100 cases or controls]	NA	NA	Tracheostomy complications	respiratory	NA	NA
519.2	PRS	NA	NA	NA	NA	NA	logistic	33558	47	33511	NA	NA	0	[Error: < 100 cases or controls]	NA	NA	Respiratory complications	respiratory	NA	NA
520.1	PRS	NA	NA	NA	NA	NA	logistic	33863	9	33854	NA	NA	0	[Error: < 100 cases or controls]	NA	NA	Hereditary disturbances in tooth structure	digestive	NA	NA
521.2	PRS	NA	NA	NA	NA	NA	logistic	33855	1	33854	NA	NA	0	[Error: < 100 cases or controls]	NA	NA	Dental abrasion, erosion and attrition	digestive	NA	NA
521.4	PRS	NA	NA	NA	NA	NA	logistic	33861	7	33854	NA	NA	0	[Error: < 100 cases or controls]	NA	NA	Tooth complications likely association with other diseases	digestive	NA	NA
522	PRS	NA	NA	NA	NA	NA	logistic	33915	61	33854	NA	NA	0	[Error: < 100 cases or controls]	NA	NA	Diseases of pulp and periapical tissues	digestive	NA	NA
522.1	PRS	NA	NA	NA	NA	NA	logistic	33857	3	33854	NA	NA	0	[Error: < 100 cases or controls]	NA	NA	Pulpitis and necrosis of tooth pulp	digestive	NA	NA
522.5	PRS	NA	NA	NA	NA	NA	logistic	33912	58	33854	NA	NA	0	[Error: < 100 cases or controls]	NA	NA	Periapical abscess	digestive	NA	NA
523.3	PRS	NA	NA	NA	NA	NA	logistic	33953	99	33854	NA	NA	0	[Error: < 100 cases or controls]	NA	NA	Periodontitis (acute or chronic)	digestive	NA	NA
523.31	PRS	NA	NA	NA	NA	NA	logistic	33926	72	33854	NA	NA	0	[Error: < 100 cases or controls]	NA	NA	Acute periodontitis	digestive	NA	NA
523.32	PRS	NA	NA	NA	NA	NA	logistic	33874	20	33854	NA	NA	0	[Error: < 100 cases or controls]	NA	NA	Chronic periodontitis	digestive	NA	NA
525.2	PRS	NA	NA	NA	NA	NA	logistic	33867	13	33854	NA	NA	0	[Error: < 100 cases or controls]	NA	NA	Atrophy of edentulous alveolar ridge	digestive	NA	NA
526.1	PRS	NA	NA	NA	NA	NA	logistic	33863	9	33854	NA	NA	0	[Error: < 100 cases or controls]	NA	NA	Cysts of the jaws	digestive	NA	NA
526.3	PRS	NA	NA	NA	NA	NA	logistic	33915	61	33854	NA	NA	0	[Error: < 100 cases or controls]	NA	NA	Anomalies of jaw size/symmetry	digestive	NA	NA
526.41	PRS	NA	NA	NA	NA	NA	logistic	33944	90	33854	NA	NA	0	[Error: < 100 cases or controls]	NA	NA	Temporomandibular joint disorder, unspecified	digestive	NA	NA
526.42	PRS	NA	NA	NA	NA	NA	logistic	33893	39	33854	NA	NA	0	[Error: < 100 cases or controls]	NA	NA	Arthralgia/ankylosis of temporomandibular joint	digestive	NA	NA
526.5	PRS	NA	NA	NA	NA	NA	logistic	33901	47	33854	NA	NA	0	[Error: < 100 cases or controls]	NA	NA	Inflammatory conditions of jaw	digestive	NA	NA
526.8	PRS	NA	NA	NA	NA	NA	logistic	33860	6	33854	NA	NA	0	[Error: < 100 cases or controls]	NA	NA	Exostosis of jaw	digestive	NA	NA
526.9	PRS	NA	NA	NA	NA	NA	logistic	33883	29	33854	NA	NA	0	[Error: < 100 cases or controls]	NA	NA	Jaw disease NOS	digestive	NA	NA
527.1	PRS	NA	NA	NA	NA	NA	logistic	34597	3	34594	NA	NA	0	[Error: < 100 cases or controls]	NA	NA	Hypertrophy of salivary gland	digestive	NA	NA
527.2	PRS	NA	NA	NA	NA	NA	logistic	34658	64	34594	NA	NA	0	[Error: < 100 cases or controls]	NA	NA	Sialoadenitis	digestive	NA	NA
527.8	PRS	NA	NA	NA	NA	NA	logistic	34601	7	34594	NA	NA	0	[Error: < 100 cases or controls]	NA	NA	Other specified diseases of the salivary glands	digestive	NA	NA
528.11	PRS	NA	NA	NA	NA	NA	logistic	34646	52	34594	NA	NA	0	[Error: < 100 cases or controls]	NA	NA	Stomatitis and mucositis (ulcerative)	digestive	NA	NA
528.12	PRS	NA	NA	NA	NA	NA	logistic	34633	39	34594	NA	NA	0	[Error: < 100 cases or controls]	NA	NA	Oral aphthae	digestive	NA	NA
528.3	PRS	NA	NA	NA	NA	NA	logistic	34627	33	34594	NA	NA	0	[Error: < 100 cases or controls]	NA	NA	Cellulitis and abscess of oral soft tissues	digestive	NA	NA
528.4	PRS	NA	NA	NA	NA	NA	logistic	34603	9	34594	NA	NA	0	[Error: < 100 cases or controls]	NA	NA	Cysts of oral soft tissues	digestive	NA	NA
528.41	PRS	NA	NA	NA	NA	NA	logistic	34602	8	34594	NA	NA	0	[Error: < 100 cases or controls]	NA	NA	Cyst of the salivary gland	digestive	NA	NA
528.5	PRS	NA	NA	NA	NA	NA	logistic	34633	39	34594	NA	NA	0	[Error: < 100 cases or controls]	NA	NA	Diseases of lips	digestive	NA	NA
528.6	PRS	NA	NA	NA	NA	NA	logistic	34622	28	34594	NA	NA	0	[Error: < 100 cases or controls]	NA	NA	Leukoplakia of oral mucosa	digestive	NA	NA
528.7	PRS	NA	NA	NA	NA	NA	logistic	34600	6	34594	NA	NA	0	[Error: < 100 cases or controls]	NA	NA	Sialolithiasis	digestive	NA	NA
529	PRS	NA	NA	NA	NA	NA	logistic	34654	60	34594	NA	NA	0	[Error: < 100 cases or controls]	NA	NA	Diseases and other conditions of the tongue	digestive	NA	NA
529.1	PRS	NA	NA	NA	NA	NA	logistic	34617	23	34594	NA	NA	0	[Error: < 100 cases or controls]	NA	NA	Glossitis	digestive	NA	NA
529.6	PRS	NA	NA	NA	NA	NA	logistic	34610	16	34594	NA	NA	0	[Error: < 100 cases or controls]	NA	NA	Glossodynia	digestive	NA	NA
530.12	PRS	NA	NA	NA	NA	NA	logistic	24018	38	23980	NA	NA	0	[Error: < 100 cases or controls]	NA	NA	Ulcer of esophagus	digestive	NA	NA
530.13	PRS	NA	NA	NA	NA	NA	logistic	24063	83	23980	NA	NA	0	[Error: < 100 cases or controls]	NA	NA	Barrett's esophagus	digestive	NA	NA
530.15	PRS	NA	NA	NA	NA	NA	logistic	24032	52	23980	NA	NA	0	[Error: < 100 cases or controls]	NA	NA	Eosinophilic esophagitis	digestive	NA	NA
530.6	PRS	NA	NA	NA	NA	NA	logistic	24007	27	23980	NA	NA	0	[Error: < 100 cases or controls]	NA	NA	Diverticulum of esophagus, acquired	digestive	NA	NA
530.7	PRS	NA	NA	NA	NA	NA	logistic	23993	13	23980	NA	NA	0	[Error: < 100 cases or controls]	NA	NA	Gastroesophageal laceration-hemorrhage syndrome	digestive	NA	NA
531.1	PRS	NA	NA	NA	NA	NA	logistic	35274	57	35217	NA	NA	0	[Error: < 100 cases or controls]	NA	NA	Hemorrhage from gastrointestinal ulcer	digestive	NA	NA
531.3	PRS	NA	NA	NA	NA	NA	logistic	35290	73	35217	NA	NA	0	[Error: < 100 cases or controls]	NA	NA	Duodenal ulcer	digestive	NA	NA
531.5	PRS	NA	NA	NA	NA	NA	logistic	35252	35	35217	NA	NA	0	[Error: < 100 cases or controls]	NA	NA	Gastrojejunal ulcer	digestive	NA	NA
535.1	PRS	NA	NA	NA	NA	NA	logistic	31965	33	31932	NA	NA	0	[Error: < 100 cases or controls]	NA	NA	Acute gastritis	digestive	NA	NA
535.6	PRS	NA	NA	NA	NA	NA	logistic	32010	78	31932	NA	NA	0	[Error: < 100 cases or controls]	NA	NA	Duodenitis	digestive	NA	NA
537.1	PRS	NA	NA	NA	NA	NA	logistic	31965	33	31932	NA	NA	0	[Error: < 100 cases or controls]	NA	NA	Lesions of stomach and duodenum	digestive	NA	NA
550.1	PRS	NA	NA	NA	NA	NA	logistic	33155	78	33077	NA	NA	0	[Error: < 100 cases or controls]	NA	NA	Inguinal hernia	digestive	NA	NA
550.3	PRS	NA	NA	NA	NA	NA	logistic	33086	9	33077	NA	NA	0	[Error: < 100 cases or controls]	NA	NA	Femoral hernia	digestive	NA	NA
556.11	PRS	NA	NA	NA	NA	NA	logistic	25652	21	25631	NA	NA	0	[Error: < 100 cases or controls]	NA	NA	Angiodysplasia of intestine (without mention of hemorrhage)	digestive	NA	NA
560.2	PRS	NA	NA	NA	NA	NA	logistic	25682	51	25631	NA	NA	0	[Error: < 100 cases or controls]	NA	NA	Impaction of intestine	digestive	NA	NA
560.3	PRS	NA	NA	NA	NA	NA	logistic	25713	82	25631	NA	NA	0	[Error: < 100 cases or controls]	NA	NA	Peritoneal or intestinal adhesions	digestive	NA	NA
564.9	PRS	NA	NA	NA	NA	NA	logistic	25673	42	25631	NA	NA	0	[Error: < 100 cases or controls]	NA	NA	Personal history of diseases of digestive system	digestive	NA	NA
565.1	PRS	NA	NA	NA	NA	NA	logistic	31142	64	31078	NA	NA	0	[Error: < 100 cases or controls]	NA	NA	Anal and rectal polyp	digestive	NA	NA
569.1	PRS	NA	NA	NA	NA	NA	logistic	31106	28	31078	NA	NA	0	[Error: < 100 cases or controls]	NA	NA	Toxic gastroenteritis and colitis	digestive	NA	NA
573.1	PRS	NA	NA	NA	NA	NA	logistic	30502	24	30478	NA	NA	0	[Error: < 100 cases or controls]	NA	NA	Chronic passive congestion of liver	digestive	NA	NA
574.11	PRS	NA	NA	NA	NA	NA	logistic	33964	42	33922	NA	NA	0	[Error: < 100 cases or controls]	NA	NA	Cholelithiasis with acute cholecystitis	digestive	NA	NA
575.6	PRS	NA	NA	NA	NA	NA	logistic	33932	10	33922	NA	NA	0	[Error: < 100 cases or controls]	NA	NA	Cholesterolosis of gallbladder	digestive	NA	NA
575.9	PRS	NA	NA	NA	NA	NA	logistic	33950	28	33922	NA	NA	0	[Error: < 100 cases or controls]	NA	NA	Nonspecific abnormal findings on radiological and other examination of biliary tract	digestive	NA	NA
579.8	PRS	NA	NA	NA	NA	NA	logistic	29780	53	29727	NA	NA	0	[Error: < 100 cases or controls]	NA	NA	Nonspecific abnormal findings in stool contents	digestive	NA	NA
580.11	PRS	NA	NA	NA	NA	NA	logistic	29627	43	29584	NA	NA	0	[Error: < 100 cases or controls]	NA	NA	Proliferative glomerulonephritis	genitourinary	NA	NA
580.12	PRS	NA	NA	NA	NA	NA	logistic	29637	53	29584	NA	NA	0	[Error: < 100 cases or controls]	NA	NA	Non-proliferative glomerulonephritis	genitourinary	NA	NA
580.13	PRS	NA	NA	NA	NA	NA	logistic	29609	25	29584	NA	NA	0	[Error: < 100 cases or controls]	NA	NA	Acute glomerulonephritis, NOS	genitourinary	NA	NA
580.14	PRS	NA	NA	NA	NA	NA	logistic	29636	52	29584	NA	NA	0	[Error: < 100 cases or controls]	NA	NA	Chronic glomerulonephritis, NOS	genitourinary	NA	NA
580.2	PRS	NA	NA	NA	NA	NA	logistic	29679	95	29584	NA	NA	0	[Error: < 100 cases or controls]	NA	NA	Nephrotic syndrome without mention of glomerulonephritis	genitourinary	NA	NA
580.4	PRS	NA	NA	NA	NA	NA	logistic	29655	71	29584	NA	NA	0	[Error: < 100 cases or controls]	NA	NA	Renal sclerosis, NOS	genitourinary	NA	NA
586.11	PRS	NA	NA	NA	NA	NA	logistic	29591	7	29584	NA	NA	0	[Error: < 100 cases or controls]	NA	NA	Small kidney	genitourinary	NA	NA
586.3	PRS	NA	NA	NA	NA	NA	logistic	29610	26	29584	NA	NA	0	[Error: < 100 cases or controls]	NA	NA	Vascular disorders of kidney/hypertrophy	genitourinary	NA	NA
589	PRS	NA	NA	NA	NA	NA	logistic	29605	21	29584	NA	NA	0	[Error: < 100 cases or controls]	NA	NA	Abnormal results of function study of kidney	genitourinary	NA	NA
592.12	PRS	NA	NA	NA	NA	NA	logistic	25906	37	25869	NA	NA	0	[Error: < 100 cases or controls]	NA	NA	Chronic cystitis	genitourinary	NA	NA
592.2	PRS	NA	NA	NA	NA	NA	logistic	25890	21	25869	NA	NA	0	[Error: < 100 cases or controls]	NA	NA	Urethritis and urethral syndrome	genitourinary	NA	NA
592.21	PRS	NA	NA	NA	NA	NA	logistic	25871	2	25869	NA	NA	0	[Error: < 100 cases or controls]	NA	NA	Urethral syndrome	genitourinary	NA	NA
592.3	PRS	NA	NA	NA	NA	NA	logistic	25870	1	25869	NA	NA	0	[Error: < 100 cases or controls]	NA	NA	Urethral stricture due to infecton	genitourinary	NA	NA
594.2	PRS	NA	NA	NA	NA	NA	logistic	34283	31	34252	NA	NA	0	[Error: < 100 cases or controls]	NA	NA	Calculus of lower urinary tract	genitourinary	NA	NA
594.8	PRS	NA	NA	NA	NA	NA	logistic	34287	35	34252	NA	NA	0	[Error: < 100 cases or controls]	NA	NA	Renal colic	genitourinary	NA	NA
596.1	PRS	NA	NA	NA	NA	NA	logistic	33487	21	33466	NA	NA	0	[Error: < 100 cases or controls]	NA	NA	Bladder neck obstruction	genitourinary	NA	NA
597.1	PRS	NA	NA	NA	NA	NA	logistic	33486	20	33466	NA	NA	0	[Error: < 100 cases or controls]	NA	NA	Urethral stricture (not specified as infectious)	genitourinary	NA	NA
597.2	PRS	NA	NA	NA	NA	NA	logistic	33522	56	33466	NA	NA	0	[Error: < 100 cases or controls]	NA	NA	Urinary complications NEC	genitourinary	NA	NA
597.8	PRS	NA	NA	NA	NA	NA	logistic	33558	92	33466	NA	NA	0	[Error: < 100 cases or controls]	NA	NA	Urethral hypermobility/ISD	genitourinary	NA	NA
599.1	PRS	NA	NA	NA	NA	NA	logistic	27219	54	27165	NA	NA	0	[Error: < 100 cases or controls]	NA	NA	Urinary obstruction	genitourinary	NA	NA
599.7	PRS	NA	NA	NA	NA	NA	NA	27165	NA	NA	NA	NA	0	[Error: non-varying phenotype or genotype]	NA	NA	Urethral discharge	genitourinary	NA	NA
599.8	PRS	NA	NA	NA	NA	NA	logistic	27202	37	27165	NA	NA	0	[Error: < 100 cases or controls]	NA	NA	Other symptoms involving urinary system	genitourinary	NA	NA
600	PRS	NA	NA	NA	NA	NA	logistic	36757	1	36756	NA	NA	0	[Error: < 100 cases or controls]	NA	NA	Hyperplasia of prostate	genitourinary	NA	NA
601	PRS	NA	NA	NA	NA	NA	NA	36756	NA	NA	NA	NA	0	[Error: non-varying phenotype or genotype]	NA	NA	Inflammatory diseases of prostate	genitourinary	NA	NA
601.1	PRS	NA	NA	NA	NA	NA	NA	36756	NA	NA	NA	NA	0	[Error: non-varying phenotype or genotype]	NA	NA	Prostatitis	genitourinary	NA	NA
601.11	PRS	NA	NA	NA	NA	NA	NA	36756	NA	NA	NA	NA	0	[Error: non-varying phenotype or genotype]	NA	NA	Acute prostatitis	genitourinary	NA	NA
601.12	PRS	NA	NA	NA	NA	NA	NA	36756	NA	NA	NA	NA	0	[Error: non-varying phenotype or genotype]	NA	NA	Chronic prostatitis	genitourinary	NA	NA
601.3	PRS	NA	NA	NA	NA	NA	NA	36756	NA	NA	NA	NA	0	[Error: non-varying phenotype or genotype]	NA	NA	Orchitis and epididymitis	genitourinary	NA	NA
601.4	PRS	NA	NA	NA	NA	NA	NA	36756	NA	NA	NA	NA	0	[Error: non-varying phenotype or genotype]	NA	NA	Balanoposthitis	genitourinary	NA	NA
601.8	PRS	NA	NA	NA	NA	NA	NA	36756	NA	NA	NA	NA	0	[Error: non-varying phenotype or genotype]	NA	NA	Other inflammatory disorders of male genital organs	genitourinary	NA	NA
602	PRS	NA	NA	NA	NA	NA	NA	36756	NA	NA	NA	NA	0	[Error: non-varying phenotype or genotype]	NA	NA	Other disorders of prostate	genitourinary	NA	NA
602.3	PRS	NA	NA	NA	NA	NA	NA	36756	NA	NA	NA	NA	0	[Error: non-varying phenotype or genotype]	NA	NA	Dysplasia of prostate	genitourinary	NA	NA
603	PRS	NA	NA	NA	NA	NA	NA	36816	NA	NA	NA	NA	0	[Error: non-varying phenotype or genotype]	NA	NA	Other disorders of testis	genitourinary	NA	NA
603.1	PRS	NA	NA	NA	NA	NA	NA	36816	NA	NA	NA	NA	0	[Error: non-varying phenotype or genotype]	NA	NA	Hydrocele	genitourinary	NA	NA
603.2	PRS	NA	NA	NA	NA	NA	NA	36816	NA	NA	NA	NA	0	[Error: non-varying phenotype or genotype]	NA	NA	Spermatocele	genitourinary	NA	NA
604	PRS	NA	NA	NA	NA	NA	logistic	36817	1	36816	NA	NA	0	[Error: < 100 cases or controls]	NA	NA	Disorders of penis	genitourinary	NA	NA
604.1	PRS	NA	NA	NA	NA	NA	NA	36816	NA	NA	NA	NA	0	[Error: non-varying phenotype or genotype]	NA	NA	Redundant prepuce and phimosis/BXO	genitourinary	NA	NA
604.2	PRS	NA	NA	NA	NA	NA	NA	36816	NA	NA	NA	NA	0	[Error: non-varying phenotype or genotype]	NA	NA	Vascular disorders of penis	genitourinary	NA	NA
604.3	PRS	NA	NA	NA	NA	NA	NA	36816	NA	NA	NA	NA	0	[Error: non-varying phenotype or genotype]	NA	NA	Peyronie's disease	genitourinary	NA	NA
605	PRS	NA	NA	NA	NA	NA	logistic	36817	1	36816	NA	NA	0	[Error: < 100 cases or controls]	NA	NA	Erectile dysfunction [ED]	genitourinary	NA	NA
608	PRS	NA	NA	NA	NA	NA	logistic	36817	1	36816	NA	NA	0	[Error: < 100 cases or controls]	NA	NA	Other disorders of male genital organs	genitourinary	NA	NA
609	PRS	NA	NA	NA	NA	NA	logistic	36817	1	36816	NA	NA	0	[Error: < 100 cases or controls]	NA	NA	Male infertility and abnormal spermatozoa	genitourinary	NA	NA
609.1	PRS	NA	NA	NA	NA	NA	logistic	36817	1	36816	NA	NA	0	[Error: < 100 cases or controls]	NA	NA	Infertility, male	genitourinary	NA	NA
609.11	PRS	NA	NA	NA	NA	NA	NA	36816	NA	NA	NA	NA	0	[Error: non-varying phenotype or genotype]	NA	NA	Azoospermia and oligospermia	genitourinary	NA	NA
609.2	PRS	NA	NA	NA	NA	NA	NA	36816	NA	NA	NA	NA	0	[Error: non-varying phenotype or genotype]	NA	NA	Abnormal spermatozoa	genitourinary	NA	NA
610.2	PRS	NA	NA	NA	NA	NA	logistic	30866	38	30828	NA	NA	0	[Error: < 100 cases or controls]	NA	NA	Fibroadenosis of breast	genitourinary	NA	NA
610.8	PRS	NA	NA	NA	NA	NA	logistic	30927	99	30828	NA	NA	0	[Error: < 100 cases or controls]	NA	NA	Other specified benign mammary dysplasias	genitourinary	NA	NA
612.1	PRS	NA	NA	NA	NA	NA	logistic	30872	44	30828	NA	NA	0	[Error: < 100 cases or controls]	NA	NA	Galactorrhea	genitourinary	NA	NA
612.3	PRS	NA	NA	NA	NA	NA	logistic	30839	11	30828	NA	NA	0	[Error: < 100 cases or controls]	NA	NA	Congenital anomalies of breast	genitourinary	NA	NA
613.9	PRS	NA	NA	NA	NA	NA	logistic	33573	34	33539	NA	NA	0	[Error: < 100 cases or controls]	NA	NA	Breast disorder NOS	genitourinary	NA	NA
614.31	PRS	NA	NA	NA	NA	NA	logistic	32983	14	32969	NA	NA	0	[Error: < 100 cases or controls]	NA	NA	Acute inflammatory pelvic disease	genitourinary	NA	NA
614.32	PRS	NA	NA	NA	NA	NA	logistic	33056	87	32969	NA	NA	0	[Error: < 100 cases or controls]	NA	NA	Chronic inflammatory pelvic disease	genitourinary	NA	NA
614.33	PRS	NA	NA	NA	NA	NA	logistic	33014	45	32969	NA	NA	0	[Error: < 100 cases or controls]	NA	NA	Pelvic inflammatory disease, NOS	genitourinary	NA	NA
614.4	PRS	NA	NA	NA	NA	NA	logistic	32994	25	32969	NA	NA	0	[Error: < 100 cases or controls]	NA	NA	Inflammatory diseases of uterus, except cervix	genitourinary	NA	NA
614.51	PRS	NA	NA	NA	NA	NA	logistic	33019	50	32969	NA	NA	0	[Error: < 100 cases or controls]	NA	NA	Cervicitis and endocervicitis	genitourinary	NA	NA
614.53	PRS	NA	NA	NA	NA	NA	logistic	33004	35	32969	NA	NA	0	[Error: < 100 cases or controls]	NA	NA	Cyst or abscess of Bartholin's gland	genitourinary	NA	NA
614.54	PRS	NA	NA	NA	NA	NA	logistic	33021	52	32969	NA	NA	0	[Error: < 100 cases or controls]	NA	NA	Abscess or ulceration of vulva	genitourinary	NA	NA
619.3	PRS	NA	NA	NA	NA	NA	logistic	33238	62	33176	NA	NA	0	[Error: < 100 cases or controls]	NA	NA	Noninflammatory disorders of cervix	genitourinary	NA	NA
620	PRS	NA	NA	NA	NA	NA	logistic	35731	67	35664	NA	NA	0	[Error: < 100 cases or controls]	NA	NA	Dysplasia of female genital organs	genitourinary	NA	NA
620.1	PRS	NA	NA	NA	NA	NA	logistic	35670	6	35664	NA	NA	0	[Error: < 100 cases or controls]	NA	NA	Dysplasia of cervix	genitourinary	NA	NA
622.2	PRS	NA	NA	NA	NA	NA	logistic	35713	49	35664	NA	NA	0	[Error: < 100 cases or controls]	NA	NA	Mucous polyp of cervix	genitourinary	NA	NA
623	PRS	NA	NA	NA	NA	NA	logistic	35722	58	35664	NA	NA	0	[Error: < 100 cases or controls]	NA	NA	Hypertrophy of female genital organs	genitourinary	NA	NA
624.1	PRS	NA	NA	NA	NA	NA	logistic	32391	25	32366	NA	NA	0	[Error: < 100 cases or controls]	NA	NA	Dystrophy of female genital tract	genitourinary	NA	NA
624.2	PRS	NA	NA	NA	NA	NA	logistic	32369	3	32366	NA	NA	0	[Error: < 100 cases or controls]	NA	NA	Atrophy of female genital tract	genitourinary	NA	NA
626.15	PRS	NA	NA	NA	NA	NA	logistic	26215	29	26186	NA	NA	0	[Error: < 100 cases or controls]	NA	NA	Infertility, female, associated with anovulation	genitourinary	NA	NA
626.21	PRS	NA	NA	NA	NA	NA	logistic	26189	3	26186	NA	NA	0	[Error: < 100 cases or controls]	NA	NA	Mittelschmerz	genitourinary	NA	NA
626.4	PRS	NA	NA	NA	NA	NA	logistic	26221	35	26186	NA	NA	0	[Error: < 100 cases or controls]	NA	NA	Premenstrual tension syndromes	genitourinary	NA	NA
627.4	PRS	NA	NA	NA	NA	NA	logistic	26237	51	26186	NA	NA	0	[Error: < 100 cases or controls]	NA	NA	Premenopausal menorrhagia	genitourinary	NA	NA
627.5	PRS	NA	NA	NA	NA	NA	logistic	26273	87	26186	NA	NA	0	[Error: < 100 cases or controls]	NA	NA	Premature menopause and other ovarian failure	genitourinary	NA	NA
634.3	PRS	NA	NA	NA	NA	NA	logistic	34159	31	34128	NA	NA	0	[Error: < 100 cases or controls]	NA	NA	Ectopic pregnancy	pregnancy complications	NA	NA
636.8	PRS	NA	NA	NA	NA	NA	logistic	34209	81	34128	NA	NA	0	[Error: < 100 cases or controls]	NA	NA	Cervical incompetence	pregnancy complications	NA	NA
637	PRS	NA	NA	NA	NA	NA	logistic	34085	42	34043	NA	NA	0	[Error: < 100 cases or controls]	NA	NA	Short gestation; low birth weight; and fetal growth retardation	pregnancy complications	NA	NA
643	PRS	NA	NA	NA	NA	NA	logistic	36716	75	36641	NA	NA	0	[Error: < 100 cases or controls]	NA	NA	Excessive vomiting in pregnancy	pregnancy complications	NA	NA
643.1	PRS	NA	NA	NA	NA	NA	logistic	36678	37	36641	NA	NA	0	[Error: < 100 cases or controls]	NA	NA	Hyperemesis gravidarum	pregnancy complications	NA	NA
644	PRS	NA	NA	NA	NA	NA	logistic	36561	67	36494	NA	NA	0	[Error: < 100 cases or controls]	NA	NA	Anemia during pregnancy	pregnancy complications	NA	NA
647	PRS	NA	NA	NA	NA	NA	logistic	36147	81	36066	NA	NA	0	[Error: < 100 cases or controls]	NA	NA	Infectious and parasitic complications affecting pregnancy	pregnancy complications	NA	NA
647.3	PRS	NA	NA	NA	NA	NA	logistic	36105	39	36066	NA	NA	0	[Error: < 100 cases or controls]	NA	NA	Major puerperal infection	pregnancy complications	NA	NA
654.2	PRS	NA	NA	NA	NA	NA	logistic	35445	43	35402	NA	NA	0	[Error: < 100 cases or controls]	NA	NA	Rhesus isoimmunization in pregnancy	pregnancy complications	NA	NA
656.1	PRS	NA	NA	NA	NA	NA	logistic	36207	19	36188	NA	NA	0	[Error: < 100 cases or controls]	NA	NA	Isoimmunization of fetus or newborn	pregnancy complications	NA	NA
656.22	PRS	NA	NA	NA	NA	NA	logistic	36211	23	36188	NA	NA	0	[Error: < 100 cases or controls]	NA	NA	Interstitial emphysema and related conditions of newborn	pregnancy complications	NA	NA
656.26	PRS	NA	NA	NA	NA	NA	logistic	36268	80	36188	NA	NA	0	[Error: < 100 cases or controls]	NA	NA	Transitory tachypnea or apnea of newborn	pregnancy complications	NA	NA
656.3	PRS	NA	NA	NA	NA	NA	logistic	36275	87	36188	NA	NA	0	[Error: < 100 cases or controls]	NA	NA	Endocrine and metabolic disturbances of fetus and newborn	pregnancy complications	NA	NA
656.4	PRS	NA	NA	NA	NA	NA	logistic	36229	41	36188	NA	NA	0	[Error: < 100 cases or controls]	NA	NA	Hemorrhage of fetus or newborn	pregnancy complications	NA	NA
656.5	PRS	NA	NA	NA	NA	NA	logistic	36260	72	36188	NA	NA	0	[Error: < 100 cases or controls]	NA	NA	Hematological disorders of newborn	pregnancy complications	NA	NA
656.6	PRS	NA	NA	NA	NA	NA	logistic	36243	55	36188	NA	NA	0	[Error: < 100 cases or controls]	NA	NA	Perinatal disorders of digestive system	pregnancy complications	NA	NA
656.7	PRS	NA	NA	NA	NA	NA	logistic	36241	53	36188	NA	NA	0	[Error: < 100 cases or controls]	NA	NA	Conditions involving the integument and temperature regulation of fetus and newborn	pregnancy complications	NA	NA
656.9	PRS	NA	NA	NA	NA	NA	logistic	36229	41	36188	NA	NA	0	[Error: < 100 cases or controls]	NA	NA	Neonatal bradycardia or tachycardia	pregnancy complications	NA	NA
657	PRS	NA	NA	NA	NA	NA	logistic	36785	40	36745	NA	NA	0	[Error: < 100 cases or controls]	NA	NA	Infections specific to the perinatal period	pregnancy complications	NA	NA
671	PRS	NA	NA	NA	NA	NA	logistic	36573	67	36506	NA	NA	0	[Error: < 100 cases or controls]	NA	NA	Venous/cerebrovascular complications embolism in pregnancy and the puerperium	pregnancy complications	NA	NA
674	PRS	NA	NA	NA	NA	NA	logistic	36552	46	36506	NA	NA	0	[Error: < 100 cases or controls]	NA	NA	Other complications of the puerperium NEC	pregnancy complications	NA	NA
676	PRS	NA	NA	NA	NA	NA	logistic	36509	3	36506	NA	NA	0	[Error: < 100 cases or controls]	NA	NA	Other disorders of the breast associated with childbirth and disorders of lactation	pregnancy complications	NA	NA
686.1	PRS	NA	NA	NA	NA	NA	logistic	31214	83	31131	NA	NA	0	[Error: < 100 cases or controls]	NA	NA	Carbuncle and furuncle	dermatologic	NA	NA
686.2	PRS	NA	NA	NA	NA	NA	logistic	31171	40	31131	NA	NA	0	[Error: < 100 cases or controls]	NA	NA	Impetigo	dermatologic	NA	NA
686.3	PRS	NA	NA	NA	NA	NA	logistic	31164	33	31131	NA	NA	0	[Error: < 100 cases or controls]	NA	NA	Pilonidal cyst	dermatologic	NA	NA
686.4	PRS	NA	NA	NA	NA	NA	logistic	31148	17	31131	NA	NA	0	[Error: < 100 cases or controls]	NA	NA	Pyogenic granuloma	dermatologic	NA	NA
686.5	PRS	NA	NA	NA	NA	NA	logistic	31157	26	31131	NA	NA	0	[Error: < 100 cases or controls]	NA	NA	Pyoderma	dermatologic	NA	NA
687.3	PRS	NA	NA	NA	NA	NA	logistic	28382	13	28369	NA	NA	0	[Error: < 100 cases or controls]	NA	NA	Changes in skin texture	dermatologic	NA	NA
691.1	PRS	NA	NA	NA	NA	NA	NA	31092	NA	NA	NA	NA	0	[Error: non-varying phenotype or genotype]	NA	NA	Ichthyosis congenita	dermatologic	NA	NA
691.3	PRS	NA	NA	NA	NA	NA	logistic	31118	26	31092	NA	NA	0	[Error: < 100 cases or controls]	NA	NA	Congenital pigmentary anomalies of skin	dermatologic	NA	NA
694.1	PRS	NA	NA	NA	NA	NA	logistic	31120	28	31092	NA	NA	0	[Error: < 100 cases or controls]	NA	NA	Vitiligo	dermatologic	NA	NA
694.3	PRS	NA	NA	NA	NA	NA	logistic	31103	11	31092	NA	NA	0	[Error: < 100 cases or controls]	NA	NA	Vascular disorders of skin	dermatologic	NA	NA
695.1	PRS	NA	NA	NA	NA	NA	logistic	31108	16	31092	NA	NA	0	[Error: < 100 cases or controls]	NA	NA	Toxic erythema	dermatologic	NA	NA
695.2	PRS	NA	NA	NA	NA	NA	logistic	31129	37	31092	NA	NA	0	[Error: < 100 cases or controls]	NA	NA	Bullous dermatoses	dermatologic	NA	NA
695.21	PRS	NA	NA	NA	NA	NA	logistic	31109	17	31092	NA	NA	0	[Error: < 100 cases or controls]	NA	NA	Dermatitis herpetiformis	dermatologic	NA	NA
695.22	PRS	NA	NA	NA	NA	NA	logistic	31111	19	31092	NA	NA	0	[Error: < 100 cases or controls]	NA	NA	Pemphigus and pemphigoid	dermatologic	NA	NA
695.81	PRS	NA	NA	NA	NA	NA	logistic	31123	31	31092	NA	NA	0	[Error: < 100 cases or controls]	NA	NA	Erythema nodosum	dermatologic	NA	NA
695.9	PRS	NA	NA	NA	NA	NA	logistic	31172	80	31092	NA	NA	0	[Error: < 100 cases or controls]	NA	NA	Unspecified erythematous condition	dermatologic	NA	NA
696.2	PRS	NA	NA	NA	NA	NA	logistic	31097	5	31092	NA	NA	0	[Error: < 100 cases or controls]	NA	NA	Parapsoriasis	dermatologic	NA	NA
696.3	PRS	NA	NA	NA	NA	NA	logistic	31096	4	31092	NA	NA	0	[Error: < 100 cases or controls]	NA	NA	Pityriasis	dermatologic	NA	NA
701.1	PRS	NA	NA	NA	NA	NA	logistic	32825	54	32771	NA	NA	0	[Error: < 100 cases or controls]	NA	NA	Keratoderma, acquired	dermatologic	NA	NA
701.5	PRS	NA	NA	NA	NA	NA	logistic	32820	49	32771	NA	NA	0	[Error: < 100 cases or controls]	NA	NA	Abnormal granulation tissue	dermatologic	NA	NA
701.6	PRS	NA	NA	NA	NA	NA	logistic	32811	40	32771	NA	NA	0	[Error: < 100 cases or controls]	NA	NA	Acquired acanthosis nigricans	dermatologic	NA	NA
702.4	PRS	NA	NA	NA	NA	NA	logistic	30424	8	30416	NA	NA	0	[Error: < 100 cases or controls]	NA	NA	Degenerative skin disorders	dermatologic	NA	NA
704.11	PRS	NA	NA	NA	NA	NA	logistic	33969	55	33914	NA	NA	0	[Error: < 100 cases or controls]	NA	NA	Alopecia Areata	dermatologic	NA	NA
704.12	PRS	NA	NA	NA	NA	NA	logistic	33982	68	33914	NA	NA	0	[Error: < 100 cases or controls]	NA	NA	Telogen effluvium	dermatologic	NA	NA
705.1	PRS	NA	NA	NA	NA	NA	logistic	33152	62	33090	NA	NA	0	[Error: < 100 cases or controls]	NA	NA	Dyshidrosis	dermatologic	NA	NA
705.3	PRS	NA	NA	NA	NA	NA	logistic	33163	73	33090	NA	NA	0	[Error: < 100 cases or controls]	NA	NA	Hidradenitis	dermatologic	NA	NA
706.3	PRS	NA	NA	NA	NA	NA	logistic	33091	1	33090	NA	NA	0	[Error: < 100 cases or controls]	NA	NA	Seborrhea	dermatologic	NA	NA
706.8	PRS	NA	NA	NA	NA	NA	logistic	33189	99	33090	NA	NA	0	[Error: < 100 cases or controls]	NA	NA	Other specified diseases of sebaceous glands	dermatologic	NA	NA
709.4	PRS	NA	NA	NA	NA	NA	logistic	30504	48	30456	NA	NA	0	[Error: < 100 cases or controls]	NA	NA	Polymyositis	dermatologic	NA	NA
709.5	PRS	NA	NA	NA	NA	NA	logistic	30542	86	30456	NA	NA	0	[Error: < 100 cases or controls]	NA	NA	Dermatomyositis	dermatologic	NA	NA
710.11	PRS	NA	NA	NA	NA	NA	logistic	30334	99	30235	NA	NA	0	[Error: < 100 cases or controls]	NA	NA	Acute osteomyelitis	musculoskeletal	NA	NA
710.2	PRS	NA	NA	NA	NA	NA	logistic	30238	3	30235	NA	NA	0	[Error: < 100 cases or controls]	NA	NA	Periostitis	musculoskeletal	NA	NA
710.3	PRS	NA	NA	NA	NA	NA	logistic	30236	1	30235	NA	NA	0	[Error: < 100 cases or controls]	NA	NA	Osteopathy resulting from poliomyelitis	musculoskeletal	NA	NA
711.2	PRS	NA	NA	NA	NA	NA	logistic	30244	9	30235	NA	NA	0	[Error: < 100 cases or controls]	NA	NA	Reiter's disease	musculoskeletal	NA	NA
711.3	PRS	NA	NA	NA	NA	NA	logistic	30269	34	30235	NA	NA	0	[Error: < 100 cases or controls]	NA	NA	Behcet's syndrome	musculoskeletal	NA	NA
712	PRS	NA	NA	NA	NA	NA	logistic	30286	51	30235	NA	NA	0	[Error: < 100 cases or controls]	NA	NA	Infective connective tissue disorders	musculoskeletal	NA	NA
713	PRS	NA	NA	NA	NA	NA	logistic	30324	89	30235	NA	NA	0	[Error: < 100 cases or controls]	NA	NA	Arthropathy associated with other disorders classified elsewhere	musculoskeletal	NA	NA
713.5	PRS	NA	NA	NA	NA	NA	logistic	30292	57	30235	NA	NA	0	[Error: < 100 cases or controls]	NA	NA	Arthropathy associated with neurological disorders	musculoskeletal	NA	NA
715.2	PRS	NA	NA	NA	NA	NA	logistic	30889	53	30836	NA	NA	0	[Error: < 100 cases or controls]	NA	NA	Ankylosing spondylitis	musculoskeletal	NA	NA
715.3	PRS	NA	NA	NA	NA	NA	logistic	30873	37	30836	NA	NA	0	[Error: < 100 cases or controls]	NA	NA	Spinal enthesopathy	musculoskeletal	NA	NA
716.1	PRS	NA	NA	NA	NA	NA	logistic	30256	21	30235	NA	NA	0	[Error: < 100 cases or controls]	NA	NA	Unspecified polyarthropathy or polyarthritis	musculoskeletal	NA	NA
716.2	PRS	NA	NA	NA	NA	NA	logistic	30241	6	30235	NA	NA	0	[Error: < 100 cases or controls]	NA	NA	Unspecified monoarthritis	musculoskeletal	NA	NA
716.3	PRS	NA	NA	NA	NA	NA	logistic	30236	1	30235	NA	NA	0	[Error: < 100 cases or controls]	NA	NA	Kaschin-Beck disease	musculoskeletal	NA	NA
716.8	PRS	NA	NA	NA	NA	NA	logistic	30244	9	30235	NA	NA	0	[Error: < 100 cases or controls]	NA	NA	Palindromic rheumatism	musculoskeletal	NA	NA
721.8	PRS	NA	NA	NA	NA	NA	logistic	29657	8	29649	NA	NA	0	[Error: < 100 cases or controls]	NA	NA	Other allied disorders of spine	musculoskeletal	NA	NA
722.3	PRS	NA	NA	NA	NA	NA	NA	29649	NA	NA	NA	NA	0	[Error: non-varying phenotype or genotype]	NA	NA	Schmorl's nodes	musculoskeletal	NA	NA
722.7	PRS	NA	NA	NA	NA	NA	logistic	29733	84	29649	NA	NA	0	[Error: < 100 cases or controls]	NA	NA	Intervertebral disc disorder with myelopathy	musculoskeletal	NA	NA
722.9	PRS	NA	NA	NA	NA	NA	logistic	29704	55	29649	NA	NA	0	[Error: < 100 cases or controls]	NA	NA	Other and unspecified disc disorder	musculoskeletal	NA	NA
723.1	PRS	NA	NA	NA	NA	NA	logistic	29673	24	29649	NA	NA	0	[Error: < 100 cases or controls]	NA	NA	Torticollis	musculoskeletal	NA	NA
724.9	PRS	NA	NA	NA	NA	NA	logistic	29698	49	29649	NA	NA	0	[Error: < 100 cases or controls]	NA	NA	Other unspecified back disorders	musculoskeletal	NA	NA
726.2	PRS	NA	NA	NA	NA	NA	logistic	28060	60	28000	NA	NA	0	[Error: < 100 cases or controls]	NA	NA	Synoviopathy	musculoskeletal	NA	NA
726.4	PRS	NA	NA	NA	NA	NA	logistic	28095	95	28000	NA	NA	0	[Error: < 100 cases or controls]	NA	NA	Calcaneal spur; Exostosis NOS	musculoskeletal	NA	NA
727.5	PRS	NA	NA	NA	NA	NA	logistic	28076	76	28000	NA	NA	0	[Error: < 100 cases or controls]	NA	NA	Rupture of synovium	musculoskeletal	NA	NA
727.7	PRS	NA	NA	NA	NA	NA	logistic	28092	92	28000	NA	NA	0	[Error: < 100 cases or controls]	NA	NA	Contracture of tendon (sheath)	musculoskeletal	NA	NA
727.8	PRS	NA	NA	NA	NA	NA	logistic	28045	45	28000	NA	NA	0	[Error: < 100 cases or controls]	NA	NA	Plica syndrome	musculoskeletal	NA	NA
728.1	PRS	NA	NA	NA	NA	NA	logistic	28017	17	28000	NA	NA	0	[Error: < 100 cases or controls]	NA	NA	Muscular calcification and ossification	musculoskeletal	NA	NA
728.2	PRS	NA	NA	NA	NA	NA	logistic	28068	68	28000	NA	NA	0	[Error: < 100 cases or controls]	NA	NA	Laxity of ligament or hypermobility syndrome	musculoskeletal	NA	NA
728.71	PRS	NA	NA	NA	NA	NA	logistic	28040	40	28000	NA	NA	0	[Error: < 100 cases or controls]	NA	NA	Contracture of palmar fascia [Dupuytren's disease]	musculoskeletal	NA	NA
729.1	PRS	NA	NA	NA	NA	NA	logistic	28007	7	28000	NA	NA	0	[Error: < 100 cases or controls]	NA	NA	Rheumatism, unspecified and fibrositis	musculoskeletal	NA	NA
729.3	PRS	NA	NA	NA	NA	NA	logistic	28032	32	28000	NA	NA	0	[Error: < 100 cases or controls]	NA	NA	Panniculitis	musculoskeletal	NA	NA
729.7	PRS	NA	NA	NA	NA	NA	logistic	28005	5	28000	NA	NA	0	[Error: < 100 cases or controls]	NA	NA	Nontraumatic compartment syndrome	musculoskeletal	NA	NA
731	PRS	NA	NA	NA	NA	NA	logistic	29761	24	29737	NA	NA	0	[Error: < 100 cases or controls]	NA	NA	Osteitis deformans and osteopathies associated with other disorders classified elsewhere	musculoskeletal	NA	NA
731.1	PRS	NA	NA	NA	NA	NA	logistic	29741	4	29737	NA	NA	0	[Error: < 100 cases or controls]	NA	NA	Osteitis deformans [Paget's disease of bone]	musculoskeletal	NA	NA
732	PRS	NA	NA	NA	NA	NA	logistic	29795	58	29737	NA	NA	0	[Error: < 100 cases or controls]	NA	NA	Osteochondropathies	musculoskeletal	NA	NA
732.1	PRS	NA	NA	NA	NA	NA	logistic	29763	26	29737	NA	NA	0	[Error: < 100 cases or controls]	NA	NA	Juvenile osteochondrosis	musculoskeletal	NA	NA
732.7	PRS	NA	NA	NA	NA	NA	logistic	29762	25	29737	NA	NA	0	[Error: < 100 cases or controls]	NA	NA	Osteochondritis dissecans	musculoskeletal	NA	NA
733.2	PRS	NA	NA	NA	NA	NA	logistic	29772	35	29737	NA	NA	0	[Error: < 100 cases or controls]	NA	NA	Cyst of bone	musculoskeletal	NA	NA
733.6	PRS	NA	NA	NA	NA	NA	logistic	29766	29	29737	NA	NA	0	[Error: < 100 cases or controls]	NA	NA	Costochondritis	musculoskeletal	NA	NA
733.9	PRS	NA	NA	NA	NA	NA	logistic	29761	24	29737	NA	NA	0	[Error: < 100 cases or controls]	NA	NA	Chondromalacia	musculoskeletal	NA	NA
735.22	PRS	NA	NA	NA	NA	NA	logistic	31808	13	31795	NA	NA	0	[Error: < 100 cases or controls]	NA	NA	Claw toe (acquired)	musculoskeletal	NA	NA
736.1	PRS	NA	NA	NA	NA	NA	logistic	31798	3	31795	NA	NA	0	[Error: < 100 cases or controls]	NA	NA	Acquired deformities of forearm	musculoskeletal	NA	NA
736.2	PRS	NA	NA	NA	NA	NA	logistic	31846	51	31795	NA	NA	0	[Error: < 100 cases or controls]	NA	NA	Acquired deformities of finger	musculoskeletal	NA	NA
736.3	PRS	NA	NA	NA	NA	NA	logistic	31808	13	31795	NA	NA	0	[Error: < 100 cases or controls]	NA	NA	Acquired deformities of hip	musculoskeletal	NA	NA
736.4	PRS	NA	NA	NA	NA	NA	logistic	31817	22	31795	NA	NA	0	[Error: < 100 cases or controls]	NA	NA	Genu valgum or varum (acquired)	musculoskeletal	NA	NA
736.5	PRS	NA	NA	NA	NA	NA	logistic	31804	9	31795	NA	NA	0	[Error: < 100 cases or controls]	NA	NA	Acquired deformities of knee	musculoskeletal	NA	NA
736.6	PRS	NA	NA	NA	NA	NA	logistic	31841	46	31795	NA	NA	0	[Error: < 100 cases or controls]	NA	NA	Unequal leg length (acquired)	musculoskeletal	NA	NA
737.2	PRS	NA	NA	NA	NA	NA	logistic	31797	2	31795	NA	NA	0	[Error: < 100 cases or controls]	NA	NA	Lordosis (acquired)	musculoskeletal	NA	NA
740.12	PRS	NA	NA	NA	NA	NA	logistic	28525	64	28461	NA	NA	0	[Error: < 100 cases or controls]	NA	NA	Osteoarthrosis, localized, secondary	musculoskeletal	NA	NA
740.3	PRS	NA	NA	NA	NA	NA	logistic	28540	79	28461	NA	NA	0	[Error: < 100 cases or controls]	NA	NA	Osteoarthrosis involving more than one site, but not specified as generalized	musculoskeletal	NA	NA
741.1	PRS	NA	NA	NA	NA	NA	logistic	30913	34	30879	NA	NA	0	[Error: < 100 cases or controls]	NA	NA	Ankylosis of joint	musculoskeletal	NA	NA
741.5	PRS	NA	NA	NA	NA	NA	logistic	30886	7	30879	NA	NA	0	[Error: < 100 cases or controls]	NA	NA	Hemarthrosis	musculoskeletal	NA	NA
741.6	PRS	NA	NA	NA	NA	NA	logistic	30893	14	30879	NA	NA	0	[Error: < 100 cases or controls]	NA	NA	Villonodular synovitis	musculoskeletal	NA	NA
742.1	PRS	NA	NA	NA	NA	NA	logistic	30888	9	30879	NA	NA	0	[Error: < 100 cases or controls]	NA	NA	Loose body in joint	musculoskeletal	NA	NA
742.2	PRS	NA	NA	NA	NA	NA	logistic	30932	53	30879	NA	NA	0	[Error: < 100 cases or controls]	NA	NA	Pathological, developmental or recurrent dislocation	musculoskeletal	NA	NA
742.8	PRS	NA	NA	NA	NA	NA	logistic	30894	15	30879	NA	NA	0	[Error: < 100 cases or controls]	NA	NA	Articular cartilage disorder	musculoskeletal	NA	NA
743.22	PRS	NA	NA	NA	NA	NA	logistic	29203	62	29141	NA	NA	0	[Error: < 100 cases or controls]	NA	NA	Pathologic fracture of femur	musculoskeletal	NA	NA
743.4	PRS	NA	NA	NA	NA	NA	logistic	29204	63	29141	NA	NA	0	[Error: < 100 cases or controls]	NA	NA	Stress fracture	musculoskeletal	NA	NA
747.2	PRS	NA	NA	NA	NA	NA	logistic	35000	98	34902	NA	NA	0	[Error: < 100 cases or controls]	NA	NA	Congenital anomalies of peripheral vascular system	congenital anomalies	NA	NA
749.1	PRS	NA	NA	NA	NA	NA	logistic	31575	27	31548	NA	NA	0	[Error: < 100 cases or controls]	NA	NA	Cleft palate	congenital anomalies	NA	NA
749.2	PRS	NA	NA	NA	NA	NA	logistic	36391	79	36312	NA	NA	0	[Error: < 100 cases or controls]	NA	NA	Congenital anomalies of skull and face bones	congenital anomalies	NA	NA
750.1	PRS	NA	NA	NA	NA	NA	logistic	35272	49	35223	NA	NA	0	[Error: < 100 cases or controls]	NA	NA	Upper gastrointestinal congenital anomalies	congenital anomalies	NA	NA
750.11	PRS	NA	NA	NA	NA	NA	logistic	35234	11	35223	NA	NA	0	[Error: < 100 cases or controls]	NA	NA	Esophageal atresia/tracheoesophageal fistula	congenital anomalies	NA	NA
750.13	PRS	NA	NA	NA	NA	NA	logistic	35243	20	35223	NA	NA	0	[Error: < 100 cases or controls]	NA	NA	Congenital anomalies of mouth/tongue	congenital anomalies	NA	NA
750.14	PRS	NA	NA	NA	NA	NA	logistic	35232	9	35223	NA	NA	0	[Error: < 100 cases or controls]	NA	NA	Congenital anomalies of esophagus	congenital anomalies	NA	NA
750.15	PRS	NA	NA	NA	NA	NA	logistic	35224	1	35223	NA	NA	0	[Error: < 100 cases or controls]	NA	NA	Congenital anomalies of stomach	congenital anomalies	NA	NA
750.21	PRS	NA	NA	NA	NA	NA	logistic	35301	78	35223	NA	NA	0	[Error: < 100 cases or controls]	NA	NA	Congenital anomalies of intestine	congenital anomalies	NA	NA
750.22	PRS	NA	NA	NA	NA	NA	logistic	35284	61	35223	NA	NA	0	[Error: < 100 cases or controls]	NA	NA	Congenital anomaly of gallbladder, bile ducts, liver, pancreas	congenital anomalies	NA	NA
750.5	PRS	NA	NA	NA	NA	NA	logistic	35229	6	35223	NA	NA	0	[Error: < 100 cases or controls]	NA	NA	Congenital hypertrophic pyloric stenosis	congenital anomalies	NA	NA
751.1	PRS	NA	NA	NA	NA	NA	logistic	35297	74	35223	NA	NA	0	[Error: < 100 cases or controls]	NA	NA	Congenital anomalies of genital organs	congenital anomalies	NA	NA
751.11	PRS	NA	NA	NA	NA	NA	logistic	35289	66	35223	NA	NA	0	[Error: < 100 cases or controls]	NA	NA	Congenital anomalies of female genital organs	congenital anomalies	NA	NA
751.12	PRS	NA	NA	NA	NA	NA	logistic	35228	5	35223	NA	NA	0	[Error: < 100 cases or controls]	NA	NA	Congenital anomalies of male genital organs	congenital anomalies	NA	NA
751.22	PRS	NA	NA	NA	NA	NA	logistic	35297	74	35223	NA	NA	0	[Error: < 100 cases or controls]	NA	NA	Other specified congenital anomalies of kidney	congenital anomalies	NA	NA
751.3	PRS	NA	NA	NA	NA	NA	logistic	35280	57	35223	NA	NA	0	[Error: < 100 cases or controls]	NA	NA	Obstructive genitourinary defect	congenital anomalies	NA	NA
752.11	PRS	NA	NA	NA	NA	NA	logistic	36128	94	36034	NA	NA	0	[Error: < 100 cases or controls]	NA	NA	Spina bifida	congenital anomalies	NA	NA
753	PRS	NA	NA	NA	NA	NA	logistic	36091	57	36034	NA	NA	0	[Error: < 100 cases or controls]	NA	NA	Congenital anomalies of the eye	congenital anomalies	NA	NA
753.1	PRS	NA	NA	NA	NA	NA	logistic	36046	12	36034	NA	NA	0	[Error: < 100 cases or controls]	NA	NA	Congenital cataract and lens anomalies	congenital anomalies	NA	NA
753.2	PRS	NA	NA	NA	NA	NA	logistic	36059	25	36034	NA	NA	0	[Error: < 100 cases or controls]	NA	NA	Congenital anomalies of posterior segment of eye	congenital anomalies	NA	NA
754	PRS	NA	NA	NA	NA	NA	logistic	35754	87	35667	NA	NA	0	[Error: < 100 cases or controls]	NA	NA	Congenital musculoskeletal deformities of spine	congenital anomalies	NA	NA
754.1	PRS	NA	NA	NA	NA	NA	logistic	35683	16	35667	NA	NA	0	[Error: < 100 cases or controls]	NA	NA	Lumbosacral spondylolysis, congenital	congenital anomalies	NA	NA
754.2	PRS	NA	NA	NA	NA	NA	logistic	35720	53	35667	NA	NA	0	[Error: < 100 cases or controls]	NA	NA	Spondylolisthesis, congenital	congenital anomalies	NA	NA
755.1	PRS	NA	NA	NA	NA	NA	logistic	35729	62	35667	NA	NA	0	[Error: < 100 cases or controls]	NA	NA	Congenital deformities of feet	congenital anomalies	NA	NA
755.3	PRS	NA	NA	NA	NA	NA	logistic	35685	18	35667	NA	NA	0	[Error: < 100 cases or controls]	NA	NA	Congenital anomaly of fingers/toes	congenital anomalies	NA	NA
755.4	PRS	NA	NA	NA	NA	NA	logistic	35691	24	35667	NA	NA	0	[Error: < 100 cases or controls]	NA	NA	Congenital anomalies of upper limb, including shoulder girdle	congenital anomalies	NA	NA
755.6	PRS	NA	NA	NA	NA	NA	logistic	35762	95	35667	NA	NA	0	[Error: < 100 cases or controls]	NA	NA	Other congenital anomalies of lower limb, including pelvic girdle	congenital anomalies	NA	NA
755.61	PRS	NA	NA	NA	NA	NA	logistic	35757	90	35667	NA	NA	0	[Error: < 100 cases or controls]	NA	NA	Congenital hip dysplasia and deformity	congenital anomalies	NA	NA
756.1	PRS	NA	NA	NA	NA	NA	logistic	35704	37	35667	NA	NA	0	[Error: < 100 cases or controls]	NA	NA	Congenital anomalies of abdominal wall; diaphram	congenital anomalies	NA	NA
756.2	PRS	NA	NA	NA	NA	NA	logistic	35690	23	35667	NA	NA	0	[Error: < 100 cases or controls]	NA	NA	Pectus and other congenital anomalies of ribs/sternum	congenital anomalies	NA	NA
756.21	PRS	NA	NA	NA	NA	NA	logistic	35684	17	35667	NA	NA	0	[Error: < 100 cases or controls]	NA	NA	Pectus excavatum	congenital anomalies	NA	NA
756.22	PRS	NA	NA	NA	NA	NA	logistic	35668	1	35667	NA	NA	0	[Error: < 100 cases or controls]	NA	NA	Pectus carinatum	congenital anomalies	NA	NA
756.3	PRS	NA	NA	NA	NA	NA	logistic	35730	63	35667	NA	NA	0	[Error: < 100 cases or controls]	NA	NA	Congenital anomalies of muscle, tendon, fascia, and connective tissue	congenital anomalies	NA	NA
756.5	PRS	NA	NA	NA	NA	NA	logistic	35698	31	35667	NA	NA	0	[Error: < 100 cases or controls]	NA	NA	Congenital osteodystrophies	congenital anomalies	NA	NA
757	PRS	NA	NA	NA	NA	NA	logistic	35779	21	35758	NA	NA	0	[Error: < 100 cases or controls]	NA	NA	Congenital anomalies of the integument	congenital anomalies	NA	NA
759.1	PRS	NA	NA	NA	NA	NA	logistic	35768	10	35758	NA	NA	0	[Error: < 100 cases or controls]	NA	NA	Anomalies of endocrine glands, congenital	congenital anomalies	NA	NA
767	PRS	NA	NA	NA	NA	NA	logistic	32550	22	32528	NA	NA	0	[Error: < 100 cases or controls]	NA	NA	Cervicocranial/Cervicobrachial syndrome	symptoms	NA	NA
769	PRS	NA	NA	NA	NA	NA	logistic	36844	48	36796	NA	NA	0	[Error: < 100 cases or controls]	NA	NA	Nonallopathic lesions NEC	symptoms	NA	NA
771.2	PRS	NA	NA	NA	NA	NA	logistic	32928	97	32831	NA	NA	0	[Error: < 100 cases or controls]	NA	NA	Cramp of limb	symptoms	NA	NA
772.1	PRS	NA	NA	NA	NA	NA	logistic	32274	47	32227	NA	NA	0	[Error: < 100 cases or controls]	NA	NA	Muscular wasting and disuse atrophy	symptoms	NA	NA
772.4	PRS	NA	NA	NA	NA	NA	logistic	32279	52	32227	NA	NA	0	[Error: < 100 cases or controls]	NA	NA	Rhabdomyolysis	symptoms	NA	NA
772.6	PRS	NA	NA	NA	NA	NA	logistic	32314	87	32227	NA	NA	0	[Error: < 100 cases or controls]	NA	NA	Facial weakness	symptoms	NA	NA
780	PRS	NA	NA	NA	NA	NA	logistic	36671	51	36620	NA	NA	0	[Error: < 100 cases or controls]	NA	NA	Hypothermia/Chills	symptoms	NA	NA
781.1	PRS	NA	NA	NA	NA	NA	logistic	35382	20	35362	NA	NA	0	[Error: < 100 cases or controls]	NA	NA	Loss of height	symptoms	NA	NA
783.1	PRS	NA	NA	NA	NA	NA	logistic	29625	35	29590	NA	NA	0	[Error: < 100 cases or controls]	NA	NA	Postprocedural fever	symptoms	NA	NA
789.1	PRS	NA	NA	NA	NA	NA	logistic	26891	57	26834	NA	NA	0	[Error: < 100 cases or controls]	NA	NA	Persistent vomiting	symptoms	NA	NA
790	PRS	NA	NA	NA	NA	NA	logistic	35565	9	35556	NA	NA	0	[Error: < 100 cases or controls]	NA	NA	Nonspecific findings on examination of blood	symptoms	NA	NA
790.9	PRS	NA	NA	NA	NA	NA	NA	35556	NA	NA	NA	NA	0	[Error: non-varying phenotype or genotype]	NA	NA	Abnormal arterial blood gases	symptoms	NA	NA
791	PRS	NA	NA	NA	NA	NA	logistic	36839	61	36778	NA	NA	0	[Error: < 100 cases or controls]	NA	NA	Gangrene	symptoms	NA	NA
794	PRS	NA	NA	NA	NA	NA	logistic	36882	5	36877	NA	NA	0	[Error: < 100 cases or controls]	NA	NA	Abnormal results of other function studies (bladder, pancreas, placenta, spleen, etc)	symptoms	NA	NA
795	PRS	NA	NA	NA	NA	NA	logistic	36761	24	36737	NA	NA	0	[Error: < 100 cases or controls]	NA	NA	Other and nonspecific abnormal cytological, histological and immunological findings	symptoms	NA	NA
795.8	PRS	NA	NA	NA	NA	NA	logistic	36799	62	36737	NA	NA	0	[Error: < 100 cases or controls]	NA	NA	Abnormal tumor markers	symptoms	NA	NA
795.81	PRS	NA	NA	NA	NA	NA	logistic	36769	32	36737	NA	NA	0	[Error: < 100 cases or controls]	NA	NA	Elevated carcinoembryonic antigen [CEA]	symptoms	NA	NA
795.82	PRS	NA	NA	NA	NA	NA	logistic	36746	9	36737	NA	NA	0	[Error: < 100 cases or controls]	NA	NA	Elevated cancer antigen 125 [CA 125]	symptoms	NA	NA
796	PRS	NA	NA	NA	NA	NA	NA	36756	NA	NA	NA	NA	0	[Error: non-varying phenotype or genotype]	NA	NA	Elevated prostate specific antigen [PSA]	genitourinary	NA	NA
816	PRS	NA	NA	NA	NA	NA	logistic	35815	11	35804	NA	NA	0	[Error: < 100 cases or controls]	NA	NA	Cerebral laceration and contusion	injuries & poisonings	NA	NA
817	PRS	NA	NA	NA	NA	NA	logistic	35848	44	35804	NA	NA	0	[Error: < 100 cases or controls]	NA	NA	Concussion	injuries & poisonings	NA	NA
818.1	PRS	NA	NA	NA	NA	NA	logistic	35860	56	35804	NA	NA	0	[Error: < 100 cases or controls]	NA	NA	Subdural hemorrhage (injury)	injuries & poisonings	NA	NA
818.2	PRS	NA	NA	NA	NA	NA	logistic	35853	49	35804	NA	NA	0	[Error: < 100 cases or controls]	NA	NA	Subarachnoid hemorrhage (injury)	injuries & poisonings	NA	NA
823	PRS	NA	NA	NA	NA	NA	NA	30052	NA	NA	NA	NA	0	[Error: non-varying phenotype or genotype]	NA	NA	Torus fracture	injuries & poisonings	NA	NA
836	PRS	NA	NA	NA	NA	NA	logistic	34307	70	34237	NA	NA	0	[Error: < 100 cases or controls]	NA	NA	Traumatic arthropathy	injuries & poisonings	NA	NA
840.1	PRS	NA	NA	NA	NA	NA	logistic	32158	38	32120	NA	NA	0	[Error: < 100 cases or controls]	NA	NA	Muscle/tendon sprain	injuries & poisonings	NA	NA
842	PRS	NA	NA	NA	NA	NA	logistic	32169	49	32120	NA	NA	0	[Error: < 100 cases or controls]	NA	NA	Other sprains and strains	injuries & poisonings	NA	NA
856	PRS	NA	NA	NA	NA	NA	logistic	32303	36	32267	NA	NA	0	[Error: < 100 cases or controls]	NA	NA	Vascular complications of surgery and medical procedures	injuries & poisonings	NA	NA
857	PRS	NA	NA	NA	NA	NA	logistic	32316	49	32267	NA	NA	0	[Error: < 100 cases or controls]	NA	NA	Mechanical complication of unspecified genitourinary device, implant, and graft	injuries & poisonings	NA	NA
870.1	PRS	NA	NA	NA	NA	NA	logistic	33258	16	33242	NA	NA	0	[Error: < 100 cases or controls]	NA	NA	Open wound or laceration of eye or eyelid	injuries & poisonings	NA	NA
870.2	PRS	NA	NA	NA	NA	NA	logistic	33248	6	33242	NA	NA	0	[Error: < 100 cases or controls]	NA	NA	Open wound of ear	injuries & poisonings	NA	NA
870.3	PRS	NA	NA	NA	NA	NA	logistic	33335	93	33242	NA	NA	0	[Error: < 100 cases or controls]	NA	NA	Other open wound of head and face	injuries & poisonings	NA	NA
870.4	PRS	NA	NA	NA	NA	NA	logistic	33252	10	33242	NA	NA	0	[Error: < 100 cases or controls]	NA	NA	Open wound of nose and sinus	injuries & poisonings	NA	NA
870.5	PRS	NA	NA	NA	NA	NA	logistic	33265	23	33242	NA	NA	0	[Error: < 100 cases or controls]	NA	NA	Open wound of lip and mouth	injuries & poisonings	NA	NA
870.6	PRS	NA	NA	NA	NA	NA	logistic	33246	4	33242	NA	NA	0	[Error: < 100 cases or controls]	NA	NA	Open wound of neck	injuries & poisonings	NA	NA
870.8	PRS	NA	NA	NA	NA	NA	logistic	33250	8	33242	NA	NA	0	[Error: < 100 cases or controls]	NA	NA	Open wound of genital organs	injuries & poisonings	NA	NA
871.1	PRS	NA	NA	NA	NA	NA	logistic	33317	75	33242	NA	NA	0	[Error: < 100 cases or controls]	NA	NA	Open wound of hand except finger(s)	injuries & poisonings	NA	NA
871.2	PRS	NA	NA	NA	NA	NA	logistic	33326	84	33242	NA	NA	0	[Error: < 100 cases or controls]	NA	NA	Open wound of finger(s)	injuries & poisonings	NA	NA
871.3	PRS	NA	NA	NA	NA	NA	logistic	33283	41	33242	NA	NA	0	[Error: < 100 cases or controls]	NA	NA	Open wound of foot except toe(s) alone	injuries & poisonings	NA	NA
871.4	PRS	NA	NA	NA	NA	NA	logistic	33250	8	33242	NA	NA	0	[Error: < 100 cases or controls]	NA	NA	Open wound of toe(s)	injuries & poisonings	NA	NA
872	PRS	NA	NA	NA	NA	NA	logistic	33280	38	33242	NA	NA	0	[Error: < 100 cases or controls]	NA	NA	Traumatic amputation	injuries & poisonings	NA	NA
874	PRS	NA	NA	NA	NA	NA	logistic	33279	37	33242	NA	NA	0	[Error: < 100 cases or controls]	NA	NA	Complication of amputation stump	injuries & poisonings	NA	NA
876	PRS	NA	NA	NA	NA	NA	logistic	33283	41	33242	NA	NA	0	[Error: < 100 cases or controls]	NA	NA	Posttraumatic wound infection not elsewhere classified	injuries & poisonings	NA	NA
905	PRS	NA	NA	NA	NA	NA	logistic	36502	6	36496	NA	NA	0	[Error: < 100 cases or controls]	NA	NA	Late effects of musculoskeletal and connective tissue injuries	injuries & poisonings	NA	NA
910	PRS	NA	NA	NA	NA	NA	logistic	36865	5	36860	NA	NA	0	[Error: < 100 cases or controls]	NA	NA	Superficial injury, infected	injuries & poisonings	NA	NA
911	PRS	NA	NA	NA	NA	NA	logistic	36837	16	36821	NA	NA	0	[Error: < 100 cases or controls]	NA	NA	Blister	injuries & poisonings	NA	NA
912	PRS	NA	NA	NA	NA	NA	logistic	35788	92	35696	NA	NA	0	[Error: < 100 cases or controls]	NA	NA	Insect bite	injuries & poisonings	NA	NA
913	PRS	NA	NA	NA	NA	NA	logistic	35744	48	35696	NA	NA	0	[Error: < 100 cases or controls]	NA	NA	Toxic effect of venom	injuries & poisonings	NA	NA
931	PRS	NA	NA	NA	NA	NA	logistic	29219	33	29186	NA	NA	0	[Error: < 100 cases or controls]	NA	NA	Contact dermatitis and other eczema due to plants [except food]	dermatologic	NA	NA
938.1	PRS	NA	NA	NA	NA	NA	logistic	29197	11	29186	NA	NA	0	[Error: < 100 cases or controls]	NA	NA	Acute dermatitis due to solar radiation	dermatologic	NA	NA
939.1	PRS	NA	NA	NA	NA	NA	logistic	29191	5	29186	NA	NA	0	[Error: < 100 cases or controls]	NA	NA	Contact and allergic dermatitis of eyelid	dermatologic	NA	NA
941	PRS	NA	NA	NA	NA	NA	logistic	29217	31	29186	NA	NA	0	[Error: < 100 cases or controls]	NA	NA	Adverse reaction to serum or vaccine	injuries & poisonings	NA	NA
942	PRS	NA	NA	NA	NA	NA	logistic	29220	34	29186	NA	NA	0	[Error: < 100 cases or controls]	NA	NA	Infusion and transfusion reaction	injuries & poisonings	NA	NA
949.1	PRS	NA	NA	NA	NA	NA	logistic	29235	49	29186	NA	NA	0	[Error: < 100 cases or controls]	NA	NA	Diaper or napkin rash	injuries & poisonings	NA	NA
952	PRS	NA	NA	NA	NA	NA	logistic	36888	19	36869	NA	NA	0	[Error: < 100 cases or controls]	NA	NA	Spinal cord injury without evidence of spinal bone injury	injuries & poisonings	NA	NA
957	PRS	NA	NA	NA	NA	NA	logistic	36872	3	36869	NA	NA	0	[Error: < 100 cases or controls]	NA	NA	Injury to other and unspecified nerves	injuries & poisonings	NA	NA
958.1	PRS	NA	NA	NA	NA	NA	logistic	36314	41	36273	NA	NA	0	[Error: < 100 cases or controls]	NA	NA	Postoperative shock	injuries & poisonings	NA	NA
958.2	PRS	NA	NA	NA	NA	NA	logistic	36349	76	36273	NA	NA	0	[Error: < 100 cases or controls]	NA	NA	Traumatic and surgical subcutaneous emphysema	injuries & poisonings	NA	NA
960.1	PRS	NA	NA	NA	NA	NA	logistic	28722	1	28721	NA	NA	0	[Error: < 100 cases or controls]	NA	NA	Adverse effects of antibacterials (not penicillins)	injuries & poisonings	NA	NA
960.3	PRS	NA	NA	NA	NA	NA	logistic	28722	1	28721	NA	NA	0	[Error: < 100 cases or controls]	NA	NA	Poisoning by antifungal antibiotics	injuries & poisonings	NA	NA
961	PRS	NA	NA	NA	NA	NA	logistic	28780	59	28721	NA	NA	0	[Error: < 100 cases or controls]	NA	NA	Poisoning by other anti-infectives	injuries & poisonings	NA	NA
962.1	PRS	NA	NA	NA	NA	NA	logistic	28814	93	28721	NA	NA	0	[Error: < 100 cases or controls]	NA	NA	Adrenal cortical steroids causing adverse effects in therapeutic use	injuries & poisonings	NA	NA
962.2	PRS	NA	NA	NA	NA	NA	logistic	28738	17	28721	NA	NA	0	[Error: < 100 cases or controls]	NA	NA	Insulins and antidiabetic agents causing adverse effects in therapeutic use	injuries & poisonings	NA	NA
962.3	PRS	NA	NA	NA	NA	NA	logistic	28728	7	28721	NA	NA	0	[Error: < 100 cases or controls]	NA	NA	Hormones and synthetic substitutes causing adverse effects in therapeutic use	injuries & poisonings	NA	NA
964	PRS	NA	NA	NA	NA	NA	logistic	28773	52	28721	NA	NA	0	[Error: < 100 cases or controls]	NA	NA	Poisoning by agents primarily affecting blood constituents	injuries & poisonings	NA	NA
964.1	PRS	NA	NA	NA	NA	NA	logistic	28769	48	28721	NA	NA	0	[Error: < 100 cases or controls]	NA	NA	Anticoagulants causing adverse effects	injuries & poisonings	NA	NA
965.2	PRS	NA	NA	NA	NA	NA	logistic	28722	1	28721	NA	NA	0	[Error: < 100 cases or controls]	NA	NA	Antirheumatics causing adverse effects in therapeutic use	injuries & poisonings	NA	NA
965.3	PRS	NA	NA	NA	NA	NA	logistic	28733	12	28721	NA	NA	0	[Error: < 100 cases or controls]	NA	NA	Salicylates causing adverse effects in therapeutic use	injuries & poisonings	NA	NA
966	PRS	NA	NA	NA	NA	NA	logistic	28738	17	28721	NA	NA	0	[Error: < 100 cases or controls]	NA	NA	Poisoning by anticonvulsants and anti-Parkinsonism drugs	injuries & poisonings	NA	NA
967	PRS	NA	NA	NA	NA	NA	logistic	28801	80	28721	NA	NA	0	[Error: < 100 cases or controls]	NA	NA	Adverse effects of sedatives or other central nervous system depressants and anesthetics	injuries & poisonings	NA	NA
969	PRS	NA	NA	NA	NA	NA	logistic	28790	69	28721	NA	NA	0	[Error: < 100 cases or controls]	NA	NA	Poisoning by psychotropic agents	injuries & poisonings	NA	NA
971	PRS	NA	NA	NA	NA	NA	logistic	28724	3	28721	NA	NA	0	[Error: < 100 cases or controls]	NA	NA	Poisoning by drugs primarily affecting the autonomic nervous system	injuries & poisonings	NA	NA
972	PRS	NA	NA	NA	NA	NA	logistic	28800	79	28721	NA	NA	0	[Error: < 100 cases or controls]	NA	NA	Poisoning by agents primarily affecting the cardiovascular system	injuries & poisonings	NA	NA
972.1	PRS	NA	NA	NA	NA	NA	logistic	28730	9	28721	NA	NA	0	[Error: < 100 cases or controls]	NA	NA	Cardiac rhythm regulators causing adverse effects in therapeutic use	injuries & poisonings	NA	NA
972.2	PRS	NA	NA	NA	NA	NA	NA	28721	NA	NA	NA	NA	0	[Error: non-varying phenotype or genotype]	NA	NA	Antilipemic and antiarteriosclerotic drugs causing adverse effects in therapeutic use	injuries & poisonings	NA	NA
972.6	PRS	NA	NA	NA	NA	NA	logistic	28726	5	28721	NA	NA	0	[Error: < 100 cases or controls]	NA	NA	Antihypertensive agents causing adverse effects	injuries & poisonings	NA	NA
973	PRS	NA	NA	NA	NA	NA	logistic	28724	3	28721	NA	NA	0	[Error: < 100 cases or controls]	NA	NA	Poisoning by agents primarily affecting the gastrointestinal system	injuries & poisonings	NA	NA
974	PRS	NA	NA	NA	NA	NA	logistic	28741	20	28721	NA	NA	0	[Error: < 100 cases or controls]	NA	NA	Poisoning by water, mineral, and uric acid metabolism drugs	injuries & poisonings	NA	NA
975	PRS	NA	NA	NA	NA	NA	logistic	28729	8	28721	NA	NA	0	[Error: < 100 cases or controls]	NA	NA	Poisoning by agents primarily acting on the smooth and skeletal muscles and respiratory system	injuries & poisonings	NA	NA
976	PRS	NA	NA	NA	NA	NA	logistic	28724	3	28721	NA	NA	0	[Error: < 100 cases or controls]	NA	NA	Poisoning by agents primarily affecting skin & mucous membrane, ophthalmological, otorhinolaryngological, & dental drugs	injuries & poisonings	NA	NA
981	PRS	NA	NA	NA	NA	NA	logistic	36723	3	36720	NA	NA	0	[Error: < 100 cases or controls]	NA	NA	Toxic effect of (non-ethyl) alcohol and petroleum and other solvents	injuries & poisonings	NA	NA
983	PRS	NA	NA	NA	NA	NA	NA	36720	NA	NA	NA	NA	0	[Error: non-varying phenotype or genotype]	NA	NA	Toxic effect of corrosive aromatics, acids, and caustic alkalis	injuries & poisonings	NA	NA
984	PRS	NA	NA	NA	NA	NA	logistic	36721	1	36720	NA	NA	0	[Error: < 100 cases or controls]	NA	NA	Toxic effect of lead and its compounds (including fumes)	injuries & poisonings	NA	NA
985	PRS	NA	NA	NA	NA	NA	logistic	36726	6	36720	NA	NA	0	[Error: < 100 cases or controls]	NA	NA	Toxic effect of other metals	injuries & poisonings	NA	NA
986	PRS	NA	NA	NA	NA	NA	logistic	36722	2	36720	NA	NA	0	[Error: < 100 cases or controls]	NA	NA	Toxic effect of carbon monoxide	injuries & poisonings	NA	NA
987	PRS	NA	NA	NA	NA	NA	logistic	36725	5	36720	NA	NA	0	[Error: < 100 cases or controls]	NA	NA	Toxic effect of other gases, fumes, or vapors	injuries & poisonings	NA	NA
988	PRS	NA	NA	NA	NA	NA	logistic	36724	4	36720	NA	NA	0	[Error: < 100 cases or controls]	NA	NA	Toxic effect of noxious substances eaten as food	injuries & poisonings	NA	NA
989	PRS	NA	NA	NA	NA	NA	logistic	36732	12	36720	NA	NA	0	[Error: < 100 cases or controls]	NA	NA	Toxic effect of other substances, chiefly nonmedicinal as to source	injuries & poisonings	NA	NA
512.3	PRS	NA	NA	NA	NA	NA	NA	20486	NA	NA	NA	NA	0	[Error: non-varying phenotype or genotype]	NA	NA	Abnormal chest sounds	respiratory	NA	NA
598.4	PRS	NA	NA	NA	NA	NA	NA	36413	NA	NA	NA	NA	0	[Error: non-varying phenotype or genotype]	NA	NA	Other cells and casts in urine	genitourinary	NA	NA

### Sheet: AFR Combined
outcome	predictor	adjustment	beta	SE	OR	p	type	n_total	n_cases	n_controls	HWE_p	allele_freq	n_no_snp	note	bonferroni	fdr	description	group	lower	upper
596	PRS	NA	0.320033	0.090306	1.37717	0.000394289	logistic	11563	234	11329	NA	NA	0		FALSE	FALSE	Other disorders of bladder	genitourinary	1.15377	1.64384
362.2	PRS	NA	0.406664	0.139191	1.5018	0.00348204	logistic	11149	105	11044	NA	NA	0		FALSE	FALSE	Degeneration of macula and posterior pole of retina	sense organs	1.14322	1.97285
591	PRS	NA	0.118673	0.0415236	1.126	0.00426361	logistic	10541	1258	9283	NA	NA	0		FALSE	FALSE	Urinary tract infection	genitourinary	1.03799	1.22148
269	PRS	NA	0.206468	0.0744854	1.22933	0.00557246	logistic	11775	355	11420	NA	NA	0		FALSE	FALSE	Proteinuria	endocrine/metabolic	1.06234	1.42256
596.5	PRS	NA	0.29193	0.10764	1.33901	0.00668575	logistic	11491	162	11329	NA	NA	0		FALSE	FALSE	Functional disorders of bladder	genitourinary	1.08432	1.65352
687.1	PRS	NA	0.163112	0.0607363	1.17717	0.00724048	logistic	10432	524	9908	NA	NA	0		FALSE	FALSE	Rash and other nonspecific skin eruption	dermatologic	1.04505	1.32598
81	PRS	NA	0.279995	0.104805	1.32312	0.00754966	logistic	11900	172	11728	NA	NA	0		FALSE	FALSE	Infection/inflammation of internal prosthetic device; implant; and graft	infectious diseases	1.07743	1.62485
276	PRS	NA	0.0874666	0.0332089	1.09141	0.00844275	logistic	10600	2241	8359	NA	NA	0		FALSE	FALSE	Disorders of fluid, electrolyte, and acid-base balance	endocrine/metabolic	1.02263	1.16481
110.11	PRS	NA	0.214692	0.0816463	1.23948	0.00855009	logistic	10422	313	10109	NA	NA	0		FALSE	FALSE	Dermatophytosis of nail	infectious diseases	1.05619	1.45458
433.31	PRS	NA	0.211964	0.0839454	1.2361	0.0115692	logistic	11203	291	10912	NA	NA	0		FALSE	FALSE	Transient cerebral ischemia	circulatory system	1.04857	1.45717
550.2	PRS	NA	0.250829	0.0998208	1.28509	0.0119781	logistic	11384	197	11187	NA	NA	0		FALSE	FALSE	Diaphragmatic hernia	digestive	1.05673	1.5628
980	PRS	NA	0.21285	0.0860193	1.2372	0.0133446	logistic	11999	257	11742	NA	NA	0		FALSE	FALSE	Encounter for long-term (current) use of antibiotics	infectious diseases	1.04525	1.4644
528	PRS	NA	-0.287668	0.118269	0.750011	0.0150022	logistic	11828	133	11695	NA	NA	0		FALSE	FALSE	Diseases of the oral soft tissues, excluding lesions specific for gingiva and tongue	digestive	0.594833	0.94567
539	PRS	NA	0.212341	0.0887673	1.23657	0.0167521	logistic	12245	240	12005	NA	NA	0		FALSE	FALSE	Bariatric surgery	digestive	1.0391	1.47156
550	PRS	NA	0.146614	0.0618011	1.15791	0.0176752	logistic	11696	509	11187	NA	NA	0		FALSE	FALSE	Abdominal hernia	digestive	1.02581	1.30701
288.11	PRS	NA	-0.231396	0.0979942	0.793425	0.0182098	logistic	9921	197	9724	NA	NA	0		FALSE	FALSE	Neutropenia	hematopoietic	0.654774	0.961436
252.1	PRS	NA	-0.283563	0.121207	0.753096	0.01931	logistic	10934	131	10803	NA	NA	0		FALSE	FALSE	Hyperparathyroidism	endocrine/metabolic	0.59385	0.955045
208	PRS	NA	0.208946	0.0893643	1.23238	0.0193805	logistic	11537	255	11282	NA	NA	0		FALSE	FALSE	Benign neoplasm of colon	neoplasms	1.03437	1.46829
252	PRS	NA	-0.271801	0.116336	0.762006	0.0194732	logistic	10945	142	10803	NA	NA	0		FALSE	FALSE	Disorders of parathyroid gland	endocrine/metabolic	0.606641	0.957162
562.1	PRS	NA	0.218368	0.0938194	1.24405	0.0199364	logistic	9642	234	9408	NA	NA	0		FALSE	FALSE	Diverticulosis	digestive	1.03508	1.49519
189	PRS	NA	0.247016	0.106297	1.2802	0.0201342	logistic	12230	176	12054	NA	NA	0		FALSE	FALSE	Cancer of urinary organs (incl. kidney and bladder)	neoplasms	1.03943	1.57674
788	PRS	NA	-0.1447	0.0624566	0.865282	0.0205145	logistic	11779	505	11274	NA	NA	0		FALSE	FALSE	Syncope and collapse	symptoms	0.765585	0.977962
256	PRS	NA	0.273454	0.118307	1.3145	0.0208106	logistic	10936	133	10803	NA	NA	0		FALSE	FALSE	Ovarian dysfunction	endocrine/metabolic	1.04245	1.65754
569.2	PRS	NA	0.190706	0.0880774	1.2101	0.0303714	logistic	10860	243	10617	NA	NA	0		FALSE	FALSE	Gastrointestinal complications	digestive	1.01824	1.43812
433.3	PRS	NA	0.174499	0.0811065	1.19065	0.0314381	logistic	11225	313	10912	NA	NA	0		FALSE	FALSE	Cerebral ischemia	circulatory system	1.01565	1.3958
994.21	PRS	NA	0.248002	0.11537	1.28146	0.0315851	logistic	11654	145	11509	NA	NA	0		FALSE	FALSE	Septic shock	injuries & poisonings	1.02212	1.60661
508	PRS	NA	0.0891619	0.04163	1.09326	0.0322118	logistic	10663	1274	9389	NA	NA	0		FALSE	FALSE	Pulmonary collapse; interstitial and compensatory emphysema	respiratory	1.0076	1.1862
414	PRS	NA	0.170731	0.0803078	1.18617	0.0335071	logistic	10644	316	10328	NA	NA	0		FALSE	FALSE	Other forms of chronic heart disease	circulatory system	1.01342	1.38837
41.12	PRS	NA	0.24804	0.116981	1.28151	0.0339768	logistic	10450	138	10312	NA	NA	0		FALSE	FALSE	Methicillin resistant Staphylococcus aureus	infectious diseases	1.01893	1.61175
443.9	PRS	NA	0.204437	0.0969408	1.22683	0.0349545	logistic	11219	224	10995	NA	NA	0		FALSE	FALSE	Peripheral vascular disease, unspecified	circulatory system	1.01454	1.48355
250.4	PRS	NA	0.164517	0.0780229	1.17882	0.0349816	logistic	9764	332	9432	NA	NA	0		FALSE	FALSE	Abnormal glucose	endocrine/metabolic	1.01166	1.37361
276.5	PRS	NA	0.0969021	0.0460773	1.10175	0.035463	logistic	9339	980	8359	NA	NA	0		FALSE	FALSE	Hypovolemia	endocrine/metabolic	1.00661	1.20588
569	PRS	NA	0.142302	0.0682393	1.15292	0.0370388	logistic	11026	409	10617	NA	NA	0		FALSE	FALSE	Other disorders of intestine	digestive	1.00859	1.31791
994	PRS	NA	0.133224	0.0639114	1.14251	0.0371142	logistic	11996	487	11509	NA	NA	0		FALSE	FALSE	Sepsis and SIRS	injuries & poisonings	1.00799	1.29497
624	PRS	NA	-0.267657	0.128908	0.76517	0.0378626	logistic	11183	114	11069	NA	NA	0		FALSE	FALSE	Symptoms involving female genital tract	genitourinary	0.594332	0.985115
110.1	PRS	NA	0.140578	0.0678702	1.15094	0.0383323	logistic	10544	435	10109	NA	NA	0		FALSE	FALSE	Dermatophytosis	infectious diseases	1.00758	1.31469
443	PRS	NA	0.177249	0.085889	1.19393	0.0390459	logistic	11270	275	10995	NA	NA	0		FALSE	FALSE	Peripheral vascular disease	circulatory system	1.00895	1.41283
242	PRS	NA	-0.222511	0.107934	0.800506	0.0392515	logistic	10968	162	10806	NA	NA	0		FALSE	FALSE	Thyrotoxicosis with or without goiter	endocrine/metabolic	0.647872	0.9891
282.5	PRS	NA	0.162663	0.0799504	1.17664	0.0418968	logistic	7742	312	7430	NA	NA	0		FALSE	FALSE	Sickle cell anemia	hematopoietic	1.00598	1.37625
296.2	PRS	NA	-0.0888842	0.0438976	0.914952	0.0428873	logistic	9455	1110	8345	NA	NA	0		FALSE	FALSE	Depression	mental disorders	0.839521	0.997159
278	PRS	NA	0.0719062	0.0355334	1.07455	0.0430088	logistic	10485	1840	8645	NA	NA	0		FALSE	FALSE	Overweight, obesity and other hyperalimentation	endocrine/metabolic	1.00226	1.15206
281	PRS	NA	0.24748	0.122295	1.28079	0.0430089	logistic	7562	132	7430	NA	NA	0		FALSE	FALSE	Other deficiency anemia	hematopoietic	1.00781	1.62772
41.2	PRS	NA	0.198452	0.0981298	1.21951	0.0431412	logistic	10507	195	10312	NA	NA	0		FALSE	FALSE	Streptococcus infection	infectious diseases	1.00614	1.47814
110	PRS	NA	0.133535	0.0665783	1.14286	0.0448904	logistic	10561	452	10109	NA	NA	0		FALSE	FALSE	Dermatophytosis / Dermatomycosis	infectious diseases	1.00305	1.30216
562	PRS	NA	0.177804	0.0888715	1.19459	0.0454261	logistic	9669	261	9408	NA	NA	0		FALSE	FALSE	Diverticulosis and diverticulitis	digestive	1.00362	1.4219
362	PRS	NA	0.15416	0.0770856	1.16668	0.0455164	logistic	11373	329	11044	NA	NA	0		FALSE	FALSE	Other retinal disorders	sense organs	1.00308	1.35696
740.9	PRS	NA	0.118497	0.0592854	1.1258	0.0456352	logistic	11057	645	10412	NA	NA	0		FALSE	FALSE	Osteoarthrosis NOS	musculoskeletal	1.0023	1.26452
442	PRS	NA	0.253188	0.126808	1.28813	0.0458657	logistic	11118	123	10995	NA	NA	0		FALSE	FALSE	Other aneurysm	circulatory system	1.00466	1.65158
285.1	PRS	NA	0.116625	0.0584157	1.1237	0.0458826	logistic	8042	612	7430	NA	NA	0		FALSE	FALSE	Acute posthemorrhagic anemia	hematopoietic	1.00213	1.26001
496.1	PRS	NA	0.272723	0.137478	1.31354	0.0472824	logistic	9881	104	9777	NA	NA	0		FALSE	FALSE	Emphysema	respiratory	1.00327	1.71975
386.9	PRS	NA	0.124476	0.0633836	1.13255	0.0495478	logistic	11437	509	10928	NA	NA	0		FALSE	FALSE	Dizziness and giddiness (Light-headedness and vertigo)	sense organs	1.00024	1.28237
218.1	PRS	NA	0.152633	0.0783521	1.1649	0.0514102	logistic	11433	327	11106	NA	NA	0		FALSE	FALSE	Uterine leiomyoma	neoplasms	0.999063	1.35826
218	PRS	NA	0.152336	0.0782503	1.16455	0.051562	logistic	11434	328	11106	NA	NA	0		FALSE	FALSE	Benign neoplasm of uterus	neoplasms	0.998966	1.35758
292.4	PRS	NA	0.112436	0.0578599	1.119	0.0519863	logistic	11001	606	10395	NA	NA	0		FALSE	FALSE	Altered mental status	mental disorders	0.999031	1.25338
427.22	PRS	NA	0.239433	0.123488	1.27053	0.0525116	logistic	8912	133	8779	NA	NA	0		FALSE	FALSE	Atrial flutter	circulatory system	0.9974	1.61845
599	PRS	NA	0.0870161	0.0450162	1.09091	0.0532367	logistic	10412	1022	9390	NA	NA	0		FALSE	FALSE	Other symptoms/disorders or the urinary system	genitourinary	0.998785	1.19154
296	PRS	NA	-0.0769032	0.0398036	0.925979	0.0533512	logistic	9721	1376	8345	NA	NA	0		FALSE	FALSE	Mood disorders	mental disorders	0.856485	1.00111
276.13	PRS	NA	0.111004	0.0576961	1.1174	0.0543615	logistic	8995	636	8359	NA	NA	0		FALSE	FALSE	Hyperpotassemia	endocrine/metabolic	0.997922	1.25118
256.4	PRS	NA	0.233066	0.121369	1.26247	0.0548195	logistic	10929	126	10803	NA	NA	0		FALSE	FALSE	Polycystic ovaries	endocrine/metabolic	0.995194	1.60152
801.1	PRS	NA	0.24384	0.12734	1.27614	0.0555097	logistic	10580	115	10465	NA	NA	0		FALSE	FALSE	Fracture of foot	injuries & poisonings	0.994269	1.63792
276.1	PRS	NA	0.0726516	0.0382112	1.07536	0.0572602	logistic	10008	1649	8359	NA	NA	0		FALSE	FALSE	Electrolyte imbalance	endocrine/metabolic	0.99776	1.15899
338.1	PRS	NA	0.0931853	0.0490718	1.09767	0.0575697	logistic	10772	857	9915	NA	NA	0		FALSE	FALSE	Acute pain	neurological	0.997009	1.20848
250.42	PRS	NA	0.16348	0.0866762	1.1776	0.0592819	logistic	9697	265	9432	NA	NA	0		FALSE	FALSE	Other abnormal glucose	endocrine/metabolic	0.993615	1.39566
428	PRS	NA	0.0914586	0.0486801	1.09577	0.0602759	logistic	11498	924	10574	NA	NA	0		FALSE	FALSE	Congestive heart failure; nonhypertensive	circulatory system	0.996054	1.20547
278.11	PRS	NA	0.0935307	0.0500616	1.09804	0.0617183	logistic	9480	835	8645	NA	NA	0		FALSE	FALSE	Morbid obesity	endocrine/metabolic	0.995421	1.21125
450	PRS	NA	0.227786	0.122321	1.25582	0.0625748	logistic	12250	127	12123	NA	NA	0		FALSE	FALSE	Noninfectious disorders of lymphatic channels	circulatory system	0.988108	1.59605
338	PRS	NA	0.0785821	0.0423503	1.08175	0.0635209	logistic	11113	1198	9915	NA	NA	0		FALSE	FALSE	Pain	neurological	0.995585	1.17538
41.1	PRS	NA	0.146884	0.0792473	1.15822	0.0638128	logistic	10617	305	10312	NA	NA	0		FALSE	FALSE	Staphylococcus infections	infectious diseases	0.991595	1.35284
706.1	PRS	NA	0.193143	0.104774	1.21306	0.0652675	logistic	11436	170	11266	NA	NA	0		FALSE	FALSE	Acne	dermatologic	0.98786	1.48959
994.2	PRS	NA	0.125106	0.0678664	1.13327	0.0652682	logistic	11938	429	11509	NA	NA	0		FALSE	FALSE	Sepsis	injuries & poisonings	0.992119	1.2945
327.3	PRS	NA	0.0892984	0.0485438	1.09341	0.0658357	logistic	10923	869	10054	NA	NA	0		FALSE	FALSE	Sleep apnea	neurological	0.994169	1.20255
381.1	PRS	NA	0.139942	0.0762509	1.15021	0.0664638	logistic	11159	346	10813	NA	NA	0		FALSE	FALSE	Otitis media	sense organs	0.990535	1.33562
189.1	PRS	NA	0.235364	0.128611	1.26537	0.0672425	logistic	12170	116	12054	NA	NA	0		FALSE	FALSE	Cancer of kidney and renal pelvis	neoplasms	0.983426	1.62815
427.11	PRS	NA	0.221018	0.121058	1.24735	0.0678911	logistic	8906	127	8779	NA	NA	0		FALSE	FALSE	Paroxysmal supraventricular tachycardia	circulatory system	0.983877	1.58137
994.1	PRS	NA	0.231019	0.126737	1.25988	0.0683308	logistic	11629	120	11509	NA	NA	0		FALSE	FALSE	Systemic inflammatory response syndrome (SIRS)	injuries & poisonings	0.982764	1.61514
276.4	PRS	NA	0.102998	0.0566193	1.10849	0.0688903	logistic	9015	656	8359	NA	NA	0		FALSE	FALSE	Acid-base balance disorder	endocrine/metabolic	0.992056	1.23859
278.1	PRS	NA	0.0670141	0.0370321	1.06931	0.0703545	logistic	10315	1670	8645	NA	NA	0		FALSE	FALSE	Obesity	endocrine/metabolic	0.994447	1.14981
427.7	PRS	NA	0.0906081	0.0504505	1.09484	0.0724976	logistic	9576	797	8779	NA	NA	0		FALSE	FALSE	Tachycardia NOS	circulatory system	0.991759	1.20863
395	PRS	NA	0.109589	0.06107	1.11582	0.0727372	logistic	11129	544	10585	NA	NA	0		FALSE	FALSE	Heart valve disorders	circulatory system	0.989942	1.2577
38	PRS	NA	0.0997285	0.0560221	1.10487	0.0750493	logistic	10950	638	10312	NA	NA	0		FALSE	FALSE	Septicemia	infectious diseases	0.989976	1.2331
550.1	PRS	NA	0.224418	0.126658	1.25159	0.0764198	logistic	11306	119	11187	NA	NA	0		FALSE	FALSE	Inguinal hernia	digestive	0.976451	1.60427
634	PRS	NA	0.193398	0.109235	1.21337	0.0766469	logistic	11233	161	11072	NA	NA	0		FALSE	FALSE	Miscarriage; stillbirth	pregnancy complications	0.979511	1.50305
509.8	PRS	NA	0.197422	0.111573	1.21826	0.0768211	logistic	9543	154	9389	NA	NA	0		FALSE	FALSE	Dependence on respirator [Ventilator] or supplemental oxygen	respiratory	0.978963	1.51605
401.3	PRS	NA	-0.143281	0.0810693	0.866511	0.0771631	logistic	7176	327	6849	NA	NA	0		FALSE	FALSE	Other hypertensive complications	circulatory system	0.739207	1.01574
743.1	PRS	NA	-0.157198	0.0889577	0.854535	0.0772103	logistic	11419	253	11166	NA	NA	0		FALSE	FALSE	Osteoporosis	musculoskeletal	0.717807	1.01731
512.1	PRS	NA	-0.154681	0.0875432	0.856688	0.0772423	logistic	7331	250	7081	NA	NA	0		FALSE	FALSE	Wheezing	respiratory	0.721613	1.01705
433.1	PRS	NA	0.205307	0.116589	1.2279	0.0782476	logistic	11062	150	10912	NA	NA	0		FALSE	FALSE	Occlusion and stenosis of precerebral arteries	circulatory system	0.97706	1.54314
381.11	PRS	NA	0.138568	0.0788355	1.14863	0.0788003	logistic	11139	326	10813	NA	NA	0		FALSE	FALSE	Suppurative and unspecified otitis media	sense organs	0.984177	1.34056
250	PRS	NA	0.0652175	0.0374419	1.06739	0.0815376	logistic	11268	1836	9432	NA	NA	0		FALSE	FALSE	Diabetes mellitus	endocrine/metabolic	0.991865	1.14867
276.41	PRS	NA	0.10065	0.0579133	1.10589	0.0822219	logistic	8983	624	8359	NA	NA	0		FALSE	FALSE	Acidosis	endocrine/metabolic	0.987222	1.23882
599.2	PRS	NA	0.162563	0.0943023	1.17652	0.0847355	logistic	9608	218	9390	NA	NA	0		FALSE	FALSE	Retention of urine	genitourinary	0.977976	1.41538
580.31	PRS	NA	0.205196	0.119717	1.22777	0.0865267	logistic	9241	133	9108	NA	NA	0		FALSE	FALSE	Nephritis and nephropathy in diseases classified elsewhere	genitourinary	0.97098	1.55246
440	PRS	NA	0.175323	0.103083	1.19163	0.0889821	logistic	11186	191	10995	NA	NA	0		FALSE	FALSE	Atherosclerosis	circulatory system	0.973634	1.45844
586	PRS	NA	0.0948427	0.0560228	1.09949	0.0904691	logistic	9787	679	9108	NA	NA	0		FALSE	FALSE	Other disorders of the kidney and ureters	genitourinary	0.985149	1.22709
681.7	PRS	NA	0.165374	0.0978499	1.17983	0.0910131	logistic	10363	196	10167	NA	NA	0		FALSE	FALSE	Cellulitis and abscess of trunk	dermatologic	0.973934	1.42926
295.3	PRS	NA	-0.200602	0.119852	0.818238	0.0941787	logistic	8478	133	8345	NA	NA	0		FALSE	FALSE	Psychosis	mental disorders	0.646934	1.0349
261.2	PRS	NA	0.162799	0.0973072	1.1768	0.09432	logistic	9323	201	9122	NA	NA	0		FALSE	FALSE	Vitamin B-complex deficiencies	endocrine/metabolic	0.972463	1.42407
561	PRS	NA	0.117061	0.0702698	1.12419	0.0957386	logistic	9796	388	9408	NA	NA	0		FALSE	FALSE	Symptoms involving digestive system	digestive	0.979544	1.29019
738	PRS	NA	0.220736	0.132533	1.24699	0.0958101	logistic	11130	107	11023	NA	NA	0		FALSE	FALSE	Other acquired musculoskeletal deformity	musculoskeletal	0.961723	1.61688
327.32	PRS	NA	0.0846713	0.0508706	1.08836	0.0960232	logistic	10839	785	10054	NA	NA	0		FALSE	FALSE	Obstructive sleep apnea	neurological	0.985077	1.20247
636	PRS	NA	-0.10148	0.0614606	0.903499	0.098709	logistic	11616	544	11072	NA	NA	0		FALSE	FALSE	Early or threatened labor; hemorrhage in early pregnancy	pregnancy complications	0.800961	1.01916
599.3	PRS	NA	0.105033	0.0639211	1.11075	0.100347	logistic	9864	474	9390	NA	NA	0		FALSE	FALSE	Dysuria	genitourinary	0.979952	1.259
401	PRS	NA	0.0523658	0.0320467	1.05376	0.102249	logistic	11172	4323	6849	NA	NA	0		FALSE	FALSE	Hypertension	circulatory system	0.989609	1.12207
479	PRS	NA	-0.123511	0.0756026	0.883812	0.102324	logistic	9136	334	8802	NA	NA	0		FALSE	FALSE	Other upper respiratory disease	respiratory	0.762089	1.02498
585.32	PRS	NA	0.0887411	0.0547628	1.0928	0.105133	logistic	9837	729	9108	NA	NA	0		FALSE	FALSE	End stage renal disease	genitourinary	0.981578	1.21662
977	PRS	NA	-0.153668	0.0950829	0.857557	0.106063	logistic	10299	215	10084	NA	NA	0		FALSE	FALSE	Personal history of allergy to medicinal agents	injuries & poisonings	0.711749	1.03324
196	PRS	NA	-0.146192	0.0906197	0.863992	0.10669	logistic	10577	237	10340	NA	NA	0		FALSE	FALSE	Radiotherapy	neoplasms	0.72339	1.03192
514	PRS	NA	0.111937	0.0699114	1.11844	0.109348	logistic	11725	402	11323	NA	NA	0		FALSE	FALSE	Abnormal findings examination of lungs	respiratory	0.975223	1.2827
411.1	PRS	NA	0.178286	0.11192	1.19517	0.111165	logistic	10494	166	10328	NA	NA	0		FALSE	FALSE	Unstable angina (intermediate coronary syndrome)	circulatory system	0.959755	1.48832
564	PRS	NA	0.136389	0.0859934	1.14613	0.112731	logistic	9661	253	9408	NA	NA	0		FALSE	FALSE	Functional digestive disorders	digestive	0.968353	1.35654
771	PRS	NA	0.19196	0.121138	1.21162	0.113049	logistic	10933	129	10804	NA	NA	0		FALSE	FALSE	Musculoskeletal symptoms referable to limbs	symptoms	0.955547	1.53632
381	PRS	NA	0.105313	0.0667181	1.11106	0.114455	logistic	11253	440	10813	NA	NA	0		FALSE	FALSE	Otitis media and Eustachian tube disorders	sense organs	0.974867	1.26628
689	PRS	NA	0.215568	0.136865	1.24057	0.115248	logistic	11919	102	11817	NA	NA	0		FALSE	FALSE	Disorder of skin and subcutaneous tissue NOS	dermatologic	0.948676	1.62227
960	PRS	NA	-0.151263	0.0963925	0.859622	0.116593	logistic	10291	207	10084	NA	NA	0		FALSE	FALSE	Poisoning by antibiotics	injuries & poisonings	0.711634	1.03839
710	PRS	NA	0.151578	0.0967766	1.16367	0.117287	logistic	10859	205	10654	NA	NA	0		FALSE	FALSE	Osteomyelitis, periostitis, and other infections involving bone	musculoskeletal	0.962612	1.40672
604	PRS	NA	-0.207444	0.133929	0.812659	0.121405	logistic	11248	109	11139	NA	NA	0		FALSE	FALSE	Disorders of penis	genitourinary	0.625037	1.0566
250.2	PRS	NA	0.0581196	0.0380744	1.05984	0.126892	logistic	11218	1786	9432	NA	NA	0		FALSE	FALSE	Type 2 diabetes	endocrine/metabolic	0.983629	1.14196
472	PRS	NA	-0.145637	0.0959188	0.864472	0.128931	logistic	9005	203	8802	NA	NA	0		FALSE	FALSE	Chronic pharyngitis and nasopharyngitis	respiratory	0.716313	1.04327
560.1	PRS	NA	0.183304	0.120821	1.20118	0.129226	logistic	9540	132	9408	NA	NA	0		FALSE	FALSE	Paralytic ileus	digestive	0.947902	1.52213
304	PRS	NA	-0.113858	0.0750888	0.892385	0.12944	logistic	8689	344	8345	NA	NA	0		FALSE	FALSE	Adjustment reaction	mental disorders	0.770256	1.03388
585	PRS	NA	0.0545984	0.0360716	1.05612	0.130124	logistic	11127	2019	9108	NA	NA	0		FALSE	FALSE	Renal failure	genitourinary	0.984027	1.13349
272.13	PRS	NA	0.0677153	0.045489	1.07006	0.13659	logistic	10505	1222	9283	NA	NA	0		FALSE	FALSE	Mixed hyperlipidemia	endocrine/metabolic	0.978785	1.16985
351	PRS	NA	0.111104	0.0748477	1.11751	0.137701	logistic	11505	356	11149	NA	NA	0		FALSE	FALSE	Other peripheral nerve disorders	neurological	0.965029	1.29409
636.1	PRS	NA	-0.144036	0.097113	0.865857	0.138027	logistic	11280	208	11072	NA	NA	0		FALSE	FALSE	Threatened premature labor	pregnancy complications	0.715784	1.04739
288.1	PRS	NA	-0.119215	0.0808879	0.887617	0.140526	logistic	10019	295	9724	NA	NA	0		FALSE	FALSE	Decreased white blood cell count	hematopoietic	0.757482	1.04011
740.1	PRS	NA	0.0851687	0.0579267	1.0889	0.141485	logistic	11072	660	10412	NA	NA	0		FALSE	FALSE	Osteoarthritis; localized	musculoskeletal	0.972031	1.21982
707	PRS	NA	0.129454	0.088498	1.13821	0.143524	logistic	12090	250	11840	NA	NA	0		FALSE	FALSE	Chronic ulcer of skin	dermatologic	0.956952	1.35379
282	PRS	NA	0.0997218	0.0681853	1.10486	0.143601	logistic	7864	434	7430	NA	NA	0		FALSE	FALSE	Hereditary hemolytic anemias	hematopoietic	0.966647	1.26284
333	PRS	NA	-0.184785	0.127448	0.831283	0.147091	logistic	10135	115	10020	NA	NA	0		FALSE	FALSE	Extrapyramidal disease and abnormal movement disorders	neurological	0.647535	1.06717
850	PRS	NA	0.168937	0.117215	1.18405	0.149514	logistic	11099	137	10962	NA	NA	0		FALSE	FALSE	Hemorrhage or hematoma complicating a procedure	injuries & poisonings	0.941006	1.48985
401.1	PRS	NA	0.046689	0.0324609	1.0478	0.150346	logistic	11021	4172	6849	NA	NA	0		FALSE	FALSE	Essential hypertension	circulatory system	0.983208	1.11663
960.2	PRS	NA	-0.165185	0.11493	0.847737	0.150642	logistic	10231	147	10084	NA	NA	0		FALSE	FALSE	Allergy/adverse effect of penicillin	injuries & poisonings	0.676753	1.06192
513.4	PRS	NA	0.162581	0.113346	1.17654	0.151465	logistic	11515	144	11371	NA	NA	0		FALSE	FALSE	Hyperventilation	respiratory	0.942163	1.46923
174.1	PRS	NA	0.135897	0.0949697	1.14556	0.152444	logistic	11464	233	11231	NA	NA	0		FALSE	FALSE	Breast cancer [female]	neoplasms	0.950998	1.37994
306	PRS	NA	-0.124133	0.0867925	0.883263	0.152653	logistic	8603	258	8345	NA	NA	0		FALSE	FALSE	Other mental disorder	mental disorders	0.745093	1.04705
345.12	PRS	NA	-0.136184	0.0953017	0.872682	0.153012	logistic	10225	205	10020	NA	NA	0		FALSE	FALSE	Partial epilepsy	neurological	0.723992	1.05191
418.1	PRS	NA	0.134054	0.0939072	1.14345	0.153432	logistic	8603	225	8378	NA	NA	0		FALSE	FALSE	Precordial pain	circulatory system	0.951225	1.37453
743.11	PRS	NA	-0.152326	0.106898	0.858708	0.154169	logistic	11342	176	11166	NA	NA	0		FALSE	FALSE	Osteoporosis NOS	musculoskeletal	0.696389	1.05886
480	PRS	NA	0.0674377	0.0476149	1.06976	0.156684	logistic	10699	899	9800	NA	NA	0		FALSE	FALSE	Pneumonia	respiratory	0.974445	1.17441
297	PRS	NA	-0.147384	0.10418	0.862963	0.157154	logistic	8520	175	8345	NA	NA	0		FALSE	FALSE	Suicidal ideation or attempt	mental disorders	0.703578	1.05845
521	PRS	NA	-0.122888	0.0869188	0.884363	0.157415	logistic	11313	247	11066	NA	NA	0		FALSE	FALSE	Diseases of hard tissues of teeth	digestive	0.745837	1.04862
401.22	PRS	NA	0.077976	0.055307	1.0811	0.158576	logistic	7771	922	6849	NA	NA	0		FALSE	FALSE	Hypertensive chronic kidney disease	circulatory system	0.970033	1.20488
296.22	PRS	NA	-0.0782735	0.0556662	0.924711	0.159687	logistic	8997	652	8345	NA	NA	0		FALSE	FALSE	Major depressive disorder	mental disorders	0.829129	1.03131
411.8	PRS	NA	0.132116	0.0943235	1.14124	0.161313	logistic	10566	238	10328	NA	NA	0		FALSE	FALSE	Other chronic ischemic heart disease, unspecified	circulatory system	0.94861	1.37299
871	PRS	NA	-0.138124	0.0986763	0.870991	0.161584	logistic	11087	194	10893	NA	NA	0		FALSE	FALSE	Open wounds of extremities	injuries & poisonings	0.717825	1.05684
560	PRS	NA	0.121345	0.0866961	1.12901	0.161616	logistic	9664	256	9408	NA	NA	0		FALSE	FALSE	Intestinal obstruction without mention of hernia	digestive	0.952582	1.33812
189.11	PRS	NA	0.187991	0.134592	1.20682	0.16249	logistic	12159	105	12054	NA	NA	0		FALSE	FALSE	Malignant neoplasm of kidney, except pelvis	neoplasms	0.926993	1.57112
174.11	PRS	NA	0.133074	0.0953088	1.14233	0.162641	logistic	11462	231	11231	NA	NA	0		FALSE	FALSE	Malignant neoplasm of female breast	neoplasms	0.947687	1.37696
521.1	PRS	NA	-0.12165	0.0872476	0.885459	0.163226	logistic	11311	245	11066	NA	NA	0		FALSE	FALSE	Dental caries	digestive	0.74628	1.05059
41.11	PRS	NA	0.163645	0.11794	1.1778	0.165282	logistic	10446	134	10312	NA	NA	0		FALSE	FALSE	Methicillin sensitive Staphylococcus aureus	infectious diseases	0.934711	1.4841
649.1	PRS	NA	0.153702	0.111046	1.16614	0.16632	logistic	11283	148	11135	NA	NA	0		FALSE	FALSE	Diabetes or abnormal glucose tolerance complicating pregnancy	pregnancy complications	0.938053	1.44969
395.2	PRS	NA	0.135035	0.0985371	1.14458	0.170562	logistic	10784	199	10585	NA	NA	0		FALSE	FALSE	Nonrheumatic aortic valve disorders	circulatory system	0.943558	1.38842
415	PRS	NA	0.0829347	0.0607312	1.08647	0.172064	logistic	10928	551	10377	NA	NA	0		FALSE	FALSE	Pulmonary heart disease	circulatory system	0.964545	1.22381
585.34	PRS	NA	0.115725	0.0849182	1.12269	0.172952	logistic	9398	290	9108	NA	NA	0		FALSE	FALSE	Chronic Kidney Disease, Stage IV	genitourinary	0.95055	1.326
199	PRS	NA	0.119192	0.0876483	1.12659	0.173866	logistic	10591	251	10340	NA	NA	0		FALSE	FALSE	Neoplasm of uncertain behavior	neoplasms	0.94876	1.33774
440.2	PRS	NA	0.168706	0.124888	1.18377	0.176742	logistic	11123	128	10995	NA	NA	0		FALSE	FALSE	Atherosclerosis of the extremities	circulatory system	0.926747	1.51208
348.8	PRS	NA	0.12347	0.0916117	1.13142	0.177739	logistic	10247	227	10020	NA	NA	0		FALSE	FALSE	Encephalopathy, not elsewhere classified	neurological	0.945455	1.35395
429.1	PRS	NA	0.182738	0.136155	1.2005	0.179553	logistic	10677	103	10574	NA	NA	0		FALSE	FALSE	Heart transplant/surgery	circulatory system	0.919315	1.56769
585.1	PRS	NA	0.057918	0.0436171	1.05963	0.18422	logistic	10337	1229	9108	NA	NA	0		FALSE	FALSE	Acute renal failure	genitourinary	0.972805	1.1542
416	PRS	NA	0.0661932	0.0504401	1.06843	0.189415	logistic	11198	821	10377	NA	NA	0		FALSE	FALSE	Cardiomegaly	circulatory system	0.967858	1.17946
614.52	PRS	NA	-0.0941449	0.072074	0.910151	0.191476	logistic	11117	381	10736	NA	NA	0		FALSE	FALSE	Vaginitis and vulvovaginitis	genitourinary	0.790247	1.04825
740	PRS	NA	0.0628429	0.0481257	1.06486	0.191618	logistic	11458	1046	10412	NA	NA	0		FALSE	FALSE	Osteoarthrosis	musculoskeletal	0.969007	1.17019
345.1	PRS	NA	-0.102154	0.0783369	0.90289	0.192222	logistic	10329	309	10020	NA	NA	0		FALSE	FALSE	Epilepsy	neurological	0.774379	1.05273
851	PRS	NA	0.177629	0.136291	1.19438	0.192471	logistic	11064	102	10962	NA	NA	0		FALSE	FALSE	Complications of transplants and reattached limbs	injuries & poisonings	0.914386	1.56012
418	PRS	NA	0.0438877	0.033805	1.04487	0.194198	logistic	10567	2189	8378	NA	NA	0		FALSE	FALSE	Nonspecific chest pain	circulatory system	0.977878	1.11644
288	PRS	NA	0.0713719	0.0550263	1.07398	0.194614	logistic	10388	664	9724	NA	NA	0		FALSE	FALSE	Diseases of white blood cells	hematopoietic	0.964178	1.19629
286.2	PRS	NA	0.0806838	0.0626799	1.08403	0.198012	logistic	10899	533	10366	NA	NA	0		FALSE	FALSE	Encounter for long-term (current) use of anticoagulants	hematopoietic	0.958708	1.22573
595	PRS	NA	0.135958	0.106638	1.14563	0.202328	logistic	11777	165	11612	NA	NA	0		FALSE	FALSE	Hydronephrosis	genitourinary	0.929552	1.41195
741.3	PRS	NA	-0.127373	0.100095	0.880405	0.203187	logistic	10652	197	10455	NA	NA	0		FALSE	FALSE	Difficulty in walking	musculoskeletal	0.723569	1.07124
264.2	PRS	NA	0.150906	0.119368	1.16289	0.206155	logistic	9273	151	9122	NA	NA	0		FALSE	FALSE	Failure to thrive (childhood)	endocrine/metabolic	0.9203	1.46942
288.2	PRS	NA	0.0744427	0.0592793	1.07728	0.20919	logistic	10293	569	9724	NA	NA	0		FALSE	FALSE	Elevated white blood cell count	hematopoietic	0.959115	1.21001
610.1	PRS	NA	0.173242	0.138281	1.18915	0.21027	logistic	11207	100	11107	NA	NA	0		FALSE	FALSE	Cystic mastopathy	genitourinary	0.90684	1.55936
165	PRS	NA	0.134824	0.107873	1.14433	0.211358	logistic	12221	171	12050	NA	NA	0		FALSE	FALSE	Cancer within the respiratory system	neoplasms	0.926254	1.41376
272	PRS	NA	0.0460416	0.0368479	1.04712	0.211481	logistic	11432	2149	9283	NA	NA	0		FALSE	FALSE	Disorders of lipoid metabolism	endocrine/metabolic	0.974159	1.12554
701	PRS	NA	0.0960599	0.0771221	1.10083	0.212927	logistic	11563	317	11246	NA	NA	0		FALSE	FALSE	Other hypertrophic and atrophic conditions of skin	dermatologic	0.946391	1.28046
272.1	PRS	NA	0.0458391	0.0368542	1.04691	0.213574	logistic	11430	2147	9283	NA	NA	0		FALSE	FALSE	Hyperlipidemia	endocrine/metabolic	0.97395	1.12533
574.1	PRS	NA	-0.110228	0.0890349	0.89563	0.215704	logistic	11683	241	11442	NA	NA	0		FALSE	FALSE	Cholelithiasis	digestive	0.752212	1.06639
280.2	PRS	NA	0.119398	0.0965029	1.12682	0.215995	logistic	7641	211	7430	NA	NA	0		FALSE	FALSE	Iron deficiency anemia secondary to blood loss (chronic)	hematopoietic	0.932629	1.36144
614	PRS	NA	-0.0753534	0.0610564	0.927416	0.217143	logistic	11284	548	10736	NA	NA	0		FALSE	FALSE	Inflammatory diseases of female pelvic organs	genitourinary	0.822815	1.04531
327	PRS	NA	-0.0699588	0.0570197	0.932432	0.219851	logistic	10660	606	10054	NA	NA	0		FALSE	FALSE	Sleep disorders	neurological	0.833837	1.04269
165.1	PRS	NA	0.132606	0.108129	1.1418	0.220061	logistic	12220	170	12050	NA	NA	0		FALSE	FALSE	Cancer of bronchus; lung	neoplasms	0.923738	1.41134
593	PRS	NA	0.0885644	0.0722698	1.0926	0.220399	logistic	9666	383	9283	NA	NA	0		FALSE	FALSE	Hematuria	genitourinary	0.9483	1.25887
345.11	PRS	NA	-0.136274	0.111311	0.872604	0.220856	logistic	10172	152	10020	NA	NA	0		FALSE	FALSE	Generalized convulsive epilepsy	neurological	0.701563	1.08534
415.2	PRS	NA	0.0894519	0.0730798	1.09357	0.220941	logistic	10749	372	10377	NA	NA	0		FALSE	FALSE	Chronic pulmonary heart disease	circulatory system	0.947636	1.26199
379	PRS	NA	-0.109698	0.0897286	0.896104	0.221496	logistic	11211	246	10965	NA	NA	0		FALSE	FALSE	Other disorders of eye	sense organs	0.751588	1.06841
747	PRS	NA	0.0946449	0.0774307	1.09927	0.221588	logistic	12095	314	11781	NA	NA	0		FALSE	FALSE	Cardiac and circulatory congenital anomalies	congenital anomalies	0.944481	1.27942
153.3	PRS	NA	0.135462	0.110825	1.14507	0.221592	logistic	11194	156	11038	NA	NA	0		FALSE	FALSE	Malignant neoplasm of rectum, rectosigmoid junction, and anus	neoplasms	0.921498	1.42287
433.8	PRS	NA	-0.127647	0.104509	0.880164	0.221938	logistic	11093	181	10912	NA	NA	0		FALSE	FALSE	Late effects of cerebrovascular disease	circulatory system	0.717139	1.08025
782.3	PRS	NA	0.0600873	0.0493344	1.06193	0.223239	logistic	11336	871	10465	NA	NA	0		FALSE	FALSE	Edema	symptoms	0.964054	1.16974
430	PRS	NA	-0.13367	0.109773	0.874879	0.223342	logistic	11073	161	10912	NA	NA	0		FALSE	FALSE	Intracranial hemorrhage	circulatory system	0.705516	1.0849
296.1	PRS	NA	-0.0985267	0.0812952	0.906172	0.225527	logistic	8635	290	8345	NA	NA	0		FALSE	FALSE	Bipolar	mental disorders	0.772699	1.0627
425.1	PRS	NA	0.0892183	0.073916	1.09332	0.227423	logistic	11734	366	11368	NA	NA	0		FALSE	FALSE	Primary/intrinsic cardiomyopathies	circulatory system	0.945864	1.26376
318	PRS	NA	0.0549413	0.0455606	1.05648	0.227858	logistic	10829	1051	9778	NA	NA	0		FALSE	FALSE	Tobacco use disorder	mental disorders	0.966226	1.15516
771.1	PRS	NA	-0.0885847	0.0736754	0.915226	0.229223	logistic	11168	364	10804	NA	NA	0		FALSE	FALSE	Swelling of limb	symptoms	0.792163	1.05741
790.6	PRS	NA	0.145689	0.12153	1.15684	0.230609	logistic	11971	129	11842	NA	NA	0		FALSE	FALSE	Other abnormal blood chemistry	symptoms	0.91164	1.46798
426.92	PRS	NA	-0.130758	0.109091	0.87743	0.230679	logistic	8947	168	8779	NA	NA	0		FALSE	FALSE	Cardiac defibrillator in situ	circulatory system	0.708521	1.08661
426.9	PRS	NA	-0.109021	0.0912781	0.896712	0.23233	logistic	9020	241	8779	NA	NA	0		FALSE	FALSE	Cardiac pacemaker/device in situ	circulatory system	0.749817	1.07238
585.3	PRS	NA	0.050647	0.0424341	1.05195	0.232656	logistic	10493	1385	9108	NA	NA	0		FALSE	FALSE	Chronic renal failure [CKD]	genitourinary	0.967999	1.14318
474.2	PRS	NA	-0.112388	0.0943428	0.893697	0.233546	logistic	9021	219	8802	NA	NA	0		FALSE	FALSE	Chronic tonsillitis and adenoiditis	respiratory	0.742821	1.07522
427.3	PRS	NA	0.0851254	0.0715207	1.08885	0.233959	logistic	9163	384	8779	NA	NA	0		FALSE	FALSE	Other specified cardiac dysrhythmias	circulatory system	0.946433	1.25271
613	PRS	NA	-0.111602	0.0938541	0.8944	0.234402	logistic	11912	219	11693	NA	NA	0		FALSE	FALSE	Other nonmalignant breast conditions	genitourinary	0.744118	1.07503
367	PRS	NA	0.0829931	0.0699492	1.08653	0.235434	logistic	11726	390	11336	NA	NA	0		FALSE	FALSE	Disorders of refraction and accommodation; blindness and low vision	sense organs	0.94733	1.24619
626.11	PRS	NA	0.134106	0.113159	1.14351	0.235972	logistic	10043	149	9894	NA	NA	0		FALSE	FALSE	Absent or infrequent menstruation	genitourinary	0.916049	1.42746
707.1	PRS	NA	0.153342	0.129564	1.16572	0.236601	logistic	11954	114	11840	NA	NA	0		FALSE	FALSE	Decubitus ulcer	dermatologic	0.904292	1.50274
770	PRS	NA	0.0787538	0.0668698	1.08194	0.238908	logistic	11701	438	11263	NA	NA	0		FALSE	FALSE	Myalgia and myositis unspecified	symptoms	0.949034	1.23345
369	PRS	NA	-0.135572	0.115154	0.873216	0.239073	logistic	10757	141	10616	NA	NA	0		FALSE	FALSE	Infection of the eye	sense organs	0.696788	1.09432
174	PRS	NA	0.109092	0.0929455	1.11527	0.240507	logistic	11474	243	11231	NA	NA	0		FALSE	FALSE	Breast cancer	neoplasms	0.929525	1.33812
592.1	PRS	NA	0.159628	0.136117	1.17307	0.240908	logistic	9386	103	9283	NA	NA	0		FALSE	FALSE	Cystitis	genitourinary	0.89838	1.53176
195.1	PRS	NA	-0.134549	0.115242	0.87411	0.242993	logistic	10485	145	10340	NA	NA	0		FALSE	FALSE	Malignant neoplasm, other	neoplasms	0.697381	1.09562
348	PRS	NA	0.0822139	0.0704596	1.08569	0.243282	logistic	10411	391	10020	NA	NA	0		FALSE	FALSE	Other conditions of brain	neurological	0.945646	1.24647
476	PRS	NA	-0.053173	0.0457954	0.948216	0.245601	logistic	9774	972	8802	NA	NA	0		FALSE	FALSE	Allergic rhinitis	respiratory	0.866813	1.03726
531	PRS	NA	0.143045	0.123337	1.15378	0.246136	logistic	11950	125	11825	NA	NA	0		FALSE	FALSE	Peptic ulcer (excl. esophageal)	digestive	0.906018	1.4693
465	PRS	NA	0.0468188	0.0404707	1.04793	0.247331	logistic	10076	1411	8665	NA	NA	0		FALSE	FALSE	Acute upper respiratory infections of multiple or unspecified sites	respiratory	0.968019	1.13444
523	PRS	NA	-0.15282	0.132217	0.858284	0.247751	logistic	11172	106	11066	NA	NA	0		FALSE	FALSE	Gingival and periodontal diseases	digestive	0.662347	1.11218
695.42	PRS	NA	0.102001	0.0885433	1.10738	0.249324	logistic	10954	244	10710	NA	NA	0		FALSE	FALSE	Systemic lupus erythematosus	dermatologic	0.930956	1.31725
369.5	PRS	NA	-0.155284	0.134894	0.856172	0.249669	logistic	10719	103	10616	NA	NA	0		FALSE	FALSE	Conjunctivitis, infectious	sense organs	0.657259	1.11528
250.6	PRS	NA	0.0953725	0.0833064	1.10007	0.252275	logistic	9736	304	9432	NA	NA	0		FALSE	FALSE	Polyneuropathy in diabetes	endocrine/metabolic	0.934346	1.29518
300	PRS	NA	-0.0521446	0.0456554	0.949192	0.253398	logistic	9350	1005	8345	NA	NA	0		FALSE	FALSE	Anxiety disorders	mental disorders	0.867943	1.03805
571.51	PRS	NA	-0.121808	0.10727	0.885318	0.256154	logistic	10526	171	10355	NA	NA	0		FALSE	FALSE	Cirrhosis of liver without mention of alcohol	digestive	0.717447	1.09247
477	PRS	NA	0.137567	0.121884	1.14748	0.259037	logistic	8929	127	8802	NA	NA	0		FALSE	FALSE	Epistaxis or throat hemorrhage	respiratory	0.903639	1.45712
331	PRS	NA	0.127007	0.11265	1.13542	0.259553	logistic	10169	149	10020	NA	NA	0		FALSE	FALSE	Other cerebral degenerations	neurological	0.910477	1.41595
80	PRS	NA	0.127432	0.113695	1.13591	0.262363	logistic	11872	144	11728	NA	NA	0		FALSE	FALSE	Postoperative infection	infectious diseases	0.909	1.41946
830	PRS	NA	-0.105857	0.0946779	0.899553	0.263533	logistic	11812	208	11604	NA	NA	0		FALSE	FALSE	Dislocation	injuries & poisonings	0.747197	1.08297
411.2	PRS	NA	0.0823565	0.0738433	1.08584	0.264727	logistic	10728	400	10328	NA	NA	0		FALSE	FALSE	Myocardial infarction	circulatory system	0.939529	1.25494
312	PRS	NA	-0.115939	0.104508	0.89053	0.267268	logistic	11519	175	11344	NA	NA	0		FALSE	FALSE	Conduct disorders	mental disorders	0.725587	1.09297
276.14	PRS	NA	0.054176	0.0491074	1.05567	0.269934	logistic	9273	914	8359	NA	NA	0		FALSE	FALSE	Hypopotassemia	endocrine/metabolic	0.958798	1.16233
90	PRS	NA	-0.107539	0.0976564	0.898042	0.270811	logistic	12066	201	11865	NA	NA	0		FALSE	FALSE	Sexually transmitted infections (not HIV or hepatitis)	infectious diseases	0.7416	1.08749
514.2	PRS	NA	0.1259	0.115247	1.13417	0.274643	logistic	11468	145	11323	NA	NA	0		FALSE	FALSE	Solitary pulmonary nodule	respiratory	0.904852	1.4216
574	PRS	NA	-0.0893159	0.0819847	0.914557	0.275968	logistic	11728	286	11442	NA	NA	0		FALSE	FALSE	Cholelithiasis and cholecystitis	digestive	0.778796	1.07398
250.3	PRS	NA	0.0648706	0.0600063	1.06702	0.279669	logistic	10016	584	9432	NA	NA	0		FALSE	FALSE	Insulin pump user	endocrine/metabolic	0.948625	1.20019
428.3	PRS	NA	0.073828	0.0683519	1.07662	0.280091	logistic	11015	441	10574	NA	NA	0		FALSE	FALSE	Heart failure with reduced EF [Systolic or combined heart failure]	circulatory system	0.941631	1.23096
727	PRS	NA	0.0764249	0.071062	1.07942	0.282165	logistic	10558	391	10167	NA	NA	0		FALSE	FALSE	Other disorders of synovium, tendon, and bursa	musculoskeletal	0.939078	1.24074
509.1	PRS	NA	0.061412	0.0572368	1.06334	0.283296	logistic	9999	610	9389	NA	NA	0		FALSE	FALSE	Respiratory failure	respiratory	0.950495	1.18958
481	PRS	NA	-0.125209	0.116798	0.882312	0.283713	logistic	9937	137	9800	NA	NA	0		FALSE	FALSE	Influenza	respiratory	0.701782	1.10928
990	PRS	NA	-0.13898	0.130005	0.870245	0.285054	logistic	11418	115	11303	NA	NA	0		FALSE	FALSE	Effects radiation NOS	injuries & poisonings	0.674495	1.12281
241.2	PRS	NA	0.106238	0.100099	1.11209	0.288539	logistic	11007	201	10806	NA	NA	0		FALSE	FALSE	Nontoxic multinodular goiter	endocrine/metabolic	0.913972	1.35315
710.19	PRS	NA	0.124695	0.117493	1.1328	0.288556	logistic	10793	139	10654	NA	NA	0		FALSE	FALSE	Unspecified osteomyelitis	musculoskeletal	0.899792	1.42615
626.2	PRS	NA	-0.118643	0.112422	0.888125	0.291272	logistic	10047	153	9894	NA	NA	0		FALSE	FALSE	Dysmenorrhea	genitourinary	0.712489	1.10706
798	PRS	NA	-0.0342462	0.0324857	0.966334	0.291795	logistic	10371	2350	8021	NA	NA	0		FALSE	FALSE	Malaise and fatigue	symptoms	0.906723	1.02986
428.1	PRS	NA	0.0569719	0.0540614	1.05863	0.291958	logistic	11311	737	10574	NA	NA	0		FALSE	FALSE	Congestive heart failure (CHF) NOS	circulatory system	0.952192	1.17696
276.12	PRS	NA	0.0714664	0.0680412	1.07408	0.293562	logistic	8797	438	8359	NA	NA	0		FALSE	FALSE	Hyposmolality and/or hyponatremia	endocrine/metabolic	0.939982	1.22731
646	PRS	NA	-0.0982035	0.0937164	0.906464	0.294694	logistic	11952	211	11741	NA	NA	0		FALSE	FALSE	Other complications of pregnancy NEC	pregnancy complications	0.754358	1.08924
766	PRS	NA	0.105399	0.100937	1.11115	0.296392	logistic	11426	193	11233	NA	NA	0		FALSE	FALSE	Neuralgia, neuritis, and radiculitis NOS	symptoms	0.911706	1.35423
710.1	PRS	NA	0.115321	0.110485	1.12223	0.296588	logistic	10811	157	10654	NA	NA	0		FALSE	FALSE	Osteomyelitis	musculoskeletal	0.903727	1.39357
275.6	PRS	NA	-0.126748	0.121574	0.880956	0.297155	logistic	11336	134	11202	NA	NA	0		FALSE	FALSE	Hypercalcemia	endocrine/metabolic	0.694173	1.118
339	PRS	NA	0.0720799	0.0691435	1.07474	0.297194	logistic	11142	402	10740	NA	NA	0		FALSE	FALSE	Other headache syndromes	neurological	0.938529	1.23072
275	PRS	NA	-0.0630481	0.0604915	0.938898	0.297289	logistic	11749	547	11202	NA	NA	0		FALSE	FALSE	Disorders of mineral metabolism	endocrine/metabolic	0.833925	1.05709
458.9	PRS	NA	0.0645738	0.0621053	1.0667	0.298457	logistic	11236	530	10706	NA	NA	0		FALSE	FALSE	Hypotension NOS	circulatory system	0.94445	1.20478
740.11	PRS	NA	0.0628705	0.0605072	1.06489	0.298777	logistic	11008	596	10412	NA	NA	0		FALSE	FALSE	Osteoarthrosis, localized, primary	musculoskeletal	0.945801	1.19897
300.11	PRS	NA	-0.127898	0.123378	0.879943	0.299905	logistic	8470	125	8345	NA	NA	0		FALSE	FALSE	Generalized anxiety disorder	mental disorders	0.690928	1.12067
292.3	PRS	NA	-0.139238	0.134749	0.870021	0.301458	logistic	10504	109	10395	NA	NA	0		FALSE	FALSE	Memory loss	mental disorders	0.668081	1.133
287.3	PRS	NA	-0.0743784	0.0720671	0.92832	0.302039	logistic	10741	375	10366	NA	NA	0		FALSE	FALSE	Thrombocytopenia	hematopoietic	0.806034	1.06916
751	PRS	NA	-0.10475	0.101557	0.90055	0.302338	logistic	11828	182	11646	NA	NA	0		FALSE	FALSE	Genitourinary congenital anomalies	congenital anomalies	0.738007	1.09889
614.5	PRS	NA	-0.0697515	0.0676575	0.932626	0.302564	logistic	11173	437	10736	NA	NA	0		FALSE	FALSE	Inflammatory disease of cervix, vagina, and vulva	genitourinary	0.816801	1.06487
429	PRS	NA	0.117486	0.114168	1.12467	0.303451	logistic	10722	148	10574	NA	NA	0		FALSE	FALSE	Ill-defined descriptions and complications of heart disease	circulatory system	0.89917	1.40671
250.1	PRS	NA	0.0769994	0.0752434	1.08004	0.306148	logistic	9776	344	9432	NA	NA	0		FALSE	FALSE	Type 1 diabetes	endocrine/metabolic	0.931949	1.25167
729	PRS	NA	-0.128199	0.12559	0.879678	0.307362	logistic	10289	122	10167	NA	NA	0		FALSE	FALSE	Other disorders of soft tissues	musculoskeletal	0.687732	1.1252
760	PRS	NA	0.0387306	0.0384826	1.03949	0.314202	logistic	10931	1513	9418	NA	NA	0		FALSE	FALSE	Back pain	symptoms	0.96397	1.12093
381.2	PRS	NA	-0.117365	0.116755	0.88926	0.314787	logistic	10946	133	10813	NA	NA	0		FALSE	FALSE	Eustachian tube disorders	sense organs	0.707367	1.11793
599.5	PRS	NA	0.0773921	0.0772436	1.08047	0.316381	logistic	9719	329	9390	NA	NA	0		FALSE	FALSE	Frequency of urination and polyuria	genitourinary	0.928667	1.25708
573.5	PRS	NA	0.135402	0.135262	1.145	0.316809	logistic	10457	102	10355	NA	NA	0		FALSE	FALSE	Jaundice (not of newborn)	digestive	0.878349	1.49259
427	PRS	NA	0.0353823	0.0353976	1.03602	0.317519	logistic	10674	1895	8779	NA	NA	0		FALSE	FALSE	Cardiac dysrhythmias	circulatory system	0.966574	1.11045
41	PRS	NA	0.0479883	0.0481394	1.04916	0.318832	logistic	11183	871	10312	NA	NA	0		FALSE	FALSE	Bacterial infection NOS	infectious diseases	0.954693	1.15297
433	PRS	NA	0.0577676	0.0580878	1.05947	0.319986	logistic	11539	627	10912	NA	NA	0		FALSE	FALSE	Cerebrovascular disease	circulatory system	0.945459	1.18723
585.33	PRS	NA	0.0627975	0.0632947	1.06481	0.321127	logistic	9660	552	9108	NA	NA	0		FALSE	FALSE	Chronic Kidney Disease, Stage III	genitourinary	0.940579	1.20545
261	PRS	NA	0.0411219	0.0417158	1.04198	0.324249	logistic	10355	1233	9122	NA	NA	0		FALSE	FALSE	Vitamin deficiency	endocrine/metabolic	0.960174	1.13075
707.2	PRS	NA	0.115828	0.117565	1.1228	0.324513	logistic	11981	141	11840	NA	NA	0		FALSE	FALSE	Chronic ulcer of leg or foot	dermatologic	0.891724	1.41376
250.24	PRS	NA	0.0735861	0.0747786	1.07636	0.32509	logistic	9818	386	9432	NA	NA	0		FALSE	FALSE	Type 2 diabetes with neurological manifestations	endocrine/metabolic	0.929619	1.24627
425.2	PRS	NA	-0.119403	0.121467	0.88745	0.325601	logistic	11496	128	11368	NA	NA	0		FALSE	FALSE	Secondary/extrinsic cardiomyopathies	circulatory system	0.699438	1.126
287	PRS	NA	-0.0695777	0.0708429	0.932788	0.32603	logistic	10754	388	10366	NA	NA	0		FALSE	FALSE	Purpura and other hemorrhagic conditions	hematopoietic	0.811858	1.07173
379.2	PRS	NA	-0.1022	0.104067	0.902849	0.326073	logistic	11147	182	10965	NA	NA	0		FALSE	FALSE	Disorders of vitreous body	sense organs	0.73626	1.10713
345.3	PRS	NA	-0.0559362	0.0573148	0.945599	0.329091	logistic	10611	591	10020	NA	NA	0		FALSE	FALSE	Convulsions	neurological	0.845123	1.05802
578.9	PRS	NA	0.0954802	0.0982067	1.10019	0.330933	logistic	10294	204	10090	NA	NA	0		FALSE	FALSE	Hemorrhage of gastrointestinal tract	digestive	0.907552	1.33371
285.21	PRS	NA	0.0719663	0.0741428	1.07462	0.331725	logistic	7811	381	7430	NA	NA	0		FALSE	FALSE	Anemia in chronic kidney disease	hematopoietic	0.929272	1.2427
681.1	PRS	NA	-0.12861	0.132623	0.879317	0.332176	logistic	10275	108	10167	NA	NA	0		FALSE	FALSE	Cellulitis and abscess of fingers/toes	dermatologic	0.678038	1.14035
599.9	PRS	NA	0.110206	0.114263	1.11651	0.334799	logistic	9537	147	9390	NA	NA	0		FALSE	FALSE	Other abnormality of urination	genitourinary	0.892481	1.39677
720	PRS	NA	0.0827115	0.0859148	1.08623	0.33569	logistic	10866	282	10584	NA	NA	0		FALSE	FALSE	Spinal stenosis	musculoskeletal	0.917887	1.28544
195	PRS	NA	-0.0767059	0.079712	0.926162	0.335905	logistic	10653	313	10340	NA	NA	0		FALSE	FALSE	Cancer, suspected or other	neoplasms	0.7922	1.08278
426.91	PRS	NA	-0.128242	0.133337	0.87964	0.336153	logistic	8888	109	8779	NA	NA	0		FALSE	FALSE	Cardiac pacemaker in situ	circulatory system	0.67734	1.14236
695.4	PRS	NA	0.0826138	0.086705	1.08612	0.340684	logistic	10965	255	10710	NA	NA	0		FALSE	FALSE	Lupus (localized and systemic)	dermatologic	0.916376	1.28731
706	PRS	NA	0.0766646	0.0805482	1.07968	0.341206	logistic	11558	292	11266	NA	NA	0		FALSE	FALSE	Diseases of sebaceous glands	dermatologic	0.922	1.26433
153	PRS	NA	0.0869866	0.0921731	1.09088	0.345308	logistic	11267	229	11038	NA	NA	0		FALSE	FALSE	Colorectal cancer	neoplasms	0.910581	1.30688
71	PRS	NA	-0.0540263	0.057997	0.947407	0.351576	logistic	9882	620	9262	NA	NA	0		FALSE	FALSE	Human immunodeficiency virus [HIV] disease	infectious diseases	0.845607	1.06146
653	PRS	NA	-0.0891403	0.0965687	0.914717	0.355967	logistic	11813	205	11608	NA	NA	0		FALSE	FALSE	Problems associated with amniotic cavity and membranes	pregnancy complications	0.756983	1.10532
585.4	PRS	NA	0.0808347	0.0880563	1.08419	0.358625	logistic	9365	257	9108	NA	NA	0		FALSE	FALSE	Chronic kidney disease, Stage I or II	genitourinary	0.912328	1.28843
433.21	PRS	NA	0.0761589	0.0837096	1.07913	0.362929	logistic	11197	285	10912	NA	NA	0		FALSE	FALSE	Cerebral artery occlusion, with cerebral infarction	circulatory system	0.915841	1.27154
274	PRS	NA	0.0677063	0.0745556	1.07005	0.363808	logistic	12093	383	11710	NA	NA	0		FALSE	FALSE	Gout and other crystal arthropathies	endocrine/metabolic	0.924574	1.23842
270.3	PRS	NA	-0.122455	0.134909	0.884745	0.364044	logistic	11525	105	11420	NA	NA	0		FALSE	FALSE	Disorders of plasma protein metabolism	endocrine/metabolic	0.679174	1.15254
560.4	PRS	NA	0.10127	0.111617	1.10658	0.364248	logistic	9558	150	9408	NA	NA	0		FALSE	FALSE	Other intestinal obstruction	digestive	0.889141	1.37718
474	PRS	NA	-0.0811517	0.0900188	0.922054	0.367324	logistic	9043	241	8802	NA	NA	0		FALSE	FALSE	Acute and chronic tonsillitis	respiratory	0.772913	1.09997
292	PRS	NA	0.0444541	0.0494789	1.04546	0.368947	logistic	11244	849	10395	NA	NA	0		FALSE	FALSE	Neurological disorders	mental disorders	0.948831	1.15192
949	PRS	NA	0.119962	0.133626	1.12745	0.36932	logistic	10172	103	10069	NA	NA	0		FALSE	FALSE	Allergies, other	injuries & poisonings	0.86767	1.46502
272.11	PRS	NA	0.055299	0.0619492	1.05686	0.372045	logistic	9890	607	9283	NA	NA	0		FALSE	FALSE	Hypercholesterolemia	endocrine/metabolic	0.936017	1.1933
427.1	PRS	NA	0.0718044	0.0807948	1.07445	0.37415	logistic	9077	298	8779	NA	NA	0		FALSE	FALSE	Paroxysmal tachycardia, unspecified	circulatory system	0.917087	1.2588
264	PRS	NA	0.0770665	0.0871612	1.08011	0.376597	logistic	9415	293	9122	NA	NA	0		FALSE	FALSE	Lack of normal physiological development	endocrine/metabolic	0.910493	1.28134
415.1	PRS	NA	0.086099	0.0977343	1.08991	0.378346	logistic	10582	205	10377	NA	NA	0		FALSE	FALSE	Acute pulmonary heart disease	circulatory system	0.89991	1.32004
38.3	PRS	NA	0.0639539	0.0728377	1.06604	0.379925	logistic	10676	364	10312	NA	NA	0		FALSE	FALSE	Bacteremia	infectious diseases	0.924217	1.22963
592	PRS	NA	0.110254	0.125917	1.11656	0.38124	logistic	9403	120	9283	NA	NA	0		FALSE	FALSE	Cystitis and urethritis	genitourinary	0.87237	1.42911
580.3	PRS	NA	0.087682	0.10028	1.09164	0.381914	logistic	9298	190	9108	NA	NA	0		FALSE	FALSE	Nephritis and nephropathy without mention of glomerulonephritis	genitourinary	0.896851	1.32874
297.1	PRS	NA	-0.0943879	0.107959	0.90993	0.381957	logistic	8507	162	8345	NA	NA	0		FALSE	FALSE	Suicidal ideation	mental disorders	0.736396	1.12436
452	PRS	NA	0.0567664	0.0652034	1.05841	0.38397	logistic	10662	471	10191	NA	NA	0		FALSE	FALSE	Other venous embolism and thrombosis	circulatory system	0.931432	1.2027
627.2	PRS	NA	0.0830817	0.0954446	1.08663	0.384044	logistic	10117	223	9894	NA	NA	0		FALSE	FALSE	Symptomatic menopause	genitourinary	0.901235	1.31016
315.2	PRS	NA	0.111189	0.127955	1.11761	0.384863	logistic	11472	128	11344	NA	NA	0		FALSE	FALSE	Speech and language disorder	mental disorders	0.869703	1.43617
605	PRS	NA	0.0753529	0.0871368	1.07826	0.387168	logistic	11430	291	11139	NA	NA	0		FALSE	FALSE	Erectile dysfunction [ED]	genitourinary	0.908977	1.27908
8.5	PRS	NA	0.114583	0.132556	1.12141	0.387362	logistic	11750	106	11644	NA	NA	0		FALSE	FALSE	Bacterial enteritis	infectious diseases	0.864826	1.45411
745	PRS	NA	0.0288205	0.0335244	1.02924	0.389962	logistic	10395	2213	8182	NA	NA	0		FALSE	FALSE	Pain in joint	musculoskeletal	0.963785	1.09914
588.2	PRS	NA	-0.112641	0.131107	0.893471	0.390253	logistic	9222	114	9108	NA	NA	0		FALSE	FALSE	Secondary hyperparathyroidism (of renal origin)	genitourinary	0.691003	1.15526
642.1	PRS	NA	-0.0962135	0.112273	0.90827	0.391465	logistic	11985	145	11840	NA	NA	0		FALSE	FALSE	Preeclampsia and eclampsia	pregnancy complications	0.728864	1.13184
427.2	PRS	NA	0.0586289	0.0684639	1.06038	0.391806	logistic	9248	469	8779	NA	NA	0		FALSE	FALSE	Atrial fibrillation and flutter	circulatory system	0.927224	1.21266
250.22	PRS	NA	0.0605441	0.0708162	1.06241	0.39258	logistic	9865	433	9432	NA	NA	0		FALSE	FALSE	Type 2 diabetes with renal manifestations	endocrine/metabolic	0.924728	1.2206
71.1	PRS	NA	-0.0496587	0.0581749	0.951554	0.393321	logistic	9878	616	9262	NA	NA	0		FALSE	FALSE	HIV infection, symptomatic	infectious diseases	0.849012	1.06648
565	PRS	NA	0.0789531	0.0931334	1.08215	0.396582	logistic	10838	221	10617	NA	NA	0		FALSE	FALSE	Anal and rectal conditions	digestive	0.901596	1.29887
275.3	PRS	NA	-0.0870297	0.103086	0.91665	0.398534	logistic	11384	182	11202	NA	NA	0		FALSE	FALSE	Disorders of magnesium metabolism	endocrine/metabolic	0.748954	1.12189
797	PRS	NA	0.0884372	0.104863	1.09247	0.399029	logistic	12090	177	11913	NA	NA	0		FALSE	FALSE	Shock	symptoms	0.889501	1.34174
428.4	PRS	NA	0.0674702	0.0802256	1.0698	0.400345	logistic	10895	321	10574	NA	NA	0		FALSE	FALSE	Heart failure with preserved EF [Diastolic heart failure]	circulatory system	0.91414	1.25196
586.2	PRS	NA	0.0960769	0.11473	1.10084	0.402357	logistic	9258	150	9108	NA	NA	0		FALSE	FALSE	Cyst of kidney, acquired	genitourinary	0.879155	1.37843
300.9	PRS	NA	-0.0727479	0.0871708	0.929835	0.403975	logistic	8595	250	8345	NA	NA	0		FALSE	FALSE	Posttraumatic stress disorder	mental disorders	0.783799	1.10308
345	PRS	NA	-0.0450331	0.0540402	0.955966	0.404661	logistic	10691	671	10020	NA	NA	0		FALSE	FALSE	Epilepsy, recurrent seizures, convulsions	neurological	0.859889	1.06278
573	PRS	NA	-0.0849103	0.102427	0.918595	0.407114	logistic	10536	181	10355	NA	NA	0		FALSE	FALSE	Other disorders of liver	digestive	0.751513	1.12282
743	PRS	NA	-0.0506206	0.0612742	0.950639	0.40873	logistic	11708	542	11166	NA	NA	0		FALSE	FALSE	Osteoporosis, osteopenia and pathological fracture	musculoskeletal	0.843059	1.07195
720.1	PRS	NA	0.0839584	0.102585	1.08758	0.413111	logistic	10778	194	10584	NA	NA	0		FALSE	FALSE	Spinal stenosis of lumbar region	musculoskeletal	0.88949	1.32979
112	PRS	NA	0.0554234	0.0678954	1.05699	0.414325	logistic	10529	420	10109	NA	NA	0		FALSE	FALSE	Candidiasis	infectious diseases	0.925287	1.20744
396	PRS	NA	0.0669448	0.0821196	1.06924	0.414951	logistic	10865	280	10585	NA	NA	0		FALSE	FALSE	Abnormal heart sounds	circulatory system	0.910274	1.25596
747.1	PRS	NA	0.0684447	0.0840503	1.07084	0.415456	logistic	12046	265	11781	NA	NA	0		FALSE	FALSE	Cardiac congenital anomalies	congenital anomalies	0.908197	1.26261
260	PRS	NA	0.0498244	0.0613835	1.05109	0.416969	logistic	9653	531	9122	NA	NA	0		FALSE	FALSE	Protein-calorie malnutrition	endocrine/metabolic	0.93194	1.18547
741.2	PRS	NA	0.0774854	0.0964228	1.08057	0.421628	logistic	10660	205	10455	NA	NA	0		FALSE	FALSE	Stiffness of joint	musculoskeletal	0.894488	1.30535
261.4	PRS	NA	0.0346911	0.0432173	1.0353	0.422141	logistic	10258	1136	9122	NA	NA	0		FALSE	FALSE	Vitamin D deficiency	endocrine/metabolic	0.951215	1.12682
276.6	PRS	NA	0.0536651	0.0673256	1.05513	0.425394	logistic	8819	460	8359	NA	NA	0		FALSE	FALSE	Fluid overload	endocrine/metabolic	0.924693	1.20397
244.4	PRS	NA	0.0507727	0.0639324	1.05208	0.427101	logistic	11299	493	10806	NA	NA	0		FALSE	FALSE	Hypothyroidism NOS	endocrine/metabolic	0.928175	1.19253
415.11	PRS	NA	0.08086	0.102277	1.08422	0.429177	logistic	10563	186	10377	NA	NA	0		FALSE	FALSE	Pulmonary embolism and infarction, acute	circulatory system	0.887273	1.32488
695	PRS	NA	0.0573376	0.073352	1.05901	0.434404	logistic	11233	359	10874	NA	NA	0		FALSE	FALSE	Erythematous conditions	dermatologic	0.917198	1.22276
578.2	PRS	NA	0.061807	0.0792524	1.06376	0.435464	logistic	10396	306	10090	NA	NA	0		FALSE	FALSE	Blood in stool	digestive	0.910713	1.24252
457.3	PRS	NA	0.0770431	0.0988705	1.08009	0.435843	logistic	10391	200	10191	NA	NA	0		FALSE	FALSE	Encounter for long-term (current) use of aspirin	circulatory system	0.889814	1.31105
279.1	PRS	NA	-0.0765182	0.0983327	0.926336	0.436477	logistic	11647	195	11452	NA	NA	0		FALSE	FALSE	Immunity deficiency	endocrine/metabolic	0.763952	1.12324
274.1	PRS	NA	0.0586665	0.0755195	1.06042	0.437254	logistic	12083	373	11710	NA	NA	0		FALSE	FALSE	Gout	endocrine/metabolic	0.914524	1.22959
455	PRS	NA	0.0885419	0.114207	1.09258	0.438175	logistic	10340	149	10191	NA	NA	0		FALSE	FALSE	Hemorrhoids	circulatory system	0.873451	1.36668
315	PRS	NA	0.062319	0.0806927	1.0643	0.439937	logistic	11644	300	11344	NA	NA	0		FALSE	FALSE	Develomental delays and disorders	mental disorders	0.90861	1.24667
496.21	PRS	NA	0.104436	0.13597	1.11008	0.442437	logistic	9884	107	9777	NA	NA	0		FALSE	FALSE	Obstructive chronic bronchitis	respiratory	0.850386	1.44909
809	PRS	NA	-0.0538756	0.0706353	0.94755	0.445625	logistic	10850	385	10465	NA	NA	0		FALSE	FALSE	Fracture of unspecified bones	injuries & poisonings	0.825042	1.08825
579	PRS	NA	-0.0530579	0.069721	0.948325	0.446655	logistic	10490	400	10090	NA	NA	0		FALSE	FALSE	Other symptoms involving abdomen and pelvis	digestive	0.827198	1.08719
571.8	PRS	NA	-0.091799	0.120853	0.912289	0.447497	logistic	10486	131	10355	NA	NA	0		FALSE	FALSE	Liver abscess and sequelae of chronic liver disease	digestive	0.71988	1.15612
636.2	PRS	NA	-0.102207	0.134569	0.902843	0.447544	logistic	11179	107	11072	NA	NA	0		FALSE	FALSE	Early onset of delivery	pregnancy complications	0.69353	1.17533
153.2	PRS	NA	0.0955598	0.12586	1.10027	0.4477	logistic	11160	122	11038	NA	NA	0		FALSE	FALSE	Colon cancer	neoplasms	0.85974	1.40811
427.21	PRS	NA	0.0525165	0.0693116	1.05392	0.448639	logistic	9233	454	8779	NA	NA	0		FALSE	FALSE	Atrial fibrillation	circulatory system	0.920044	1.20728
368	PRS	NA	0.0691289	0.0914602	1.07157	0.449747	logistic	11630	224	11406	NA	NA	0		FALSE	FALSE	Visual disturbances	sense organs	0.895715	1.28196
425	PRS	NA	0.053028	0.0706118	1.05446	0.452665	logistic	11768	400	11368	NA	NA	0		FALSE	FALSE	Cardiomyopathy	circulatory system	0.918171	1.21098
580	PRS	NA	0.0610804	0.0813922	1.06298	0.452987	logistic	9403	295	9108	NA	NA	0		FALSE	FALSE	Nephritis; nephrosis; renal sclerosis	genitourinary	0.906242	1.24684
382	PRS	NA	-0.0991362	0.132634	0.905619	0.454796	logistic	10918	105	10813	NA	NA	0		FALSE	FALSE	Otalgia	sense organs	0.698306	1.17448
356	PRS	NA	-0.0818989	0.110014	0.921365	0.45661	logistic	11543	158	11385	NA	NA	0		FALSE	FALSE	Hereditary and idiopathic peripheral neuropathy	neurological	0.742653	1.14308
378	PRS	NA	-0.100372	0.134887	0.904501	0.456801	logistic	11067	102	10965	NA	NA	0		FALSE	FALSE	Strabismus and other disorders of binocular eye movements	sense organs	0.69437	1.17822
452.2	PRS	NA	0.0639929	0.0860718	1.06608	0.457189	logistic	10456	265	10191	NA	NA	0		FALSE	FALSE	Deep vein thrombosis [DVT]	circulatory system	0.900588	1.26199
558	PRS	NA	-0.0551671	0.074311	0.946327	0.457856	logistic	9744	336	9408	NA	NA	0		FALSE	FALSE	Noninfectious gastroenteritis	digestive	0.818062	1.0947
716	PRS	NA	-0.0699965	0.095177	0.932397	0.462075	logistic	10872	218	10654	NA	NA	0		FALSE	FALSE	Other arthropathies	musculoskeletal	0.773721	1.12361
241	PRS	NA	0.0637434	0.0870595	1.06582	0.464058	logistic	11070	264	10806	NA	NA	0		FALSE	FALSE	Nontoxic nodular goiter	endocrine/metabolic	0.898622	1.26412
428.2	PRS	NA	0.0576024	0.078786	1.05929	0.464703	logistic	10899	325	10574	NA	NA	0		FALSE	FALSE	Heart failure NOS	circulatory system	0.907721	1.23618
642	PRS	NA	-0.0587755	0.0807126	0.942918	0.466487	logistic	12133	293	11840	NA	NA	0		FALSE	FALSE	Hypertension complicating pregnancy, childbirth, and the puerperium	pregnancy complications	0.804952	1.10453
275.5	PRS	NA	-0.0626891	0.086266	0.939235	0.467412	logistic	11461	259	11202	NA	NA	0		FALSE	FALSE	Disorders of calcium/phosphorus metabolism	endocrine/metabolic	0.793128	1.11226
571	PRS	NA	-0.054775	0.0757019	0.946698	0.469334	logistic	10699	344	10355	NA	NA	0		FALSE	FALSE	Chronic liver disease and cirrhosis	digestive	0.816155	1.09812
350.2	PRS	NA	0.0523746	0.0724767	1.05377	0.4699	logistic	11463	376	11087	NA	NA	0		FALSE	FALSE	Abnormality of gait	neurological	0.914224	1.21462
636.3	PRS	NA	-0.0776627	0.107598	0.925276	0.470426	logistic	11234	162	11072	NA	NA	0		FALSE	FALSE	Hemorrhage in early pregnancy	pregnancy complications	0.749346	1.14251
459	PRS	NA	-0.0861308	0.119488	0.917474	0.471013	logistic	10840	134	10706	NA	NA	0		FALSE	FALSE	Other disorders of circulatory system	circulatory system	0.725911	1.15959
704	PRS	NA	-0.0738357	0.104393	0.928824	0.47939	logistic	11648	174	11474	NA	NA	0		FALSE	FALSE	Diseases of hair and hair follicles	dermatologic	0.756959	1.13971
348.9	PRS	NA	-0.0675842	0.0957085	0.934649	0.480097	logistic	10226	206	10020	NA	NA	0		FALSE	FALSE	Other conditions of brain, NOS	neurological	0.774783	1.1275
792	PRS	NA	0.0483392	0.0688011	1.04953	0.482309	logistic	11049	422	10627	NA	NA	0		FALSE	FALSE	Abnormal Papanicolaou smear of cervix and cervical HPV	genitourinary	0.917126	1.20104
284.1	PRS	NA	-0.0864437	0.12317	0.917187	0.48279	logistic	7557	127	7430	NA	NA	0		FALSE	FALSE	Pancytopenia	hematopoietic	0.720466	1.16762
338.2	PRS	NA	0.043333	0.0620409	1.04429	0.48489	logistic	10440	525	9915	NA	NA	0		FALSE	FALSE	Chronic pain	neurological	0.924717	1.17931
564.1	PRS	NA	0.0829553	0.118777	1.08649	0.484919	logistic	9539	131	9408	NA	NA	0		FALSE	FALSE	Irritable Bowel Syndrome	digestive	0.860839	1.3713
335	PRS	NA	-0.0791691	0.113621	0.923884	0.48594	logistic	10165	145	10020	NA	NA	0		FALSE	FALSE	Multiple sclerosis	neurological	0.739437	1.15434
513	PRS	NA	0.0560703	0.0812407	1.05767	0.490084	logistic	11656	285	11371	NA	NA	0		FALSE	FALSE	Respiratory abnormalities	respiratory	0.901981	1.24024
649	PRS	NA	0.0432622	0.0627389	1.04421	0.490472	logistic	11646	511	11135	NA	NA	0		FALSE	FALSE	Other conditions or status of the mother complicating pregnancy, childbirth, or the puerperium	pregnancy complications	0.923388	1.18085
587	PRS	NA	0.0552579	0.0809748	1.05681	0.494981	logistic	9414	306	9108	NA	NA	0		FALSE	FALSE	Kidney replaced by transpant	genitourinary	0.901719	1.23858
244	PRS	NA	0.0407894	0.0600183	1.04163	0.496748	logistic	11370	564	10806	NA	NA	0		FALSE	FALSE	Hypothyroidism	endocrine/metabolic	0.926032	1.17166
350.3	PRS	NA	-0.069066	0.101921	0.933265	0.498001	logistic	11268	181	11087	NA	NA	0		FALSE	FALSE	Lack of coordination	neurological	0.764272	1.13963
458	PRS	NA	0.040081	0.0591686	1.0409	0.49815	logistic	11294	588	10706	NA	NA	0		FALSE	FALSE	Hypotension	circulatory system	0.926919	1.16889
264.3	PRS	NA	0.0869656	0.129201	1.09086	0.500882	logistic	9244	122	9122	NA	NA	0		FALSE	FALSE	Delayed milestones	endocrine/metabolic	0.846819	1.40523
916	PRS	NA	0.0691739	0.103197	1.07162	0.50266	logistic	11307	175	11132	NA	NA	0		FALSE	FALSE	Contusion	injuries & poisonings	0.875385	1.31185
496.2	PRS	NA	0.0869292	0.129708	1.09082	0.502736	logistic	9895	118	9777	NA	NA	0		FALSE	FALSE	Chronic bronchitis	respiratory	0.845947	1.40657
365.1	PRS	NA	0.0574191	0.0858608	1.0591	0.503657	logistic	11425	281	11144	NA	NA	0		FALSE	FALSE	Open-angle glaucoma	sense organs	0.895057	1.25321
480.1	PRS	NA	0.0724625	0.109294	1.07515	0.507328	logistic	9958	158	9800	NA	NA	0		FALSE	FALSE	Bacterial pneumonia	respiratory	0.867835	1.332
512.2	PRS	NA	0.0636883	0.0960806	1.06576	0.507418	logistic	7292	211	7081	NA	NA	0		FALSE	FALSE	Painful respiration	respiratory	0.882824	1.2866
411.4	PRS	NA	0.0368072	0.0556455	1.03749	0.508319	logistic	11117	789	10328	NA	NA	0		FALSE	FALSE	Coronary atherosclerosis	circulatory system	0.930291	1.15705
70	PRS	NA	0.0500942	0.0762277	1.05137	0.511074	logistic	9606	344	9262	NA	NA	0		FALSE	FALSE	Viral hepatitis	infectious diseases	0.90546	1.22079
274.11	PRS	NA	0.0783665	0.119439	1.08152	0.511748	logistic	11854	144	11710	NA	NA	0		FALSE	FALSE	Gouty arthropathy	endocrine/metabolic	0.855786	1.36679
555.1	PRS	NA	0.0668348	0.103152	1.06912	0.517034	logistic	9580	172	9408	NA	NA	0		FALSE	FALSE	Regional enteritis	digestive	0.873416	1.30867
503	PRS	NA	0.0509116	0.0787658	1.05223	0.518042	logistic	9702	313	9389	NA	NA	0		FALSE	FALSE	Pulmonary congestion and hypostasis	respiratory	0.901704	1.22788
327.4	PRS	NA	-0.0498459	0.0773403	0.951376	0.51925	logistic	10378	324	10054	NA	NA	0		FALSE	FALSE	Insomnia	neurological	0.817558	1.1071
464	PRS	NA	-0.0516685	0.0801905	0.949644	0.519367	logistic	8965	300	8665	NA	NA	0		FALSE	FALSE	Acute sinusitis	respiratory	0.811523	1.11127
803.2	PRS	NA	0.0744259	0.115798	1.07727	0.520405	logistic	10604	139	10465	NA	NA	0		FALSE	FALSE	Fracture of radius and ulna	injuries & poisonings	0.858526	1.35174
300.1	PRS	NA	-0.0334623	0.0520989	0.967091	0.520688	logistic	9097	752	8345	NA	NA	0		FALSE	FALSE	Anxiety disorder	mental disorders	0.873213	1.07106
41.4	PRS	NA	0.0601304	0.0938363	1.06198	0.521652	logistic	10530	218	10312	NA	NA	0		FALSE	FALSE	E. coli	infectious diseases	0.883566	1.27641
509.2	PRS	NA	0.0590733	0.0924319	1.06085	0.522758	logistic	9617	228	9389	NA	NA	0		FALSE	FALSE	Respiratory insufficiency	respiratory	0.885066	1.27155
709	PRS	NA	-0.0632475	0.0999623	0.938711	0.526921	logistic	10964	187	10777	NA	NA	0		FALSE	FALSE	Diffuse diseases of connective tissue	dermatologic	0.771689	1.14188
733	PRS	NA	0.0869509	0.138526	1.09084	0.53021	logistic	10547	100	10447	NA	NA	0		FALSE	FALSE	Other disorders of bone and cartilage	musculoskeletal	0.83147	1.43113
698	PRS	NA	-0.0641433	0.102215	0.937871	0.530311	logistic	11876	181	11695	NA	NA	0		FALSE	FALSE	Pruritus and related conditions	dermatologic	0.767601	1.14591
365.11	PRS	NA	-0.077713	0.123996	0.92523	0.53083	logistic	11282	138	11144	NA	NA	0		FALSE	FALSE	Primary open angle glaucoma	sense organs	0.725609	1.17977
704.1	PRS	NA	-0.0803684	0.128863	0.922776	0.532843	logistic	11588	114	11474	NA	NA	0		FALSE	FALSE	Alopecia	dermatologic	0.716813	1.18792
457	PRS	NA	0.057155	0.0921719	1.05882	0.535198	logistic	10424	233	10191	NA	NA	0		FALSE	FALSE	Encounter for long-term (current) use of anticoagulants, antithrombotics, aspirin	circulatory system	0.88382	1.26847
389	PRS	NA	0.047395	0.0770499	1.04854	0.538475	logistic	11859	318	11541	NA	NA	0		FALSE	FALSE	Hearing loss	sense organs	0.901565	1.21947
840	PRS	NA	-0.045669	0.0756609	0.955358	0.546109	logistic	10945	329	10616	NA	NA	0		FALSE	FALSE	Sprains and strains	injuries & poisonings	0.823687	1.10808
567	PRS	NA	0.0764692	0.127267	1.07947	0.547937	logistic	10731	114	10617	NA	NA	0		FALSE	FALSE	Peritonitis and retroperitoneal infections	digestive	0.841159	1.3853
783	PRS	NA	0.0221811	0.037037	1.02243	0.549247	logistic	10967	1627	9340	NA	NA	0		FALSE	FALSE	Fever of unknown origin	symptoms	0.950838	1.09941
585.31	PRS	NA	0.0418146	0.0701133	1.0427	0.550917	logistic	9525	417	9108	NA	NA	0		FALSE	FALSE	Renal dialysis	genitourinary	0.908821	1.1963
597	PRS	NA	-0.0788995	0.132645	0.924133	0.551966	logistic	11435	106	11329	NA	NA	0		FALSE	FALSE	Other disorders of urethra and urinary tract	genitourinary	0.712565	1.19852
284	PRS	NA	-0.0669634	0.114002	0.935229	0.556945	logistic	7578	148	7430	NA	NA	0		FALSE	FALSE	Aplastic anemia	hematopoietic	0.747958	1.16939
635	PRS	NA	-0.0711374	0.124349	0.931334	0.567268	logistic	11192	120	11072	NA	NA	0		FALSE	FALSE	Hemorrhage during pregnancy; childbirth and postpartum	pregnancy complications	0.72989	1.18837
260.3	PRS	NA	-0.0694384	0.124017	0.932918	0.575541	logistic	9249	127	9122	NA	NA	0		FALSE	FALSE	Adult failure to thrive	endocrine/metabolic	0.731607	1.18962
433.2	PRS	NA	0.0459658	0.0822005	1.04704	0.576032	logistic	11206	294	10912	NA	NA	0		FALSE	FALSE	Occlusion of cerebral arteries	circulatory system	0.891235	1.23008
507	PRS	NA	0.0286889	0.0514942	1.0291	0.577439	logistic	10172	783	9389	NA	NA	0		FALSE	FALSE	Pleurisy; pleural effusion	respiratory	0.930308	1.13839
411.3	PRS	NA	0.0644801	0.116727	1.0666	0.580674	logistic	10480	152	10328	NA	NA	0		FALSE	FALSE	Angina pectoris	circulatory system	0.848483	1.3408
610	PRS	NA	0.0656021	0.119199	1.0678	0.582073	logistic	11240	133	11107	NA	NA	0		FALSE	FALSE	Benign mammary dysplasias	genitourinary	0.845331	1.34882
716.9	PRS	NA	-0.054579	0.0992671	0.946884	0.582443	logistic	10854	200	10654	NA	NA	0		FALSE	FALSE	Arthropathy NOS	musculoskeletal	0.779469	1.15026
280.1	PRS	NA	0.0303585	0.0555095	1.03082	0.584443	logistic	8108	678	7430	NA	NA	0		FALSE	FALSE	Iron deficiency anemias, unspecified or not due to blood loss	hematopoietic	0.924557	1.1493
278.4	PRS	NA	0.0413895	0.0757217	1.04226	0.584654	logistic	8983	338	8645	NA	NA	0		FALSE	FALSE	Abnormal weight gain	endocrine/metabolic	0.898503	1.20901
401.2	PRS	NA	0.0262813	0.0484278	1.02663	0.587342	logistic	8165	1316	6849	NA	NA	0		FALSE	FALSE	Hypertensive heart and/or renal disease	circulatory system	0.933665	1.12885
687.4	PRS	NA	-0.0367718	0.0678471	0.963896	0.587832	logistic	10327	419	9908	NA	NA	0		FALSE	FALSE	Disturbance of skin sensation	dermatologic	0.843874	1.10099
340	PRS	NA	-0.037846	0.0699028	0.962861	0.588226	logistic	11132	392	10740	NA	NA	0		FALSE	FALSE	Migraine	neurological	0.839578	1.10425
979	PRS	NA	0.060751	0.112615	1.06263	0.589571	logistic	10231	147	10084	NA	NA	0		FALSE	FALSE	Adverse drug events and drug allergies	injuries & poisonings	0.852165	1.32509
270	PRS	NA	-0.0656847	0.122995	0.936426	0.593311	logistic	11545	125	11420	NA	NA	0		FALSE	FALSE	Disorders of protein plasma/amino-acid transport and metabolism	endocrine/metabolic	0.735831	1.19171
420.2	PRS	NA	-0.0528047	0.0991587	0.948565	0.594361	logistic	11563	195	11368	NA	NA	0		FALSE	FALSE	Pericarditis	circulatory system	0.781019	1.15205
681.5	PRS	NA	0.0504897	0.0951611	1.05179	0.595716	logistic	10375	208	10167	NA	NA	0		FALSE	FALSE	Cellulitis and abscess of leg, except foot	dermatologic	0.87282	1.26745
286.7	PRS	NA	-0.0439956	0.0856607	0.956958	0.607529	logistic	10627	261	10366	NA	NA	0		FALSE	FALSE	Other and unspecified coagulation defects	hematopoietic	0.809053	1.1319
681	PRS	NA	0.0269363	0.0524591	1.0273	0.607621	logistic	10880	713	10167	NA	NA	0		FALSE	FALSE	Superficial cellulitis and abscess	dermatologic	0.926924	1.13855
255	PRS	NA	-0.0527043	0.102972	0.948661	0.608771	logistic	10981	178	10803	NA	NA	0		FALSE	FALSE	Disorders of adrenal glands	endocrine/metabolic	0.775281	1.16081
550.4	PRS	NA	-0.0615436	0.121049	0.940312	0.611159	logistic	11314	127	11187	NA	NA	0		FALSE	FALSE	Umbilical hernia	digestive	0.741708	1.19209
251.1	PRS	NA	0.0605895	0.119486	1.06246	0.612095	logistic	8811	134	8677	NA	NA	0		FALSE	FALSE	Hypoglycemia	endocrine/metabolic	0.840631	1.34283
577	PRS	NA	0.0505399	0.100151	1.05184	0.613815	logistic	12138	189	11949	NA	NA	0		FALSE	FALSE	Diseases of pancreas	digestive	0.864368	1.27997
355.1	PRS	NA	-0.0640188	0.128495	0.937987	0.618329	logistic	11265	116	11149	NA	NA	0		FALSE	FALSE	Chronic pain syndrome	neurological	0.729155	1.20663
939	PRS	NA	0.0308577	0.0619457	1.03134	0.618385	logistic	10578	509	10069	NA	NA	0		FALSE	FALSE	Atopic/contact dermatitis due to other or unspecified	dermatologic	0.913423	1.16448
578.8	PRS	NA	-0.0545675	0.109925	0.946895	0.619608	logistic	10244	154	10090	NA	NA	0		FALSE	FALSE	Hemorrhage of rectum and anus	digestive	0.763364	1.17455
571.5	PRS	NA	-0.0397212	0.0802582	0.961057	0.620658	logistic	10660	305	10355	NA	NA	0		FALSE	FALSE	Other chronic nonalcoholic liver disease	digestive	0.821168	1.12478
244.1	PRS	NA	0.0541722	0.109806	1.05567	0.62177	logistic	10969	163	10806	NA	NA	0		FALSE	FALSE	Secondary hypothyroidism	endocrine/metabolic	0.851251	1.30917
366.2	PRS	NA	0.03181	0.0646085	1.03232	0.622472	logistic	11921	547	11374	NA	NA	0		FALSE	FALSE	Senile cataract	sense organs	0.909534	1.17168
792.1	PRS	NA	0.0343814	0.0698504	1.03498	0.622567	logistic	11036	409	10627	NA	NA	0		FALSE	FALSE	Papanicolaou smear of cervix or vagina with atypical squamous cells	genitourinary	0.902555	1.18683
509	PRS	NA	0.0233821	0.0476405	1.02366	0.623565	logistic	10302	913	9389	NA	NA	0		FALSE	FALSE	Respiratory failure, insufficiency, arrest	respiratory	0.9324	1.12385
625	PRS	NA	-0.0390237	0.0804075	0.961728	0.627447	logistic	11368	299	11069	NA	NA	0		FALSE	FALSE	Pain and other symptoms associated with female genital organs	genitourinary	0.821501	1.12589
427.5	PRS	NA	0.0306974	0.0633583	1.03117	0.628028	logistic	9291	512	8779	NA	NA	0		FALSE	FALSE	Arrhythmia (cardiac) NOS	circulatory system	0.910752	1.16752
250.7	PRS	NA	-0.0490296	0.102074	0.952153	0.630989	logistic	11235	191	11044	NA	NA	0		FALSE	FALSE	Diabetic retinopathy	endocrine/metabolic	0.779507	1.16304
331.1	PRS	NA	0.0633316	0.133079	1.06538	0.63415	logistic	10126	106	10020	NA	NA	0		FALSE	FALSE	Hydrocephalus	neurological	0.820777	1.38288
611.1	PRS	NA	-0.0528549	0.11147	0.948518	0.635384	logistic	11265	158	11107	NA	NA	0		FALSE	FALSE	Abnormal mammogram	genitourinary	0.76236	1.18013
737.3	PRS	NA	-0.0597054	0.12632	0.942042	0.636461	logistic	11138	115	11023	NA	NA	0		FALSE	FALSE	Kyphoscoliosis and scoliosis	musculoskeletal	0.735436	1.20669
185	PRS	NA	-0.0450014	0.095477	0.955996	0.637404	logistic	11752	268	11484	NA	NA	0		FALSE	FALSE	Cancer of prostate	neoplasms	0.792838	1.15273
735	PRS	NA	0.0398172	0.0857934	1.04062	0.642572	logistic	11289	266	11023	NA	NA	0		FALSE	FALSE	Acquired foot deformities	musculoskeletal	0.879556	1.23118
285	PRS	NA	0.0152564	0.0328772	1.01537	0.642618	logistic	9795	2365	7430	NA	NA	0		FALSE	FALSE	Other anemias	hematopoietic	0.952007	1.08296
801	PRS	NA	0.0430205	0.0939184	1.04396	0.646907	logistic	10677	212	10465	NA	NA	0		FALSE	FALSE	Fracture of ankle and foot	injuries & poisonings	0.868438	1.25496
655.1	PRS	NA	-0.0313902	0.0689773	0.969097	0.649052	logistic	11549	422	11127	NA	NA	0		FALSE	FALSE	Abnormality in fetal heart rate or rhythm	pregnancy complications	0.84655	1.10938
483	PRS	NA	0.0359973	0.0808454	1.03665	0.656131	logistic	10086	286	9800	NA	NA	0		FALSE	FALSE	Acute bronchitis and bronchiolitis	respiratory	0.884742	1.21465
350	PRS	NA	0.0251487	0.0565329	1.02547	0.656428	logistic	11706	619	11087	NA	NA	0		FALSE	FALSE	Abnormal movement	neurological	0.91791	1.14563
496	PRS	NA	0.0306004	0.0688229	1.03107	0.65659	logistic	10213	436	9777	NA	NA	0		FALSE	FALSE	Chronic airway obstruction	respiratory	0.900962	1.17998
198.1	PRS	NA	0.0396487	0.0897552	1.04045	0.658676	logistic	10589	249	10340	NA	NA	0		FALSE	FALSE	Secondary malignancy of lymph nodes	neoplasms	0.872606	1.24057
465.2	PRS	NA	-0.0259197	0.0589992	0.974413	0.660428	logistic	9249	584	8665	NA	NA	0		FALSE	FALSE	Acute pharyngitis	respiratory	0.868005	1.09387
577.1	PRS	NA	0.0558162	0.127093	1.0574	0.660533	logistic	12067	118	11949	NA	NA	0		FALSE	FALSE	Acute pancreatitis	digestive	0.824247	1.35651
470	PRS	NA	0.0450618	0.103354	1.04609	0.662841	logistic	8977	175	8802	NA	NA	0		FALSE	FALSE	Septal Deviations/Turbinate Hypertrophy	respiratory	0.854266	1.28099
627	PRS	NA	0.0319839	0.0737836	1.0325	0.664665	logistic	10289	395	9894	NA	NA	0		FALSE	FALSE	Menopausal and postmenopausal disorders	genitourinary	0.893479	1.19315
785	PRS	NA	0.0135494	0.0313369	1.01364	0.665467	logistic	10124	2547	7577	NA	NA	0		FALSE	FALSE	Abdominal pain	symptoms	0.953257	1.07785
759	PRS	NA	0.0395647	0.0919939	1.04036	0.667138	logistic	11876	223	11653	NA	NA	0		FALSE	FALSE	Other and unspecified congenital anomalies	congenital anomalies	0.868712	1.24592
411	PRS	NA	0.0216137	0.0503183	1.02185	0.667531	logistic	11304	976	10328	NA	NA	0		FALSE	FALSE	Ischemic Heart Disease	circulatory system	0.92588	1.12776
429.3	PRS	NA	0.0545034	0.127965	1.05602	0.670164	logistic	10691	117	10574	NA	NA	0		FALSE	FALSE	Symptoms involving cardiovascular system	circulatory system	0.821758	1.35705
316	PRS	NA	0.0270356	0.0635641	1.0274	0.670597	logistic	10266	488	9778	NA	NA	0		FALSE	FALSE	Substance addiction and disorders	mental disorders	0.907057	1.16372
590	PRS	NA	0.0437093	0.103053	1.04468	0.67146	logistic	9463	180	9283	NA	NA	0		FALSE	FALSE	Pyelonephritis	genitourinary	0.853616	1.27851
655	PRS	NA	-0.0226465	0.0539843	0.977608	0.67485	logistic	11868	741	11127	NA	NA	0		FALSE	FALSE	Known or suspected fetal abnormality affecting management of mother	pregnancy complications	0.879452	1.08672
285.22	PRS	NA	-0.0404409	0.0968355	0.960366	0.676222	logistic	7646	216	7430	NA	NA	0		FALSE	FALSE	Anemia in neoplastic disease	hematopoietic	0.794344	1.16109
295	PRS	NA	-0.0370862	0.0900518	0.963593	0.680463	logistic	8584	239	8345	NA	NA	0		FALSE	FALSE	Schizophrenia and other psychotic disorders	mental disorders	0.807681	1.1496
54	PRS	NA	0.0431651	0.10847	1.04411	0.690669	logistic	9422	160	9262	NA	NA	0		FALSE	FALSE	Herpes simplex	infectious diseases	0.844142	1.29145
835	PRS	NA	0.0519705	0.13146	1.05334	0.692596	logistic	11713	109	11604	NA	NA	0		FALSE	FALSE	Internal derangement of knee	injuries & poisonings	0.814085	1.36292
250.23	PRS	NA	-0.0413406	0.105834	0.959502	0.696081	logistic	9616	184	9432	NA	NA	0		FALSE	FALSE	Type 2 diabetes with ophthalmic manifestations	endocrine/metabolic	0.779755	1.18068
761	PRS	NA	0.0221389	0.0568792	1.02239	0.697108	logistic	11585	618	10967	NA	NA	0		FALSE	FALSE	Cervicalgia	symptoms	0.914531	1.14296
555	PRS	NA	0.0374707	0.0967337	1.03818	0.69849	logistic	9605	197	9408	NA	NA	0		FALSE	FALSE	Inflammatory bowel disease and other gastroenteritis and colitis	digestive	0.858879	1.25492
280	PRS	NA	0.0198898	0.0520628	1.02009	0.702436	logistic	8213	783	7430	NA	NA	0		FALSE	FALSE	Iron deficiency anemias	hematopoietic	0.921131	1.12968
805	PRS	NA	-0.0451974	0.121285	0.955809	0.709405	logistic	10593	128	10465	NA	NA	0		FALSE	FALSE	Fracture of vertebral column without mention of spinal cord injury	injuries & poisonings	0.753583	1.2123
714.1	PRS	NA	-0.0350284	0.0946964	0.965578	0.711455	logistic	11177	218	10959	NA	NA	0		FALSE	FALSE	Rheumatoid arthritis	musculoskeletal	0.802011	1.1625
198.6	PRS	NA	-0.0413202	0.11278	0.959522	0.714083	logistic	10491	151	10340	NA	NA	0		FALSE	FALSE	Secondary malignancy of bone	neoplasms	0.769227	1.19689
279	PRS	NA	-0.0323667	0.0883556	0.968151	0.714124	logistic	11695	243	11452	NA	NA	0		FALSE	FALSE	Disorders involving the immune mechanism	endocrine/metabolic	0.814204	1.15121
747.11	PRS	NA	0.0377526	0.107217	1.03847	0.724752	logistic	11941	160	11781	NA	NA	0		FALSE	FALSE	Cardiac shunt/ heart septal defect	congenital anomalies	0.841649	1.28133
426	PRS	NA	-0.0238997	0.0678952	0.976384	0.724832	logistic	9222	443	8779	NA	NA	0		FALSE	FALSE	Cardiac conduction disorders	circulatory system	0.854726	1.11536
367.1	PRS	NA	0.0310166	0.0893376	1.0315	0.728453	logistic	11572	236	11336	NA	NA	0		FALSE	FALSE	Myopia	sense organs	0.865814	1.2289
290	PRS	NA	0.0362436	0.104473	1.03691	0.728653	logistic	10587	192	10395	NA	NA	0		FALSE	FALSE	Delirium dementia and amnestic and other cognitive disorders	mental disorders	0.844911	1.27254
293.1	PRS	NA	0.0302521	0.08776	1.03071	0.73031	logistic	11655	245	11410	NA	NA	0		FALSE	FALSE	Swelling, mass, or lump in head and neck [Space-occupying lesion, intracranial NOS]	mental disorders	0.867832	1.22417
512	PRS	NA	0.0103917	0.0304035	1.01045	0.732508	logistic	9909	2828	7081	NA	NA	0		FALSE	FALSE	Other symptoms of respiratory system	respiratory	0.951991	1.07249
572	PRS	NA	-0.0286307	0.0841104	0.971775	0.73356	logistic	10626	271	10355	NA	NA	0		FALSE	FALSE	Ascites (non malignant)	digestive	0.82408	1.14594
420	PRS	NA	-0.0300914	0.089718	0.970357	0.737324	logistic	11606	238	11368	NA	NA	0		FALSE	FALSE	Carditis	circulatory system	0.813883	1.15691
198.4	PRS	NA	0.0365044	0.109933	1.03718	0.739843	logistic	10501	161	10340	NA	NA	0		FALSE	FALSE	Secondary malignant neoplasm of liver	neoplasms	0.836136	1.28656
722.6	PRS	NA	-0.0241799	0.0733348	0.97611	0.741612	logistic	10972	388	10584	NA	NA	0		FALSE	FALSE	Degeneration of intervertebral disc	musculoskeletal	0.845425	1.127
656	PRS	NA	-0.0355366	0.11035	0.965087	0.747426	logistic	12100	194	11906	NA	NA	0		FALSE	FALSE	Other perinatal conditions of fetus or newborn	pregnancy complications	0.777383	1.19811
530.11	PRS	NA	-0.0122065	0.038058	0.987868	0.748412	logistic	10406	1535	8871	NA	NA	0		FALSE	FALSE	GERD	digestive	0.91686	1.06437
389.1	PRS	NA	-0.0348884	0.110007	0.965713	0.751132	logistic	11697	156	11541	NA	NA	0		FALSE	FALSE	Sensorineural hearing loss	sense organs	0.77841	1.19809
291.8	PRS	NA	0.0244043	0.0824458	1.0247	0.767227	logistic	10679	284	10395	NA	NA	0		FALSE	FALSE	Alteration of consciousness	mental disorders	0.871805	1.20442
149	PRS	NA	0.0407445	0.138322	1.04159	0.768327	logistic	12200	103	12097	NA	NA	0		FALSE	FALSE	Cancer of larynx, pharynx, nasal cavities	neoplasms	0.794243	1.36596
741	PRS	NA	-0.0165672	0.0562616	0.983569	0.768401	logistic	11093	638	10455	NA	NA	0		FALSE	FALSE	Symptoms and disorders of the joints	musculoskeletal	0.880875	1.09824
619.4	PRS	NA	-0.0361587	0.122821	0.964487	0.768451	logistic	11207	126	11081	NA	NA	0		FALSE	FALSE	Noninflammatory disorders of vagina	genitourinary	0.75814	1.227
70.3	PRS	NA	0.0249741	0.0854185	1.02529	0.770001	logistic	9536	274	9262	NA	NA	0		FALSE	FALSE	Viral hepatitis C	infectious diseases	0.867234	1.21215
317	PRS	NA	0.0250626	0.0869984	1.02538	0.773284	logistic	10044	266	9778	NA	NA	0		FALSE	FALSE	Alcohol-related disorders	mental disorders	0.86463	1.21602
751.2	PRS	NA	0.0369233	0.133069	1.03761	0.781415	logistic	11751	105	11646	NA	NA	0		FALSE	FALSE	Congenital anomalies of urinary system	congenital anomalies	0.799402	1.34681
721	PRS	NA	0.0207254	0.0755332	1.02094	0.783786	logistic	10952	368	10584	NA	NA	0		FALSE	FALSE	Spondylosis and allied disorders	musculoskeletal	0.880452	1.18385
282.9	PRS	NA	0.0274594	0.101199	1.02784	0.786129	logistic	7615	185	7430	NA	NA	0		FALSE	FALSE	Other hereditary hemolytic anemias	hematopoietic	0.842914	1.25334
260.2	PRS	NA	0.0261357	0.0974557	1.02648	0.788561	logistic	9322	200	9122	NA	NA	0		FALSE	FALSE	severe protein-calorie malnutrition	endocrine/metabolic	0.847998	1.24253
764	PRS	NA	0.0282936	0.10576	1.0287	0.789063	logistic	11406	173	11233	NA	NA	0		FALSE	FALSE	Sciatica	symptoms	0.83611	1.26565
394.7	PRS	NA	0.0301697	0.113106	1.03063	0.789671	logistic	10736	151	10585	NA	NA	0		FALSE	FALSE	Disease of tricuspid valve	circulatory system	0.825704	1.28641
276.11	PRS	NA	-0.0308513	0.115849	0.96962	0.790003	logistic	8503	144	8359	NA	NA	0		FALSE	FALSE	Hyperosmolality and/or hypernatremia	endocrine/metabolic	0.772661	1.21678
870	PRS	NA	-0.0250621	0.0988465	0.975249	0.799847	logistic	11087	194	10893	NA	NA	0		FALSE	FALSE	Open wounds of head; neck; and trunk	injuries & poisonings	0.803481	1.18374
613.5	PRS	NA	-0.0320816	0.129104	0.968428	0.803752	logistic	11806	113	11693	NA	NA	0		FALSE	FALSE	Mastodynia	genitourinary	0.75192	1.24728
537	PRS	NA	0.0312529	0.126381	1.03175	0.804683	logistic	11048	118	10930	NA	NA	0		FALSE	FALSE	Other disorders of stomach and duodenum	digestive	0.805369	1.32175
681.3	PRS	NA	-0.0316383	0.129749	0.968857	0.807353	logistic	10278	111	10167	NA	NA	0		FALSE	FALSE	Cellulitis and abscess of arm/hand	dermatologic	0.751303	1.24941
854	PRS	NA	0.0255836	0.105597	1.02591	0.808567	logistic	11134	172	10962	NA	NA	0		FALSE	FALSE	Complications of cardiac/vascular device, implant, and graft	injuries & poisonings	0.834113	1.26182
800	PRS	NA	0.019053	0.0802506	1.01924	0.812332	logistic	10760	295	10465	NA	NA	0		FALSE	FALSE	Fracture of lower limb	injuries & poisonings	0.870891	1.19285
726	PRS	NA	0.0144728	0.061205	1.01458	0.813072	logistic	10723	556	10167	NA	NA	0		FALSE	FALSE	Peripheral enthesopathies and allied syndromes	musculoskeletal	0.899884	1.14389
250.25	PRS	NA	0.0330834	0.140847	1.03364	0.814295	logistic	9533	101	9432	NA	NA	0		FALSE	FALSE	Diabetes type 2 with peripheral circulatory disorders	endocrine/metabolic	0.784289	1.36226
289.4	PRS	NA	0.0167765	0.0718878	1.01692	0.815473	logistic	10094	370	9724	NA	NA	0		FALSE	FALSE	Lymphadenitis	hematopoietic	0.883271	1.17079
930	PRS	NA	0.0273483	0.117475	1.02773	0.815916	logistic	10202	133	10069	NA	NA	0		FALSE	FALSE	Allergic reaction to food	injuries & poisonings	0.816357	1.29382
473	PRS	NA	-0.0204647	0.0899192	0.979743	0.819965	logistic	9038	236	8802	NA	NA	0		FALSE	FALSE	Diseases of the larynx and vocal cords	respiratory	0.821432	1.16857
365	PRS	NA	-0.0158681	0.0723095	0.984257	0.826302	logistic	11546	402	11144	NA	NA	0		FALSE	FALSE	Glaucoma	sense organs	0.854196	1.13412
735.2	PRS	NA	-0.0294687	0.13907	0.970961	0.832187	logistic	11124	101	11023	NA	NA	0		FALSE	FALSE	Acquired toe deformities	musculoskeletal	0.739303	1.27521
264.9	PRS	NA	-0.0255882	0.120991	0.974736	0.832507	logistic	9256	134	9122	NA	NA	0		FALSE	FALSE	Lack of normal physiological development, unspecified	endocrine/metabolic	0.768948	1.2356
512.8	PRS	NA	-0.00831951	0.0393777	0.991715	0.832673	logistic	8516	1435	7081	NA	NA	0		FALSE	FALSE	Cough	respiratory	0.918053	1.07129
772.3	PRS	NA	0.0128505	0.061046	1.01293	0.833274	logistic	11376	526	10850	NA	NA	0		FALSE	FALSE	Muscle weakness	symptoms	0.898706	1.14168
575	PRS	NA	0.0230008	0.11001	1.02327	0.834386	logistic	11596	154	11442	NA	NA	0		FALSE	FALSE	Other biliary tract disease	digestive	0.824796	1.2695
198.2	PRS	NA	-0.0223622	0.107497	0.977886	0.835208	logistic	10508	168	10340	NA	NA	0		FALSE	FALSE	Secondary malignancy of respiratory organs	neoplasms	0.79211	1.20723
626.1	PRS	NA	0.0112037	0.0540562	1.01127	0.835806	logistic	10614	720	9894	NA	NA	0		FALSE	FALSE	Irregular menstrual cycle/bleeding	genitourinary	0.909604	1.12429
197	PRS	NA	-0.0107494	0.0520379	0.989308	0.836347	logistic	11101	761	10340	NA	NA	0		FALSE	FALSE	Chemotherapy	neoplasms	0.89338	1.09554
395.1	PRS	NA	0.0157299	0.0769143	1.01585	0.837953	logistic	10919	334	10585	NA	NA	0		FALSE	FALSE	Nonrheumatic mitral valve disorders	circulatory system	0.873697	1.18114
313	PRS	NA	0.017353	0.0851504	1.0175	0.838516	logistic	11621	277	11344	NA	NA	0		FALSE	FALSE	Pervasive developmental disorders	mental disorders	0.861102	1.20231
359	PRS	NA	0.0237821	0.118278	1.02407	0.840644	logistic	11527	142	11385	NA	NA	0		FALSE	FALSE	Muscular dystrophies and other myopathies	neurological	0.812172	1.29124
611	PRS	NA	0.0142244	0.0717868	1.01433	0.84293	logistic	11495	388	11107	NA	NA	0		FALSE	FALSE	Abnormal findings on mammogram or breast exam	genitourinary	0.881194	1.16757
612	PRS	NA	0.023507	0.118851	1.02379	0.843213	logistic	11240	133	11107	NA	NA	0		FALSE	FALSE	Breast conditions, congenital or relating to hormones	genitourinary	0.811037	1.29234
290.1	PRS	NA	0.0243223	0.125785	1.02462	0.846674	logistic	10531	136	10395	NA	NA	0		FALSE	FALSE	Dementias	mental disorders	0.800743	1.31109
800.3	PRS	NA	-0.0247289	0.128357	0.975574	0.847227	logistic	10579	114	10465	NA	NA	0		FALSE	FALSE	Fracture of tibia and fibula	injuries & poisonings	0.758579	1.25464
286	PRS	NA	0.0133316	0.0700446	1.01342	0.84905	logistic	10762	396	10366	NA	NA	0		FALSE	FALSE	Coagulation defects	hematopoietic	0.883419	1.16255
724	PRS	NA	0.0254236	0.136069	1.02575	0.851783	logistic	10689	105	10584	NA	NA	0		FALSE	FALSE	Other and unspecified disorders of back	musculoskeletal	0.785628	1.33926
628	PRS	NA	-0.0192712	0.104393	0.980913	0.85354	logistic	10070	176	9894	NA	NA	0		FALSE	FALSE	Ovarian cyst	genitourinary	0.79941	1.20363
512.7	PRS	NA	0.00698251	0.0380659	1.00701	0.854459	logistic	8744	1663	7081	NA	NA	0		FALSE	FALSE	Shortness of breath	respiratory	0.934609	1.08501
530.1	PRS	NA	-0.00685616	0.0374103	0.993167	0.854587	logistic	10472	1601	8871	NA	NA	0		FALSE	FALSE	Esophagitis, GERD and related diseases	digestive	0.92295	1.06873
292.1	PRS	NA	-0.0189215	0.104177	0.981256	0.855875	logistic	10572	177	10395	NA	NA	0		FALSE	FALSE	Aphasia/speech disturbance	mental disorders	0.800028	1.20354
578.1	PRS	NA	0.024645	0.136607	1.02495	0.856832	logistic	10193	103	10090	NA	NA	0		FALSE	FALSE	Hematemesis	digestive	0.78419	1.33963
626.13	PRS	NA	0.0167715	0.0931692	1.01691	0.857143	logistic	10114	220	9894	NA	NA	0		FALSE	FALSE	Irregular menstrual cycle	genitourinary	0.847182	1.22065
743.9	PRS	NA	0.0146986	0.082054	1.01481	0.857833	logistic	11457	291	11166	NA	NA	0		FALSE	FALSE	Osteopenia or other disorder of bone and cartilage	musculoskeletal	0.864048	1.19187
79	PRS	NA	0.010799	0.060374	1.01086	0.858042	logistic	9823	561	9262	NA	NA	0		FALSE	FALSE	Viral infection	infectious diseases	0.898046	1.13784
198	PRS	NA	0.0111691	0.0628555	1.01123	0.858963	logistic	10865	525	10340	NA	NA	0		FALSE	FALSE	Secondary malignant neoplasm	neoplasms	0.89402	1.14381
509.3	PRS	NA	-0.0175497	0.0990288	0.982603	0.859337	logistic	9585	196	9389	NA	NA	0		FALSE	FALSE	Pulmonary insufficiency or respiratory failure following trauma and surgery	respiratory	0.809251	1.19309
375.1	PRS	NA	-0.017857	0.101362	0.982301	0.86016	logistic	11157	192	10965	NA	NA	0		FALSE	FALSE	Dry eyes	sense organs	0.80531	1.19819
599.4	PRS	NA	0.0148478	0.0845243	1.01496	0.860558	logistic	9657	267	9390	NA	NA	0		FALSE	FALSE	Urinary incontinence	genitourinary	0.860003	1.19783
647.1	PRS	NA	0.0203031	0.115908	1.02051	0.860949	logistic	11897	141	11756	NA	NA	0		FALSE	FALSE	Infections of genitourinary tract during pregnancy	pregnancy complications	0.81312	1.2808
401.21	PRS	NA	0.0112431	0.0657813	1.01131	0.86429	logistic	7439	590	6849	NA	NA	0		FALSE	FALSE	Hypertensive heart disease	circulatory system	0.888973	1.15047
740.2	PRS	NA	0.017216	0.101367	1.01737	0.865137	logistic	10622	210	10412	NA	NA	0		FALSE	FALSE	Osteoarthrosis, generalized	musculoskeletal	0.834049	1.24097
8	PRS	NA	0.0159017	0.0955853	1.01603	0.867872	logistic	11847	203	11644	NA	NA	0		FALSE	FALSE	Intestinal infection	infectious diseases	0.842446	1.22538
510	PRS	NA	0.00951438	0.057205	1.00956	0.867905	logistic	11511	602	10909	NA	NA	0		FALSE	FALSE	Other diseases of lung	respiratory	0.902481	1.12934
600	PRS	NA	0.0177863	0.107449	1.01795	0.868524	logistic	11694	210	11484	NA	NA	0		FALSE	FALSE	Hyperplasia of prostate	genitourinary	0.824636	1.25657
295.1	PRS	NA	0.0189379	0.115069	1.01912	0.869276	logistic	8491	146	8345	NA	NA	0		FALSE	FALSE	Schizophrenia	mental disorders	0.813347	1.27695
380.4	PRS	NA	0.0174785	0.108905	1.01763	0.872493	logistic	11773	162	11611	NA	NA	0		FALSE	FALSE	Impacted cerumen	sense organs	0.822032	1.25977
763	PRS	NA	-0.013432	0.0851236	0.986658	0.874619	logistic	11505	272	11233	NA	NA	0		FALSE	FALSE	Thoracic or lumbosacral neuritis or radiculitis, unspecified	symptoms	0.835041	1.1658
772.2	PRS	NA	0.0143535	0.0917701	1.01446	0.875712	logistic	11074	224	10850	NA	NA	0		FALSE	FALSE	Spasm of muscle	symptoms	0.847456	1.21437
371.2	PRS	NA	0.0183729	0.117887	1.01854	0.876149	logistic	10755	139	10616	NA	NA	0		FALSE	FALSE	Conjunctivitis, noninfectious	sense organs	0.808411	1.2833
580.1	PRS	NA	0.0204209	0.131944	1.02063	0.877004	logistic	9217	109	9108	NA	NA	0		FALSE	FALSE	Glomerulonephritis	genitourinary	0.788053	1.32185
742	PRS	NA	-0.0198307	0.132059	0.980365	0.880634	logistic	10563	108	10455	NA	NA	0		FALSE	FALSE	Derangement of joint, non-traumatic	musculoskeletal	0.756792	1.26998
530	PRS	NA	-0.00546049	0.0365972	0.994554	0.881392	logistic	10566	1695	8871	NA	NA	0		FALSE	FALSE	Diseases of esophagus	digestive	0.925713	1.06852
535	PRS	NA	0.0146667	0.100024	1.01477	0.883423	logistic	11114	184	10930	NA	NA	0		FALSE	FALSE	Gastritis and duodenitis	digestive	0.834118	1.23456
275.53	PRS	NA	-0.015043	0.105255	0.98507	0.886353	logistic	11374	172	11202	NA	NA	0		FALSE	FALSE	Disorders of phosphorus metabolism	endocrine/metabolic	0.801442	1.21077
737	PRS	NA	-0.016794	0.11843	0.983346	0.887234	logistic	11154	131	11023	NA	NA	0		FALSE	FALSE	Curvature of spine	musculoskeletal	0.779644	1.24027
722	PRS	NA	-0.0091887	0.0657671	0.990853	0.888885	logistic	11073	489	10584	NA	NA	0		FALSE	FALSE	Intervertebral disc disorders	musculoskeletal	0.871018	1.12718
594	PRS	NA	0.0123392	0.0945656	1.01242	0.896185	logistic	11825	213	11612	NA	NA	0		FALSE	FALSE	Urinary calculus	genitourinary	0.84113	1.21858
727.1	PRS	NA	-0.0120733	0.0940506	0.987999	0.897856	logistic	10387	220	10167	NA	NA	0		FALSE	FALSE	Synovitis and tenosynovitis	musculoskeletal	0.821673	1.18799
371	PRS	NA	0.0100773	0.0789518	1.01013	0.898435	logistic	10923	307	10616	NA	NA	0		FALSE	FALSE	Inflammation of the eye	sense organs	0.865309	1.17918
686	PRS	NA	-0.0126712	0.102347	0.987409	0.901468	logistic	10347	180	10167	NA	NA	0		FALSE	FALSE	Other local infections of skin and subcutaneous tissue	dermatologic	0.807937	1.20675
366	PRS	NA	0.00734479	0.0609898	1.00737	0.904145	logistic	11985	611	11374	NA	NA	0		FALSE	FALSE	Cataract	sense organs	0.89387	1.13529
357	PRS	NA	-0.0124363	0.105551	0.987641	0.906208	logistic	11558	173	11385	NA	NA	0		FALSE	FALSE	Inflammatory and toxic neuropathy	neurological	0.803068	1.21463
519.9	PRS	NA	-0.0102742	0.0885444	0.989778	0.907625	logistic	11462	243	11219	NA	NA	0		FALSE	FALSE	Symptoms involving respiratory system and other chest symptoms	respiratory	0.832084	1.17736
473.4	PRS	NA	0.0122692	0.107443	1.01234	0.909085	logistic	8968	166	8802	NA	NA	0		FALSE	FALSE	Voice disturbance	respiratory	0.820108	1.24964
350.1	PRS	NA	-0.0107858	0.0988937	0.989272	0.913151	logistic	11279	192	11087	NA	NA	0		FALSE	FALSE	Abnormal involuntary movements	neurological	0.814959	1.20087
626.12	PRS	NA	0.00782107	0.0724448	1.00785	0.914028	logistic	10274	380	9894	NA	NA	0		FALSE	FALSE	Excessive or frequent menstruation	genitourinary	0.874441	1.16162
495	PRS	NA	0.00456999	0.0434607	1.00458	0.916255	logistic	10881	1104	9777	NA	NA	0		FALSE	FALSE	Asthma	respiratory	0.922551	1.0939
765	PRS	NA	0.0119048	0.121633	1.01198	0.922032	logistic	11365	132	11233	NA	NA	0		FALSE	FALSE	Cervical radiculitis	symptoms	0.797323	1.28442
594.1	PRS	NA	0.00936431	0.102046	1.00941	0.926884	logistic	11794	182	11612	NA	NA	0		FALSE	FALSE	Calculus of kidney	genitourinary	0.826426	1.23291
475	PRS	NA	0.00749829	0.0827901	1.00753	0.927834	logistic	9080	278	8802	NA	NA	0		FALSE	FALSE	Chronic sinusitis	respiratory	0.856612	1.18503
180.3	PRS	NA	-0.00938316	0.104931	0.990661	0.928747	logistic	10805	178	10627	NA	NA	0		FALSE	FALSE	Cervical intraepithelial neoplasia [CIN] [Cervical dysplasia]	neoplasms	0.806502	1.21687
588.1	PRS	NA	0.0071316	0.0824259	1.00716	0.931052	logistic	9408	300	9108	NA	NA	0		FALSE	FALSE	Renal osteodystrophy	genitourinary	0.856909	1.18375
170	PRS	NA	0.0106545	0.128362	1.01071	0.933849	logistic	12234	114	12120	NA	NA	0		FALSE	FALSE	Cancer of bone and connective tissue	neoplasms	0.785893	1.29984
532	PRS	NA	-0.00446344	0.0563554	0.995547	0.936872	logistic	9504	633	8871	NA	NA	0		FALSE	FALSE	Dysphagia	digestive	0.891437	1.11181
359.2	PRS	NA	-0.00920056	0.120154	0.990842	0.938963	logistic	11523	138	11385	NA	NA	0		FALSE	FALSE	Myopathy	neurological	0.782938	1.25395
789	PRS	NA	-0.00281045	0.0379662	0.997193	0.94099	logistic	10570	1475	9095	NA	NA	0		FALSE	FALSE	Nausea and vomiting	symptoms	0.925682	1.07423
588	PRS	NA	0.00536323	0.0749527	1.00538	0.942956	logistic	9471	363	9108	NA	NA	0		FALSE	FALSE	Disorders resulting from impaired renal function	genitourinary	0.868017	1.16448
519	PRS	NA	-0.00555199	0.0804409	0.994463	0.944974	logistic	11514	295	11219	NA	NA	0		FALSE	FALSE	Other diseases of respiratory system, not elsewhere classified	respiratory	0.849408	1.16429
512.9	PRS	NA	0.00261133	0.0423828	1.00261	0.950871	logistic	8300	1219	7081	NA	NA	0		FALSE	FALSE	Other dyspnea	respiratory	0.922693	1.08946
394	PRS	NA	0.0051333	0.0923647	1.00515	0.955679	logistic	10814	229	10585	NA	NA	0		FALSE	FALSE	Rheumatic disease of the heart valves	circulatory system	0.838701	1.20462
536	PRS	NA	-0.00477569	0.0916071	0.995236	0.958423	logistic	11153	223	10930	NA	NA	0		FALSE	FALSE	Disorders of function of stomach	digestive	0.831665	1.19098
313.1	PRS	NA	-0.00489238	0.0946809	0.99512	0.95879	logistic	11568	224	11344	NA	NA	0		FALSE	FALSE	Attention deficit hyperactivity disorder	mental disorders	0.826573	1.19803
285.2	PRS	NA	0.0028658	0.0560973	1.00287	0.959257	logistic	8123	693	7430	NA	NA	0		FALSE	FALSE	Anemia of chronic disease	hematopoietic	0.898449	1.11943
626	PRS	NA	0.0025803	0.0507376	1.00258	0.95944	logistic	10732	838	9894	NA	NA	0		FALSE	FALSE	Disorders of menstruation and other abnormal bleeding from female genital tract	genitourinary	0.907678	1.10741
619	PRS	NA	0.00410596	0.0810061	1.00411	0.959575	logistic	11378	297	11081	NA	NA	0		FALSE	FALSE	Noninflammatory female genital disorders	genitourinary	0.856701	1.17689
612.2	PRS	NA	0.0060507	0.126145	1.00607	0.961743	logistic	11225	118	11107	NA	NA	0		FALSE	FALSE	Hypertrophy of breast (Gynecomastia)	genitourinary	0.78569	1.28826
721.1	PRS	NA	0.00377743	0.0791861	1.00378	0.961953	logistic	10916	332	10584	NA	NA	0		FALSE	FALSE	Spondylosis without myelopathy	musculoskeletal	0.85948	1.17232
427.9	PRS	NA	0.00286767	0.0637571	1.00287	0.964125	logistic	9270	491	8779	NA	NA	0		FALSE	FALSE	Palpitations	circulatory system	0.885063	1.13636
180	PRS	NA	0.00440148	0.0991451	1.00441	0.96459	logistic	10827	200	10627	NA	NA	0		FALSE	FALSE	Cervical cancer and dysplasia	neoplasms	0.827023	1.21985
317.1	PRS	NA	-0.00382508	0.101651	0.996182	0.969983	logistic	9970	192	9778	NA	NA	0		FALSE	FALSE	Alcoholism	mental disorders	0.816229	1.21581
253	PRS	NA	-0.00484739	0.135432	0.995164	0.971448	logistic	10903	100	10803	NA	NA	0		FALSE	FALSE	Disorders of the pituitary gland and its hypothalamic control	endocrine/metabolic	0.763156	1.29771
585.2	PRS	NA	0.00309403	0.0906673	1.0031	0.972777	logistic	9350	242	9108	NA	NA	0		FALSE	FALSE	Renal failure NOS	genitourinary	0.839781	1.19818
506	PRS	NA	-0.00299888	0.0921952	0.997006	0.974051	logistic	9618	229	9389	NA	NA	0		FALSE	FALSE	Empyema and pneumothorax	respiratory	0.832184	1.19447
291	PRS	NA	-0.00243381	0.0770021	0.997569	0.974785	logistic	10721	326	10395	NA	NA	0		FALSE	FALSE	Other specified nonpsychotic and/or transient mental disorders	mental disorders	0.857823	1.16008
804	PRS	NA	0.00381269	0.122566	1.00382	0.975184	logistic	10590	125	10465	NA	NA	0		FALSE	FALSE	Fracture of hand or wrist	injuries & poisonings	0.789452	1.2764
495.2	PRS	NA	-0.00210146	0.0713782	0.997901	0.976513	logistic	10161	384	9777	NA	NA	0		FALSE	FALSE	Asthma with exacerbation	respiratory	0.867619	1.14775
714	PRS	NA	0.00213952	0.0810437	1.00214	0.978939	logistic	11257	298	10959	NA	NA	0		FALSE	FALSE	Rheumatoid arthritis and other inflammatory polyarthropathies	musculoskeletal	0.854955	1.17467
611.3	PRS	NA	-0.00213382	0.0847519	0.997868	0.979914	logistic	11376	269	11107	NA	NA	0		FALSE	FALSE	Lump or mass in breast	genitourinary	0.845145	1.17819
819	PRS	NA	0.00240708	0.117513	1.00241	0.983658	logistic	11955	138	11817	NA	NA	0		FALSE	FALSE	Skull and face fracture and other intercranial injury	injuries & poisonings	0.796189	1.26204
654.1	PRS	NA	0.0024173	0.122917	1.00242	0.98431	logistic	11731	123	11608	NA	NA	0		FALSE	FALSE	Abnormality of organs and soft tissues of pelvis complicating pregnancy, childbirth, or the puerperium	pregnancy complications	0.787809	1.27549
706.2	PRS	NA	-0.00255073	0.132877	0.997453	0.984685	logistic	11374	108	11266	NA	NA	0		FALSE	FALSE	Sebaceous cyst	dermatologic	0.76875	1.29419
726.1	PRS	NA	0.00161256	0.0846013	1.00161	0.984793	logistic	10448	281	10167	NA	NA	0		FALSE	FALSE	Enthesopathy	musculoskeletal	0.848567	1.18226
427.12	PRS	NA	0.00173194	0.101274	1.00173	0.986356	logistic	8969	190	8779	NA	NA	0		FALSE	FALSE	Paroxysmal ventricular tachycardia	circulatory system	0.821384	1.22168
78	PRS	NA	-0.00191571	0.114364	0.998086	0.986635	logistic	9407	145	9262	NA	NA	0		FALSE	FALSE	Viral warts & HPV	infectious diseases	0.797663	1.24887
803	PRS	NA	0.00139519	0.0888389	1.0014	0.98747	logistic	10703	238	10465	NA	NA	0		FALSE	FALSE	Fracture of upper limb	injuries & poisonings	0.841366	1.19187
741.4	PRS	NA	-0.00147991	0.0949283	0.998521	0.987562	logistic	10668	213	10455	NA	NA	0		FALSE	FALSE	Joint effusions	musculoskeletal	0.828997	1.20271
722.1	PRS	NA	0.00185053	0.122564	1.00185	0.987954	logistic	10712	128	10584	NA	NA	0		FALSE	FALSE	Displacement of intervertebral disc	musculoskeletal	0.787908	1.27389
348.2	PRS	NA	0.00129956	0.114234	1.0013	0.990923	logistic	10167	147	10020	NA	NA	0		FALSE	FALSE	Cerebral edema and compression of brain	neurological	0.800436	1.25257
371.21	PRS	NA	-0.00126234	0.120785	0.998738	0.991661	logistic	10748	132	10616	NA	NA	0		FALSE	FALSE	Allergic conjunctivitis	sense organs	0.788202	1.26551
513.3	PRS	NA	-0.00119002	0.130954	0.998811	0.992749	logistic	11478	107	11371	NA	NA	0		FALSE	FALSE	Hypoventilation	respiratory	0.772704	1.29108
362.3	PRS	NA	0.00119791	0.13914	1.0012	0.993131	logistic	11144	100	11044	NA	NA	0		FALSE	FALSE	Other nondiabetic retinopathy	sense organs	0.762222	1.3151
841	PRS	NA	0.000538418	0.106849	1.00054	0.995979	logistic	10780	164	10616	NA	NA	0		FALSE	FALSE	Sprains and strains of back and neck	injuries & poisonings	0.811488	1.23363
578	PRS	NA	0.000170648	0.0592995	1.00017	0.997704	logistic	10651	561	10090	NA	NA	0		FALSE	FALSE	Gastrointestinal hemorrhage	digestive	0.890425	1.12344
8.51	PRS	NA	NA	NA	NA	NA	NA	11644	NA	NA	NA	NA	0	[Error: non-varying phenotype or genotype]	NA	NA	Intestinal e.coli	infectious diseases	NA	NA
8.52	PRS	NA	NA	NA	NA	NA	logistic	11728	84	11644	NA	NA	0	[Error: < 100 cases or controls]	NA	NA	Intestinal infection due to C. difficile	infectious diseases	NA	NA
8.6	PRS	NA	NA	NA	NA	NA	logistic	11720	76	11644	NA	NA	0	[Error: < 100 cases or controls]	NA	NA	Viral Enteritis	infectious diseases	NA	NA
8.7	PRS	NA	NA	NA	NA	NA	logistic	11659	15	11644	NA	NA	0	[Error: < 100 cases or controls]	NA	NA	Intestinal infection due to protozoa	infectious diseases	NA	NA
10	PRS	NA	NA	NA	NA	NA	logistic	10335	23	10312	NA	NA	0	[Error: < 100 cases or controls]	NA	NA	Tuberculosis	infectious diseases	NA	NA
31	PRS	NA	NA	NA	NA	NA	logistic	10331	19	10312	NA	NA	0	[Error: < 100 cases or controls]	NA	NA	Diseases due to other mycobacteria	infectious diseases	NA	NA
31.1	PRS	NA	NA	NA	NA	NA	NA	10312	NA	NA	NA	NA	0	[Error: non-varying phenotype or genotype]	NA	NA	Leprosy	infectious diseases	NA	NA
38.1	PRS	NA	NA	NA	NA	NA	logistic	10411	99	10312	NA	NA	0	[Error: < 100 cases or controls]	NA	NA	Gram negative septicemia	infectious diseases	NA	NA
38.2	PRS	NA	NA	NA	NA	NA	logistic	10400	88	10312	NA	NA	0	[Error: < 100 cases or controls]	NA	NA	Gram positive septicemia	infectious diseases	NA	NA
41.21	PRS	NA	NA	NA	NA	NA	logistic	10316	4	10312	NA	NA	0	[Error: < 100 cases or controls]	NA	NA	Rheumatic fever / chorea	infectious diseases	NA	NA
41.8	PRS	NA	NA	NA	NA	NA	logistic	10361	49	10312	NA	NA	0	[Error: < 100 cases or controls]	NA	NA	H. pylori	infectious diseases	NA	NA
41.9	PRS	NA	NA	NA	NA	NA	logistic	10400	88	10312	NA	NA	0	[Error: < 100 cases or controls]	NA	NA	Infection with drug-resistant microorganisms	infectious diseases	NA	NA
53	PRS	NA	NA	NA	NA	NA	logistic	9331	69	9262	NA	NA	0	[Error: < 100 cases or controls]	NA	NA	Herpes zoster	infectious diseases	NA	NA
53.1	PRS	NA	NA	NA	NA	NA	logistic	9273	11	9262	NA	NA	0	[Error: < 100 cases or controls]	NA	NA	Herpes zoster with nervous system complications	infectious diseases	NA	NA
70.1	PRS	NA	NA	NA	NA	NA	logistic	9265	3	9262	NA	NA	0	[Error: < 100 cases or controls]	NA	NA	Viral hepatitis A	infectious diseases	NA	NA
70.2	PRS	NA	NA	NA	NA	NA	logistic	9347	85	9262	NA	NA	0	[Error: < 100 cases or controls]	NA	NA	Viral hepatitis B	infectious diseases	NA	NA
70.4	PRS	NA	NA	NA	NA	NA	logistic	9311	49	9262	NA	NA	0	[Error: < 100 cases or controls]	NA	NA	Chronic hepatitis	infectious diseases	NA	NA
70.9	PRS	NA	NA	NA	NA	NA	logistic	9339	77	9262	NA	NA	0	[Error: < 100 cases or controls]	NA	NA	Hepatitis NOS	infectious diseases	NA	NA
79.1	PRS	NA	NA	NA	NA	NA	logistic	9270	8	9262	NA	NA	0	[Error: < 100 cases or controls]	NA	NA	Varicella infection	infectious diseases	NA	NA
79.2	PRS	NA	NA	NA	NA	NA	logistic	9282	20	9262	NA	NA	0	[Error: < 100 cases or controls]	NA	NA	Infectious mononucleosis	infectious diseases	NA	NA
79.9	PRS	NA	NA	NA	NA	NA	logistic	9303	41	9262	NA	NA	0	[Error: < 100 cases or controls]	NA	NA	Viremia, NOS	infectious diseases	NA	NA
81.1	PRS	NA	NA	NA	NA	NA	logistic	11733	5	11728	NA	NA	0	[Error: < 100 cases or controls]	NA	NA	Graft-versus-host disease	infectious diseases	NA	NA
81.11	PRS	NA	NA	NA	NA	NA	logistic	11732	4	11728	NA	NA	0	[Error: < 100 cases or controls]	NA	NA	Acute graft-versus-host disease	infectious diseases	NA	NA
81.12	PRS	NA	NA	NA	NA	NA	logistic	11729	1	11728	NA	NA	0	[Error: < 100 cases or controls]	NA	NA	Chronic graft-versus-host disease	infectious diseases	NA	NA
90.2	PRS	NA	NA	NA	NA	NA	logistic	11914	49	11865	NA	NA	0	[Error: < 100 cases or controls]	NA	NA	Gonococcal infections	infectious diseases	NA	NA
90.3	PRS	NA	NA	NA	NA	NA	logistic	11884	19	11865	NA	NA	0	[Error: < 100 cases or controls]	NA	NA	Venereal diseases due to Chlamydia trachomatis	infectious diseases	NA	NA
110.12	PRS	NA	NA	NA	NA	NA	logistic	10163	54	10109	NA	NA	0	[Error: < 100 cases or controls]	NA	NA	Althete's foot	infectious diseases	NA	NA
110.13	PRS	NA	NA	NA	NA	NA	logistic	10156	47	10109	NA	NA	0	[Error: < 100 cases or controls]	NA	NA	Dermatophytosis of the body	infectious diseases	NA	NA
110.2	PRS	NA	NA	NA	NA	NA	logistic	10128	19	10109	NA	NA	0	[Error: < 100 cases or controls]	NA	NA	Dermatomycoses	infectious diseases	NA	NA
112.3	PRS	NA	NA	NA	NA	NA	logistic	10144	35	10109	NA	NA	0	[Error: < 100 cases or controls]	NA	NA	Candidiasis of skin and nails	infectious diseases	NA	NA
117	PRS	NA	NA	NA	NA	NA	logistic	10202	93	10109	NA	NA	0	[Error: < 100 cases or controls]	NA	NA	Mycoses	infectious diseases	NA	NA
117.1	PRS	NA	NA	NA	NA	NA	logistic	10145	36	10109	NA	NA	0	[Error: < 100 cases or controls]	NA	NA	Histoplasmosis	infectious diseases	NA	NA
117.2	PRS	NA	NA	NA	NA	NA	NA	10109	NA	NA	NA	NA	0	[Error: non-varying phenotype or genotype]	NA	NA	Coccidioidomycosis	infectious diseases	NA	NA
117.3	PRS	NA	NA	NA	NA	NA	logistic	10111	2	10109	NA	NA	0	[Error: < 100 cases or controls]	NA	NA	Blastomycotic infection	infectious diseases	NA	NA
117.4	PRS	NA	NA	NA	NA	NA	logistic	10115	6	10109	NA	NA	0	[Error: < 100 cases or controls]	NA	NA	Aspergillosis	infectious diseases	NA	NA
130	PRS	NA	NA	NA	NA	NA	logistic	11507	3	11504	NA	NA	0	[Error: < 100 cases or controls]	NA	NA	Spirochetal infection	infectious diseases	NA	NA
130.1	PRS	NA	NA	NA	NA	NA	logistic	11505	1	11504	NA	NA	0	[Error: < 100 cases or controls]	NA	NA	Lyme disease	infectious diseases	NA	NA
131	PRS	NA	NA	NA	NA	NA	logistic	11573	69	11504	NA	NA	0	[Error: < 100 cases or controls]	NA	NA	Protozoan infection	infectious diseases	NA	NA
132	PRS	NA	NA	NA	NA	NA	logistic	11523	19	11504	NA	NA	0	[Error: < 100 cases or controls]	NA	NA	Infestation (lice, mites)	infectious diseases	NA	NA
132.1	PRS	NA	NA	NA	NA	NA	logistic	11506	2	11504	NA	NA	0	[Error: < 100 cases or controls]	NA	NA	Pediculosis and phthirus infestation	infectious diseases	NA	NA
133	PRS	NA	NA	NA	NA	NA	logistic	11506	2	11504	NA	NA	0	[Error: < 100 cases or controls]	NA	NA	Arthropod-borne diseases	infectious diseases	NA	NA
134	PRS	NA	NA	NA	NA	NA	logistic	11514	10	11504	NA	NA	0	[Error: < 100 cases or controls]	NA	NA	Helminthiases	infectious diseases	NA	NA
134.1	PRS	NA	NA	NA	NA	NA	logistic	11513	9	11504	NA	NA	0	[Error: < 100 cases or controls]	NA	NA	Intestinal helminthiases	infectious diseases	NA	NA
136	PRS	NA	NA	NA	NA	NA	logistic	11579	75	11504	NA	NA	0	[Error: < 100 cases or controls]	NA	NA	Other infectious and parasitic diseases	infectious diseases	NA	NA
145	PRS	NA	NA	NA	NA	NA	logistic	12162	65	12097	NA	NA	0	[Error: < 100 cases or controls]	NA	NA	Cancer of mouth	neoplasms	NA	NA
145.1	PRS	NA	NA	NA	NA	NA	logistic	12098	1	12097	NA	NA	0	[Error: < 100 cases or controls]	NA	NA	Cancer of lip	neoplasms	NA	NA
145.2	PRS	NA	NA	NA	NA	NA	logistic	12116	19	12097	NA	NA	0	[Error: < 100 cases or controls]	NA	NA	Cancer of tongue	neoplasms	NA	NA
145.3	PRS	NA	NA	NA	NA	NA	logistic	12108	11	12097	NA	NA	0	[Error: < 100 cases or controls]	NA	NA	Cancer of major salivary glands	neoplasms	NA	NA
145.4	PRS	NA	NA	NA	NA	NA	logistic	12108	11	12097	NA	NA	0	[Error: < 100 cases or controls]	NA	NA	Cancer of the gums	neoplasms	NA	NA
145.5	PRS	NA	NA	NA	NA	NA	logistic	12100	3	12097	NA	NA	0	[Error: < 100 cases or controls]	NA	NA	Cancer of the mouth floor	neoplasms	NA	NA
149.1	PRS	NA	NA	NA	NA	NA	logistic	12131	34	12097	NA	NA	0	[Error: < 100 cases or controls]	NA	NA	Cancer of oropharynx	neoplasms	NA	NA
149.2	PRS	NA	NA	NA	NA	NA	logistic	12114	17	12097	NA	NA	0	[Error: < 100 cases or controls]	NA	NA	Cancer of nasopharynx	neoplasms	NA	NA
149.3	PRS	NA	NA	NA	NA	NA	logistic	12108	11	12097	NA	NA	0	[Error: < 100 cases or controls]	NA	NA	Cancer of hypopharynx	neoplasms	NA	NA
149.4	PRS	NA	NA	NA	NA	NA	logistic	12138	41	12097	NA	NA	0	[Error: < 100 cases or controls]	NA	NA	Cancer of larynx	neoplasms	NA	NA
149.5	PRS	NA	NA	NA	NA	NA	logistic	12139	42	12097	NA	NA	0	[Error: < 100 cases or controls]	NA	NA	Hx of malignant neoplasm of oral cavity and pharynx	neoplasms	NA	NA
149.9	PRS	NA	NA	NA	NA	NA	logistic	12112	15	12097	NA	NA	0	[Error: < 100 cases or controls]	NA	NA	Cancer of of nasal cavities	neoplasms	NA	NA
150	PRS	NA	NA	NA	NA	NA	logistic	11420	17	11403	NA	NA	0	[Error: < 100 cases or controls]	NA	NA	Cancer of esophagus	neoplasms	NA	NA
151	PRS	NA	NA	NA	NA	NA	logistic	11447	44	11403	NA	NA	0	[Error: < 100 cases or controls]	NA	NA	Cancer of stomach	neoplasms	NA	NA
155	PRS	NA	NA	NA	NA	NA	logistic	11467	64	11403	NA	NA	0	[Error: < 100 cases or controls]	NA	NA	Cancer of liver and intrahepatic bile duct	neoplasms	NA	NA
155.1	PRS	NA	NA	NA	NA	NA	logistic	11458	55	11403	NA	NA	0	[Error: < 100 cases or controls]	NA	NA	Malignant neoplasm of liver, primary	neoplasms	NA	NA
157	PRS	NA	NA	NA	NA	NA	logistic	11471	68	11403	NA	NA	0	[Error: < 100 cases or controls]	NA	NA	Pancreatic cancer	neoplasms	NA	NA
158	PRS	NA	NA	NA	NA	NA	logistic	11438	35	11403	NA	NA	0	[Error: < 100 cases or controls]	NA	NA	Neoplasm of unspecified nature of digestive system	neoplasms	NA	NA
159	PRS	NA	NA	NA	NA	NA	logistic	11489	86	11403	NA	NA	0	[Error: < 100 cases or controls]	NA	NA	Malignant neoplasm of other and ill-defined sites within the digestive organs and peritoneum	neoplasms	NA	NA
159.2	PRS	NA	NA	NA	NA	NA	logistic	11438	35	11403	NA	NA	0	[Error: < 100 cases or controls]	NA	NA	Malignant neoplasm of small intestine, including duodenum	neoplasms	NA	NA
159.3	PRS	NA	NA	NA	NA	NA	logistic	11423	20	11403	NA	NA	0	[Error: < 100 cases or controls]	NA	NA	Malignant neoplasm of gallbladder and extrahepatic bile ducts	neoplasms	NA	NA
159.4	PRS	NA	NA	NA	NA	NA	logistic	11423	20	11403	NA	NA	0	[Error: < 100 cases or controls]	NA	NA	Malignant neoplasm of retroperitoneum and peritoneum	neoplasms	NA	NA
164	PRS	NA	NA	NA	NA	NA	logistic	12063	13	12050	NA	NA	0	[Error: < 100 cases or controls]	NA	NA	Cancer of intrathoracic organs	neoplasms	NA	NA
170.1	PRS	NA	NA	NA	NA	NA	logistic	12163	43	12120	NA	NA	0	[Error: < 100 cases or controls]	NA	NA	Bone cancer	neoplasms	NA	NA
170.2	PRS	NA	NA	NA	NA	NA	logistic	12205	85	12120	NA	NA	0	[Error: < 100 cases or controls]	NA	NA	Cancer of connective tissue	neoplasms	NA	NA
172	PRS	NA	NA	NA	NA	NA	logistic	11941	52	11889	NA	NA	0	[Error: < 100 cases or controls]	NA	NA	Skin cancer	neoplasms	NA	NA
172.1	PRS	NA	NA	NA	NA	NA	logistic	11910	21	11889	NA	NA	0	[Error: < 100 cases or controls]	NA	NA	Melanomas of skin, dx or hx	neoplasms	NA	NA
172.11	PRS	NA	NA	NA	NA	NA	logistic	11910	21	11889	NA	NA	0	[Error: < 100 cases or controls]	NA	NA	Melanomas of skin	neoplasms	NA	NA
172.2	PRS	NA	NA	NA	NA	NA	logistic	11922	33	11889	NA	NA	0	[Error: < 100 cases or controls]	NA	NA	Other non-epithelial cancer of skin	neoplasms	NA	NA
172.21	PRS	NA	NA	NA	NA	NA	logistic	11890	1	11889	NA	NA	0	[Error: < 100 cases or controls]	NA	NA	Basal cell carcinoma	neoplasms	NA	NA
172.22	PRS	NA	NA	NA	NA	NA	logistic	11900	11	11889	NA	NA	0	[Error: < 100 cases or controls]	NA	NA	Squamous cell carcinoma	neoplasms	NA	NA
172.3	PRS	NA	NA	NA	NA	NA	logistic	11891	2	11889	NA	NA	0	[Error: < 100 cases or controls]	NA	NA	Carcinoma in situ of skin	neoplasms	NA	NA
173	PRS	NA	NA	NA	NA	NA	logistic	11962	73	11889	NA	NA	0	[Error: < 100 cases or controls]	NA	NA	Neoplasm of uncertain behavior of skin	neoplasms	NA	NA
174.2	PRS	NA	NA	NA	NA	NA	logistic	11255	24	11231	NA	NA	0	[Error: < 100 cases or controls]	NA	NA	Breast cancer [male]	neoplasms	NA	NA
174.3	PRS	NA	NA	NA	NA	NA	logistic	11245	14	11231	NA	NA	0	[Error: < 100 cases or controls]	NA	NA	Neoplasm of uncertain behavior of breast	neoplasms	NA	NA
175	PRS	NA	NA	NA	NA	NA	logistic	11029	84	10945	NA	NA	0	[Error: < 100 cases or controls]	NA	NA	Acquired absence of breast	neoplasms	NA	NA
180.1	PRS	NA	NA	NA	NA	NA	logistic	10652	25	10627	NA	NA	0	[Error: < 100 cases or controls]	NA	NA	Cervical cancer	neoplasms	NA	NA
182	PRS	NA	NA	NA	NA	NA	logistic	11010	37	10973	NA	NA	0	[Error: < 100 cases or controls]	NA	NA	Malignant neoplasm of uterus	neoplasms	NA	NA
184	PRS	NA	NA	NA	NA	NA	logistic	11462	54	11408	NA	NA	0	[Error: < 100 cases or controls]	NA	NA	Cancer of other female genital organs	neoplasms	NA	NA
184.1	PRS	NA	NA	NA	NA	NA	logistic	11442	34	11408	NA	NA	0	[Error: < 100 cases or controls]	NA	NA	Malignant neoplasm of ovary and other uterine adnexa	neoplasms	NA	NA
184.11	PRS	NA	NA	NA	NA	NA	logistic	11436	28	11408	NA	NA	0	[Error: < 100 cases or controls]	NA	NA	Malignant neoplasm of ovary	neoplasms	NA	NA
184.2	PRS	NA	NA	NA	NA	NA	logistic	11426	18	11408	NA	NA	0	[Error: < 100 cases or controls]	NA	NA	Cancer of other female genital organs (excluding uterus and ovary)	neoplasms	NA	NA
187	PRS	NA	NA	NA	NA	NA	logistic	11964	14	11950	NA	NA	0	[Error: < 100 cases or controls]	NA	NA	Cancer of other male genital organs	neoplasms	NA	NA
187.1	PRS	NA	NA	NA	NA	NA	logistic	11951	1	11950	NA	NA	0	[Error: < 100 cases or controls]	NA	NA	Malignant neoplasm of unspecified male genital organ	neoplasms	NA	NA
187.2	PRS	NA	NA	NA	NA	NA	logistic	11962	12	11950	NA	NA	0	[Error: < 100 cases or controls]	NA	NA	Malignant neoplasm of testis	neoplasms	NA	NA
187.8	PRS	NA	NA	NA	NA	NA	logistic	11952	2	11950	NA	NA	0	[Error: < 100 cases or controls]	NA	NA	Neoplasm of uncertain behavior of male genital organs	neoplasms	NA	NA
189.12	PRS	NA	NA	NA	NA	NA	logistic	12068	14	12054	NA	NA	0	[Error: < 100 cases or controls]	NA	NA	Malignant neoplasm of renal pelvis	neoplasms	NA	NA
189.2	PRS	NA	NA	NA	NA	NA	logistic	12121	67	12054	NA	NA	0	[Error: < 100 cases or controls]	NA	NA	Cancer of bladder	neoplasms	NA	NA
189.21	PRS	NA	NA	NA	NA	NA	logistic	12121	67	12054	NA	NA	0	[Error: < 100 cases or controls]	NA	NA	Malignant neoplasm of bladder	neoplasms	NA	NA
189.4	PRS	NA	NA	NA	NA	NA	logistic	12089	35	12054	NA	NA	0	[Error: < 100 cases or controls]	NA	NA	Malignant neoplasm of other urinary organs	neoplasms	NA	NA
190	PRS	NA	NA	NA	NA	NA	logistic	12067	8	12059	NA	NA	0	[Error: < 100 cases or controls]	NA	NA	Cancer of eye	neoplasms	NA	NA
191	PRS	NA	NA	NA	NA	NA	logistic	12131	72	12059	NA	NA	0	[Error: < 100 cases or controls]	NA	NA	Manlignant and unknown neoplasms of brain and nervous system	neoplasms	NA	NA
191.1	PRS	NA	NA	NA	NA	NA	logistic	12115	56	12059	NA	NA	0	[Error: < 100 cases or controls]	NA	NA	Cancer of brain and nervous system	neoplasms	NA	NA
191.11	PRS	NA	NA	NA	NA	NA	logistic	12111	52	12059	NA	NA	0	[Error: < 100 cases or controls]	NA	NA	Cancer of brain	neoplasms	NA	NA
193	PRS	NA	NA	NA	NA	NA	logistic	12046	41	12005	NA	NA	0	[Error: < 100 cases or controls]	NA	NA	Thyroid cancer	neoplasms	NA	NA
194	PRS	NA	NA	NA	NA	NA	logistic	12016	11	12005	NA	NA	0	[Error: < 100 cases or controls]	NA	NA	Cancer of other endocrine glands	neoplasms	NA	NA
195.3	PRS	NA	NA	NA	NA	NA	logistic	10418	78	10340	NA	NA	0	[Error: < 100 cases or controls]	NA	NA	Malignant neoplasm of head, face, and neck	neoplasms	NA	NA
198.3	PRS	NA	NA	NA	NA	NA	logistic	10422	82	10340	NA	NA	0	[Error: < 100 cases or controls]	NA	NA	Secondary malignant neoplasm of digestive systems	neoplasms	NA	NA
198.5	PRS	NA	NA	NA	NA	NA	logistic	10412	72	10340	NA	NA	0	[Error: < 100 cases or controls]	NA	NA	Secondary malignancy of brain/spine	neoplasms	NA	NA
198.7	PRS	NA	NA	NA	NA	NA	logistic	10364	24	10340	NA	NA	0	[Error: < 100 cases or controls]	NA	NA	Secondary malignant neoplasm of skin	neoplasms	NA	NA
199.4	PRS	NA	NA	NA	NA	NA	logistic	10350	10	10340	NA	NA	0	[Error: < 100 cases or controls]	NA	NA	Neurofibromatosis	neoplasms	NA	NA
200	PRS	NA	NA	NA	NA	NA	logistic	12108	72	12036	NA	NA	0	[Error: < 100 cases or controls]	NA	NA	Myeloproliferative disease	neoplasms	NA	NA
200.1	PRS	NA	NA	NA	NA	NA	logistic	10784	11	10773	NA	NA	0	[Error: < 100 cases or controls]	NA	NA	Polycythemia vera	neoplasms	NA	NA
201	PRS	NA	NA	NA	NA	NA	logistic	12043	7	12036	NA	NA	0	[Error: < 100 cases or controls]	NA	NA	Hodgkin's disease	neoplasms	NA	NA
202	PRS	NA	NA	NA	NA	NA	logistic	12074	38	12036	NA	NA	0	[Error: < 100 cases or controls]	NA	NA	Cancer of other lymphoid, histiocytic tissue	neoplasms	NA	NA
202.2	PRS	NA	NA	NA	NA	NA	logistic	12064	28	12036	NA	NA	0	[Error: < 100 cases or controls]	NA	NA	Non-Hodgkins lymphoma	neoplasms	NA	NA
202.21	PRS	NA	NA	NA	NA	NA	logistic	12038	2	12036	NA	NA	0	[Error: < 100 cases or controls]	NA	NA	Nodular lymphoma	neoplasms	NA	NA
202.22	PRS	NA	NA	NA	NA	NA	logistic	12043	7	12036	NA	NA	0	[Error: < 100 cases or controls]	NA	NA	Reticulosarcoma	neoplasms	NA	NA
202.23	PRS	NA	NA	NA	NA	NA	logistic	12041	5	12036	NA	NA	0	[Error: < 100 cases or controls]	NA	NA	Lymphosarcoma	neoplasms	NA	NA
202.24	PRS	NA	NA	NA	NA	NA	logistic	12045	9	12036	NA	NA	0	[Error: < 100 cases or controls]	NA	NA	Large cell lymphoma	neoplasms	NA	NA
204	PRS	NA	NA	NA	NA	NA	logistic	12126	90	12036	NA	NA	0	[Error: < 100 cases or controls]	NA	NA	Leukemia	neoplasms	NA	NA
204.1	PRS	NA	NA	NA	NA	NA	logistic	12057	21	12036	NA	NA	0	[Error: < 100 cases or controls]	NA	NA	Lymphoid leukemia	neoplasms	NA	NA
204.11	PRS	NA	NA	NA	NA	NA	logistic	12050	14	12036	NA	NA	0	[Error: < 100 cases or controls]	NA	NA	Lymphoid leukemia, acute	neoplasms	NA	NA
204.12	PRS	NA	NA	NA	NA	NA	logistic	12045	9	12036	NA	NA	0	[Error: < 100 cases or controls]	NA	NA	Lymphoid leukemia, chronic	neoplasms	NA	NA
204.2	PRS	NA	NA	NA	NA	NA	logistic	12097	61	12036	NA	NA	0	[Error: < 100 cases or controls]	NA	NA	Myeloid leukemia	neoplasms	NA	NA
204.21	PRS	NA	NA	NA	NA	NA	logistic	12088	52	12036	NA	NA	0	[Error: < 100 cases or controls]	NA	NA	Myeloid leukemia, acute	neoplasms	NA	NA
204.22	PRS	NA	NA	NA	NA	NA	logistic	12061	25	12036	NA	NA	0	[Error: < 100 cases or controls]	NA	NA	Myeloid leukemia, chronic	neoplasms	NA	NA
204.3	PRS	NA	NA	NA	NA	NA	logistic	12039	3	12036	NA	NA	0	[Error: < 100 cases or controls]	NA	NA	Monocytic leukemia	neoplasms	NA	NA
204.4	PRS	NA	NA	NA	NA	NA	logistic	12060	24	12036	NA	NA	0	[Error: < 100 cases or controls]	NA	NA	Multiple myeloma	neoplasms	NA	NA
209	PRS	NA	NA	NA	NA	NA	logistic	12299	10	12289	NA	NA	0	[Error: < 100 cases or controls]	NA	NA	Neuroendocrine tumors	neoplasms	NA	NA
210	PRS	NA	NA	NA	NA	NA	logistic	12117	20	12097	NA	NA	0	[Error: < 100 cases or controls]	NA	NA	Benign neoplasm of lip, oral cavity, and pharynx	neoplasms	NA	NA
211	PRS	NA	NA	NA	NA	NA	logistic	11625	41	11584	NA	NA	0	[Error: < 100 cases or controls]	NA	NA	Benign neoplasm of other parts of digestive system	neoplasms	NA	NA
212	PRS	NA	NA	NA	NA	NA	logistic	12275	33	12242	NA	NA	0	[Error: < 100 cases or controls]	NA	NA	Benign neoplasm of respiratory and intrathoracic organs	neoplasms	NA	NA
213	PRS	NA	NA	NA	NA	NA	logistic	10394	31	10363	NA	NA	0	[Error: < 100 cases or controls]	NA	NA	Benign neoplasm of bone and articular cartilage	neoplasms	NA	NA
214	PRS	NA	NA	NA	NA	NA	logistic	12109	44	12065	NA	NA	0	[Error: < 100 cases or controls]	NA	NA	Lipoma	neoplasms	NA	NA
214.1	PRS	NA	NA	NA	NA	NA	logistic	12100	35	12065	NA	NA	0	[Error: < 100 cases or controls]	NA	NA	Lipoma of skin and subcutaneous tissue	neoplasms	NA	NA
215	PRS	NA	NA	NA	NA	NA	logistic	12084	19	12065	NA	NA	0	[Error: < 100 cases or controls]	NA	NA	Other benign neoplasm of connective and other soft tissue	neoplasms	NA	NA
216	PRS	NA	NA	NA	NA	NA	logistic	11980	61	11919	NA	NA	0	[Error: < 100 cases or controls]	NA	NA	Benign neoplasm of skin	neoplasms	NA	NA
216.1	PRS	NA	NA	NA	NA	NA	logistic	11921	2	11919	NA	NA	0	[Error: < 100 cases or controls]	NA	NA	Screening for malignant neoplasms of the skin	neoplasms	NA	NA
217	PRS	NA	NA	NA	NA	NA	logistic	11922	3	11919	NA	NA	0	[Error: < 100 cases or controls]	NA	NA	Vascular hamartomas and non-neoplastic nevi	neoplasms	NA	NA
217.1	PRS	NA	NA	NA	NA	NA	logistic	11921	2	11919	NA	NA	0	[Error: < 100 cases or controls]	NA	NA	Nevus, non-neoplastic	neoplasms	NA	NA
218.2	PRS	NA	NA	NA	NA	NA	logistic	11110	4	11106	NA	NA	0	[Error: < 100 cases or controls]	NA	NA	Other benign neoplasm of uterus	neoplasms	NA	NA
220	PRS	NA	NA	NA	NA	NA	logistic	10932	46	10886	NA	NA	0	[Error: < 100 cases or controls]	NA	NA	Benign neoplasm of ovary	neoplasms	NA	NA
221	PRS	NA	NA	NA	NA	NA	logistic	10863	6	10857	NA	NA	0	[Error: < 100 cases or controls]	NA	NA	Benign neoplasm of other female genital organs	neoplasms	NA	NA
222	PRS	NA	NA	NA	NA	NA	logistic	11952	2	11950	NA	NA	0	[Error: < 100 cases or controls]	NA	NA	Benign neoplasm of male genital organs	neoplasms	NA	NA
223	PRS	NA	NA	NA	NA	NA	logistic	10370	7	10363	NA	NA	0	[Error: < 100 cases or controls]	NA	NA	Benign neoplasm of kidney and other urinary organs	neoplasms	NA	NA
224	PRS	NA	NA	NA	NA	NA	logistic	12073	14	12059	NA	NA	0	[Error: < 100 cases or controls]	NA	NA	Benign neoplasm of eye	neoplasms	NA	NA
224.1	PRS	NA	NA	NA	NA	NA	logistic	12064	5	12059	NA	NA	0	[Error: < 100 cases or controls]	NA	NA	Benign neoplasm of eye, uveal	neoplasms	NA	NA
225	PRS	NA	NA	NA	NA	NA	logistic	12113	54	12059	NA	NA	0	[Error: < 100 cases or controls]	NA	NA	Benign neoplasm of brain and other parts of nervous system	neoplasms	NA	NA
225.1	PRS	NA	NA	NA	NA	NA	logistic	12108	49	12059	NA	NA	0	[Error: < 100 cases or controls]	NA	NA	Benign neoplasm of brain, cranial nerves, meninges	neoplasms	NA	NA
225.2	PRS	NA	NA	NA	NA	NA	logistic	12064	5	12059	NA	NA	0	[Error: < 100 cases or controls]	NA	NA	Benign neoplasm of spinal cord, meninges	neoplasms	NA	NA
226	PRS	NA	NA	NA	NA	NA	logistic	12027	22	12005	NA	NA	0	[Error: < 100 cases or controls]	NA	NA	Benign neoplasm of thyroid glands	neoplasms	NA	NA
227	PRS	NA	NA	NA	NA	NA	logistic	12099	94	12005	NA	NA	0	[Error: < 100 cases or controls]	NA	NA	Benign neoplasm of other endocrine glands and related structures	neoplasms	NA	NA
227.1	PRS	NA	NA	NA	NA	NA	logistic	12032	27	12005	NA	NA	0	[Error: < 100 cases or controls]	NA	NA	Benign neoplasm of adrenal gland	neoplasms	NA	NA
227.2	PRS	NA	NA	NA	NA	NA	logistic	12019	14	12005	NA	NA	0	[Error: < 100 cases or controls]	NA	NA	Benign neoplasm of parathyroid gland	neoplasms	NA	NA
227.3	PRS	NA	NA	NA	NA	NA	logistic	12058	53	12005	NA	NA	0	[Error: < 100 cases or controls]	NA	NA	Benign neoplasm of pituitary gland and craniopharyngeal duct (pouch)	neoplasms	NA	NA
228	PRS	NA	NA	NA	NA	NA	logistic	12238	29	12209	NA	NA	0	[Error: < 100 cases or controls]	NA	NA	Hemangioma and lymphangioma, any site	neoplasms	NA	NA
228.1	PRS	NA	NA	NA	NA	NA	logistic	12211	2	12209	NA	NA	0	[Error: < 100 cases or controls]	NA	NA	Hemangioma of skin and subcutaneous tissue	neoplasms	NA	NA
229	PRS	NA	NA	NA	NA	NA	logistic	12258	8	12250	NA	NA	0	[Error: < 100 cases or controls]	NA	NA	Benign neoplasm of unspecified sites	neoplasms	NA	NA
229.1	PRS	NA	NA	NA	NA	NA	NA	12250	NA	NA	NA	NA	0	[Error: non-varying phenotype or genotype]	NA	NA	Benign neoplasm of lymph nodes	neoplasms	NA	NA
230	PRS	NA	NA	NA	NA	NA	logistic	12308	9	12299	NA	NA	0	[Error: < 100 cases or controls]	NA	NA	Kaposi's sarcoma	neoplasms	NA	NA
240	PRS	NA	NA	NA	NA	NA	logistic	10902	96	10806	NA	NA	0	[Error: < 100 cases or controls]	NA	NA	Simple and unspecified goiter	endocrine/metabolic	NA	NA
241.1	PRS	NA	NA	NA	NA	NA	logistic	10901	95	10806	NA	NA	0	[Error: < 100 cases or controls]	NA	NA	Nontoxic uninodular goiter	endocrine/metabolic	NA	NA
242.1	PRS	NA	NA	NA	NA	NA	logistic	10894	88	10806	NA	NA	0	[Error: < 100 cases or controls]	NA	NA	Graves' disease	endocrine/metabolic	NA	NA
242.2	PRS	NA	NA	NA	NA	NA	logistic	10837	31	10806	NA	NA	0	[Error: < 100 cases or controls]	NA	NA	Toxic multinodular goiter	endocrine/metabolic	NA	NA
242.3	PRS	NA	NA	NA	NA	NA	logistic	10829	23	10806	NA	NA	0	[Error: < 100 cases or controls]	NA	NA	Exophthalmos	endocrine/metabolic	NA	NA
242.31	PRS	NA	NA	NA	NA	NA	logistic	10811	5	10806	NA	NA	0	[Error: < 100 cases or controls]	NA	NA	Thyrotoxic exophthalmos	endocrine/metabolic	NA	NA
244.2	PRS	NA	NA	NA	NA	NA	logistic	10867	61	10806	NA	NA	0	[Error: < 100 cases or controls]	NA	NA	Acquired hypothyroidism	endocrine/metabolic	NA	NA
244.3	PRS	NA	NA	NA	NA	NA	logistic	10808	2	10806	NA	NA	0	[Error: < 100 cases or controls]	NA	NA	Iodine hypothyroidism	endocrine/metabolic	NA	NA
244.5	PRS	NA	NA	NA	NA	NA	logistic	10825	19	10806	NA	NA	0	[Error: < 100 cases or controls]	NA	NA	Congenital hypothyroidism	endocrine/metabolic	NA	NA
245	PRS	NA	NA	NA	NA	NA	logistic	10860	54	10806	NA	NA	0	[Error: < 100 cases or controls]	NA	NA	Thyroiditis	endocrine/metabolic	NA	NA
245.1	PRS	NA	NA	NA	NA	NA	logistic	10810	4	10806	NA	NA	0	[Error: < 100 cases or controls]	NA	NA	Thyroiditis, acute and subacute	endocrine/metabolic	NA	NA
245.2	PRS	NA	NA	NA	NA	NA	logistic	10834	28	10806	NA	NA	0	[Error: < 100 cases or controls]	NA	NA	Chronic thyroiditis	endocrine/metabolic	NA	NA
245.21	PRS	NA	NA	NA	NA	NA	logistic	10834	28	10806	NA	NA	0	[Error: < 100 cases or controls]	NA	NA	Chronic lymphocytic thyroiditis	endocrine/metabolic	NA	NA
246	PRS	NA	NA	NA	NA	NA	logistic	10875	69	10806	NA	NA	0	[Error: < 100 cases or controls]	NA	NA	Other disorders of thyroid	endocrine/metabolic	NA	NA
246.2	PRS	NA	NA	NA	NA	NA	logistic	10811	5	10806	NA	NA	0	[Error: < 100 cases or controls]	NA	NA	Thyroid cyst	endocrine/metabolic	NA	NA
246.7	PRS	NA	NA	NA	NA	NA	logistic	10820	14	10806	NA	NA	0	[Error: < 100 cases or controls]	NA	NA	Abnormal results of function study of thyroid	endocrine/metabolic	NA	NA
249	PRS	NA	NA	NA	NA	NA	logistic	9493	61	9432	NA	NA	0	[Error: < 100 cases or controls]	NA	NA	Secondary diabetes mellitus	endocrine/metabolic	NA	NA
250.11	PRS	NA	NA	NA	NA	NA	logistic	9510	78	9432	NA	NA	0	[Error: < 100 cases or controls]	NA	NA	Type 1 diabetes with ketoacidosis	endocrine/metabolic	NA	NA
250.12	PRS	NA	NA	NA	NA	NA	logistic	9496	64	9432	NA	NA	0	[Error: < 100 cases or controls]	NA	NA	Type 1 diabetes with renal manifestations	endocrine/metabolic	NA	NA
250.13	PRS	NA	NA	NA	NA	NA	logistic	9469	37	9432	NA	NA	0	[Error: < 100 cases or controls]	NA	NA	Type 1 diabetes with ophthalmic manifestations	endocrine/metabolic	NA	NA
250.14	PRS	NA	NA	NA	NA	NA	logistic	9508	76	9432	NA	NA	0	[Error: < 100 cases or controls]	NA	NA	Type 1 diabetes with neurological manifestations	endocrine/metabolic	NA	NA
250.15	PRS	NA	NA	NA	NA	NA	logistic	9444	12	9432	NA	NA	0	[Error: < 100 cases or controls]	NA	NA	Diabetes type 1 with peripheral circulatory disorders	endocrine/metabolic	NA	NA
250.21	PRS	NA	NA	NA	NA	NA	logistic	9472	40	9432	NA	NA	0	[Error: < 100 cases or controls]	NA	NA	Type 2 diabetes with ketoacidosis	endocrine/metabolic	NA	NA
250.41	PRS	NA	NA	NA	NA	NA	logistic	9505	73	9432	NA	NA	0	[Error: < 100 cases or controls]	NA	NA	Impaired fasting glucose	endocrine/metabolic	NA	NA
250.5	PRS	NA	NA	NA	NA	NA	logistic	9446	14	9432	NA	NA	0	[Error: < 100 cases or controls]	NA	NA	Glycosuria or Acetonuria	endocrine/metabolic	NA	NA
251	PRS	NA	NA	NA	NA	NA	logistic	10864	61	10803	NA	NA	0	[Error: < 100 cases or controls]	NA	NA	Other disorders of pancreatic internal secretion	endocrine/metabolic	NA	NA
251.8	PRS	NA	NA	NA	NA	NA	logistic	10804	1	10803	NA	NA	0	[Error: < 100 cases or controls]	NA	NA	Abnormality of secretion of glucagon or gastrin	endocrine/metabolic	NA	NA
252.2	PRS	NA	NA	NA	NA	NA	logistic	10817	14	10803	NA	NA	0	[Error: < 100 cases or controls]	NA	NA	Hypoparathyroidism	endocrine/metabolic	NA	NA
253.1	PRS	NA	NA	NA	NA	NA	logistic	10842	39	10803	NA	NA	0	[Error: < 100 cases or controls]	NA	NA	Pituitary hyperfunction	endocrine/metabolic	NA	NA
253.11	PRS	NA	NA	NA	NA	NA	logistic	10806	3	10803	NA	NA	0	[Error: < 100 cases or controls]	NA	NA	Acromegaly and gigantism	endocrine/metabolic	NA	NA
253.2	PRS	NA	NA	NA	NA	NA	logistic	10829	26	10803	NA	NA	0	[Error: < 100 cases or controls]	NA	NA	Pituitary hypofunction	endocrine/metabolic	NA	NA
253.3	PRS	NA	NA	NA	NA	NA	logistic	10818	15	10803	NA	NA	0	[Error: < 100 cases or controls]	NA	NA	Diabetes insipidus	endocrine/metabolic	NA	NA
253.4	PRS	NA	NA	NA	NA	NA	logistic	10824	21	10803	NA	NA	0	[Error: < 100 cases or controls]	NA	NA	Anterior pituitary disorders	endocrine/metabolic	NA	NA
253.5	PRS	NA	NA	NA	NA	NA	logistic	10819	16	10803	NA	NA	0	[Error: < 100 cases or controls]	NA	NA	Pituitary dwarfism	endocrine/metabolic	NA	NA
253.7	PRS	NA	NA	NA	NA	NA	logistic	10807	4	10803	NA	NA	0	[Error: < 100 cases or controls]	NA	NA	Other disorders of neurohypophysis	endocrine/metabolic	NA	NA
254	PRS	NA	NA	NA	NA	NA	logistic	10806	3	10803	NA	NA	0	[Error: < 100 cases or controls]	NA	NA	Diseases of thymus gland	endocrine/metabolic	NA	NA
255.1	PRS	NA	NA	NA	NA	NA	logistic	10852	49	10803	NA	NA	0	[Error: < 100 cases or controls]	NA	NA	Adrenal hyperfunction	endocrine/metabolic	NA	NA
255.11	PRS	NA	NA	NA	NA	NA	logistic	10817	14	10803	NA	NA	0	[Error: < 100 cases or controls]	NA	NA	Cushing's syndrome	endocrine/metabolic	NA	NA
255.12	PRS	NA	NA	NA	NA	NA	logistic	10833	30	10803	NA	NA	0	[Error: < 100 cases or controls]	NA	NA	Hyperaldosteronism	endocrine/metabolic	NA	NA
255.13	PRS	NA	NA	NA	NA	NA	logistic	10807	4	10803	NA	NA	0	[Error: < 100 cases or controls]	NA	NA	Medulloadrenal hyperfunction	endocrine/metabolic	NA	NA
255.2	PRS	NA	NA	NA	NA	NA	logistic	10898	95	10803	NA	NA	0	[Error: < 100 cases or controls]	NA	NA	Adrenal hypofunction	endocrine/metabolic	NA	NA
255.21	PRS	NA	NA	NA	NA	NA	logistic	10891	88	10803	NA	NA	0	[Error: < 100 cases or controls]	NA	NA	Glucocorticoid deficiency	endocrine/metabolic	NA	NA
255.22	PRS	NA	NA	NA	NA	NA	logistic	10805	2	10803	NA	NA	0	[Error: < 100 cases or controls]	NA	NA	Mineralocorticoid deficiency	endocrine/metabolic	NA	NA
255.3	PRS	NA	NA	NA	NA	NA	logistic	10809	6	10803	NA	NA	0	[Error: < 100 cases or controls]	NA	NA	Adrenogenital disorders	endocrine/metabolic	NA	NA
256.1	PRS	NA	NA	NA	NA	NA	logistic	10804	1	10803	NA	NA	0	[Error: < 100 cases or controls]	NA	NA	Hyperestrogenism	endocrine/metabolic	NA	NA
257	PRS	NA	NA	NA	NA	NA	logistic	10876	73	10803	NA	NA	0	[Error: < 100 cases or controls]	NA	NA	Testicular dysfunction	endocrine/metabolic	NA	NA
257.1	PRS	NA	NA	NA	NA	NA	logistic	10873	70	10803	NA	NA	0	[Error: < 100 cases or controls]	NA	NA	Testicular hypofunction	endocrine/metabolic	NA	NA
258	PRS	NA	NA	NA	NA	NA	logistic	10811	8	10803	NA	NA	0	[Error: < 100 cases or controls]	NA	NA	Iatrogenic endocrine disorders	endocrine/metabolic	NA	NA
258.1	PRS	NA	NA	NA	NA	NA	logistic	10805	2	10803	NA	NA	0	[Error: < 100 cases or controls]	NA	NA	Postablative ovarian failure	endocrine/metabolic	NA	NA
259	PRS	NA	NA	NA	NA	NA	logistic	10836	33	10803	NA	NA	0	[Error: < 100 cases or controls]	NA	NA	Other endocrine disorders	endocrine/metabolic	NA	NA
259.1	PRS	NA	NA	NA	NA	NA	NA	10803	NA	NA	NA	NA	0	[Error: non-varying phenotype or genotype]	NA	NA	Nonspecific abnormal results of other endocrine function study	endocrine/metabolic	NA	NA
259.2	PRS	NA	NA	NA	NA	NA	logistic	10815	12	10803	NA	NA	0	[Error: < 100 cases or controls]	NA	NA	Carcinoid syndrome	endocrine/metabolic	NA	NA
259.3	PRS	NA	NA	NA	NA	NA	logistic	10815	12	10803	NA	NA	0	[Error: < 100 cases or controls]	NA	NA	Delay in sexual development and puberty NEC	endocrine/metabolic	NA	NA
259.4	PRS	NA	NA	NA	NA	NA	logistic	10854	51	10803	NA	NA	0	[Error: < 100 cases or controls]	NA	NA	Precocious sexual development and puberty NEC	endocrine/metabolic	NA	NA
259.8	PRS	NA	NA	NA	NA	NA	NA	10803	NA	NA	NA	NA	0	[Error: non-varying phenotype or genotype]	NA	NA	Polyglandular activity in multiple endocrine adenomatosis	endocrine/metabolic	NA	NA
260.1	PRS	NA	NA	NA	NA	NA	logistic	9162	40	9122	NA	NA	0	[Error: < 100 cases or controls]	NA	NA	Cachexia	endocrine/metabolic	NA	NA
260.21	PRS	NA	NA	NA	NA	NA	logistic	9123	1	9122	NA	NA	0	[Error: < 100 cases or controls]	NA	NA	Kwashiorkor	endocrine/metabolic	NA	NA
260.22	PRS	NA	NA	NA	NA	NA	logistic	9144	22	9122	NA	NA	0	[Error: < 100 cases or controls]	NA	NA	Nutritional marasmus	endocrine/metabolic	NA	NA
260.6	PRS	NA	NA	NA	NA	NA	logistic	9217	95	9122	NA	NA	0	[Error: < 100 cases or controls]	NA	NA	Anorexia	endocrine/metabolic	NA	NA
260.7	PRS	NA	NA	NA	NA	NA	logistic	9123	1	9122	NA	NA	0	[Error: < 100 cases or controls]	NA	NA	Polyphagia	endocrine/metabolic	NA	NA
261.1	PRS	NA	NA	NA	NA	NA	logistic	9144	22	9122	NA	NA	0	[Error: < 100 cases or controls]	NA	NA	Vitamin A deficiency	endocrine/metabolic	NA	NA
261.3	PRS	NA	NA	NA	NA	NA	NA	9122	NA	NA	NA	NA	0	[Error: non-varying phenotype or genotype]	NA	NA	Vitamin C deficiencies	endocrine/metabolic	NA	NA
261.41	PRS	NA	NA	NA	NA	NA	logistic	9128	6	9122	NA	NA	0	[Error: < 100 cases or controls]	NA	NA	Rickets or osteomalacia	endocrine/metabolic	NA	NA
262	PRS	NA	NA	NA	NA	NA	logistic	9172	50	9122	NA	NA	0	[Error: < 100 cases or controls]	NA	NA	Mineral deficiency NEC	endocrine/metabolic	NA	NA
263	PRS	NA	NA	NA	NA	NA	logistic	9186	64	9122	NA	NA	0	[Error: < 100 cases or controls]	NA	NA	Other nutritional deficiency	endocrine/metabolic	NA	NA
264.1	PRS	NA	NA	NA	NA	NA	logistic	9176	54	9122	NA	NA	0	[Error: < 100 cases or controls]	NA	NA	Short stature	endocrine/metabolic	NA	NA
270.1	PRS	NA	NA	NA	NA	NA	logistic	11426	6	11420	NA	NA	0	[Error: < 100 cases or controls]	NA	NA	Disturbances of amino-acid transport	endocrine/metabolic	NA	NA
270.11	PRS	NA	NA	NA	NA	NA	logistic	11421	1	11420	NA	NA	0	[Error: < 100 cases or controls]	NA	NA	Disturbances of sulphur-bearing amino-acid metabolism	endocrine/metabolic	NA	NA
270.12	PRS	NA	NA	NA	NA	NA	NA	11420	NA	NA	NA	NA	0	[Error: non-varying phenotype or genotype]	NA	NA	Phenylketonuria [PKU]	endocrine/metabolic	NA	NA
270.2	PRS	NA	NA	NA	NA	NA	logistic	11437	17	11420	NA	NA	0	[Error: < 100 cases or controls]	NA	NA	Disorders of amino-acid metabolism	endocrine/metabolic	NA	NA
270.21	PRS	NA	NA	NA	NA	NA	logistic	11423	3	11420	NA	NA	0	[Error: < 100 cases or controls]	NA	NA	Disorders of urea cycle metabolism	endocrine/metabolic	NA	NA
270.31	PRS	NA	NA	NA	NA	NA	logistic	11421	1	11420	NA	NA	0	[Error: < 100 cases or controls]	NA	NA	Polyclonal hypergammaglobulinemia	endocrine/metabolic	NA	NA
270.32	PRS	NA	NA	NA	NA	NA	logistic	11485	65	11420	NA	NA	0	[Error: < 100 cases or controls]	NA	NA	Paraproteinemia	endocrine/metabolic	NA	NA
270.33	PRS	NA	NA	NA	NA	NA	logistic	11430	10	11420	NA	NA	0	[Error: < 100 cases or controls]	NA	NA	Amyloidosis	endocrine/metabolic	NA	NA
270.34	PRS	NA	NA	NA	NA	NA	NA	11420	NA	NA	NA	NA	0	[Error: non-varying phenotype or genotype]	NA	NA	Alpha-1-antitrypsin deficiency	endocrine/metabolic	NA	NA
270.35	PRS	NA	NA	NA	NA	NA	NA	11420	NA	NA	NA	NA	0	[Error: non-varying phenotype or genotype]	NA	NA	Macroglobulinemia	endocrine/metabolic	NA	NA
270.38	PRS	NA	NA	NA	NA	NA	logistic	11461	41	11420	NA	NA	0	[Error: < 100 cases or controls]	NA	NA	Other specified disorders of plasma protein metabolism	endocrine/metabolic	NA	NA
271	PRS	NA	NA	NA	NA	NA	logistic	12211	57	12154	NA	NA	0	[Error: < 100 cases or controls]	NA	NA	Disorders of carbohydrate transport and metabolism	endocrine/metabolic	NA	NA
271.3	PRS	NA	NA	NA	NA	NA	logistic	12203	49	12154	NA	NA	0	[Error: < 100 cases or controls]	NA	NA	Intestinal disaccharidase deficiencies and disaccharide malabsorption	endocrine/metabolic	NA	NA
271.9	PRS	NA	NA	NA	NA	NA	logistic	12162	8	12154	NA	NA	0	[Error: < 100 cases or controls]	NA	NA	Other disorders of carbohydrate transport and metabolism	endocrine/metabolic	NA	NA
272.12	PRS	NA	NA	NA	NA	NA	logistic	9306	23	9283	NA	NA	0	[Error: < 100 cases or controls]	NA	NA	Hyperglyceridemia	endocrine/metabolic	NA	NA
272.14	PRS	NA	NA	NA	NA	NA	logistic	9284	1	9283	NA	NA	0	[Error: < 100 cases or controls]	NA	NA	Hyperchylomicronemia	endocrine/metabolic	NA	NA
272.9	PRS	NA	NA	NA	NA	NA	logistic	9286	3	9283	NA	NA	0	[Error: < 100 cases or controls]	NA	NA	Unspecified disorder of lipoid metabolism	endocrine/metabolic	NA	NA
274.2	PRS	NA	NA	NA	NA	NA	logistic	11725	15	11710	NA	NA	0	[Error: < 100 cases or controls]	NA	NA	Crystal arthropathies	endocrine/metabolic	NA	NA
274.21	PRS	NA	NA	NA	NA	NA	logistic	11723	13	11710	NA	NA	0	[Error: < 100 cases or controls]	NA	NA	Chondrocalcinosis	endocrine/metabolic	NA	NA
275.1	PRS	NA	NA	NA	NA	NA	logistic	11257	55	11202	NA	NA	0	[Error: < 100 cases or controls]	NA	NA	Disorders of iron metabolism	hematopoietic	NA	NA
275.11	PRS	NA	NA	NA	NA	NA	logistic	11210	8	11202	NA	NA	0	[Error: < 100 cases or controls]	NA	NA	Hereditary hemochromatosis	hematopoietic	NA	NA
275.2	PRS	NA	NA	NA	NA	NA	logistic	11203	1	11202	NA	NA	0	[Error: < 100 cases or controls]	NA	NA	Disorders of copper metabolism	endocrine/metabolic	NA	NA
275.51	PRS	NA	NA	NA	NA	NA	logistic	11298	96	11202	NA	NA	0	[Error: < 100 cases or controls]	NA	NA	Hypocalcemia	endocrine/metabolic	NA	NA
276.42	PRS	NA	NA	NA	NA	NA	logistic	8416	57	8359	NA	NA	0	[Error: < 100 cases or controls]	NA	NA	Alkalosis	endocrine/metabolic	NA	NA
276.8	PRS	NA	NA	NA	NA	NA	logistic	8363	4	8359	NA	NA	0	[Error: < 100 cases or controls]	NA	NA	Polydipsia	endocrine/metabolic	NA	NA
277	PRS	NA	NA	NA	NA	NA	logistic	11771	83	11688	NA	NA	0	[Error: < 100 cases or controls]	NA	NA	Other disorders of metabolism	endocrine/metabolic	NA	NA
277.1	PRS	NA	NA	NA	NA	NA	NA	11688	NA	NA	NA	NA	0	[Error: non-varying phenotype or genotype]	NA	NA	Disorders of porphyrin metabolism	endocrine/metabolic	NA	NA
277.2	PRS	NA	NA	NA	NA	NA	logistic	11689	1	11688	NA	NA	0	[Error: < 100 cases or controls]	NA	NA	Other disorders of purine and pyrimidine metabolism	endocrine/metabolic	NA	NA
277.4	PRS	NA	NA	NA	NA	NA	logistic	11727	39	11688	NA	NA	0	[Error: < 100 cases or controls]	NA	NA	Disorders of bilirubin excretion	endocrine/metabolic	NA	NA
277.5	PRS	NA	NA	NA	NA	NA	logistic	11707	19	11688	NA	NA	0	[Error: < 100 cases or controls]	NA	NA	Other disorders of lipoid metabolism	endocrine/metabolic	NA	NA
277.51	PRS	NA	NA	NA	NA	NA	logistic	11703	15	11688	NA	NA	0	[Error: < 100 cases or controls]	NA	NA	Lipoprotein disorders	endocrine/metabolic	NA	NA
277.6	PRS	NA	NA	NA	NA	NA	logistic	11692	4	11688	NA	NA	0	[Error: < 100 cases or controls]	NA	NA	Other deficiencies of circulating enzymes	endocrine/metabolic	NA	NA
277.7	PRS	NA	NA	NA	NA	NA	logistic	11746	58	11688	NA	NA	0	[Error: < 100 cases or controls]	NA	NA	Dysmetabolic syndrome X	endocrine/metabolic	NA	NA
277.8	PRS	NA	NA	NA	NA	NA	logistic	11689	1	11688	NA	NA	0	[Error: < 100 cases or controls]	NA	NA	Carnitine deficiencies	endocrine/metabolic	NA	NA
278.3	PRS	NA	NA	NA	NA	NA	logistic	8686	41	8645	NA	NA	0	[Error: < 100 cases or controls]	NA	NA	Localized adiposity	endocrine/metabolic	NA	NA
279.11	PRS	NA	NA	NA	NA	NA	logistic	11461	9	11452	NA	NA	0	[Error: < 100 cases or controls]	NA	NA	Deficiency of humoral immunity	endocrine/metabolic	NA	NA
279.2	PRS	NA	NA	NA	NA	NA	logistic	11463	11	11452	NA	NA	0	[Error: < 100 cases or controls]	NA	NA	Autoimmune disease NEC	endocrine/metabolic	NA	NA
279.7	PRS	NA	NA	NA	NA	NA	logistic	11522	70	11452	NA	NA	0	[Error: < 100 cases or controls]	NA	NA	Other immunological findings	endocrine/metabolic	NA	NA
279.8	PRS	NA	NA	NA	NA	NA	logistic	11460	8	11452	NA	NA	0	[Error: < 100 cases or controls]	NA	NA	Other specified disorders involving the immune mechanism	endocrine/metabolic	NA	NA
281.1	PRS	NA	NA	NA	NA	NA	logistic	7521	91	7430	NA	NA	0	[Error: < 100 cases or controls]	NA	NA	Megaloblastic anemia	hematopoietic	NA	NA
281.11	PRS	NA	NA	NA	NA	NA	logistic	7463	33	7430	NA	NA	0	[Error: < 100 cases or controls]	NA	NA	Pernicious anemia	hematopoietic	NA	NA
281.12	PRS	NA	NA	NA	NA	NA	logistic	7496	66	7430	NA	NA	0	[Error: < 100 cases or controls]	NA	NA	Other vitamin B12 deficiency anemia	hematopoietic	NA	NA
281.13	PRS	NA	NA	NA	NA	NA	logistic	7434	4	7430	NA	NA	0	[Error: < 100 cases or controls]	NA	NA	Folate-deficiency anemia	hematopoietic	NA	NA
281.9	PRS	NA	NA	NA	NA	NA	logistic	7457	27	7430	NA	NA	0	[Error: < 100 cases or controls]	NA	NA	Deficiency anemias	hematopoietic	NA	NA
282.8	PRS	NA	NA	NA	NA	NA	logistic	7481	51	7430	NA	NA	0	[Error: < 100 cases or controls]	NA	NA	Other hemoglobinopathies	hematopoietic	NA	NA
283	PRS	NA	NA	NA	NA	NA	logistic	7521	91	7430	NA	NA	0	[Error: < 100 cases or controls]	NA	NA	Acquired hemolytic anemias	hematopoietic	NA	NA
283.1	PRS	NA	NA	NA	NA	NA	logistic	7437	7	7430	NA	NA	0	[Error: < 100 cases or controls]	NA	NA	Autoimmune hemolytic anemias	hematopoietic	NA	NA
283.2	PRS	NA	NA	NA	NA	NA	logistic	7439	9	7430	NA	NA	0	[Error: < 100 cases or controls]	NA	NA	Non-autoimmune hemolytic anemias	hematopoietic	NA	NA
283.21	PRS	NA	NA	NA	NA	NA	logistic	7433	3	7430	NA	NA	0	[Error: < 100 cases or controls]	NA	NA	Hemolytic-uremic syndrome	hematopoietic	NA	NA
284.2	PRS	NA	NA	NA	NA	NA	logistic	7432	2	7430	NA	NA	0	[Error: < 100 cases or controls]	NA	NA	Constitutional aplastic anemia	hematopoietic	NA	NA
285.3	PRS	NA	NA	NA	NA	NA	NA	7430	NA	NA	NA	NA	0	[Error: non-varying phenotype or genotype]	NA	NA	Sideroblastic anemia	hematopoietic	NA	NA
285.8	PRS	NA	NA	NA	NA	NA	logistic	7433	3	7430	NA	NA	0	[Error: < 100 cases or controls]	NA	NA	Hemoglobinuria	hematopoietic	NA	NA
286.1	PRS	NA	NA	NA	NA	NA	logistic	10398	32	10366	NA	NA	0	[Error: < 100 cases or controls]	NA	NA	Congenital coagulation defects	hematopoietic	NA	NA
286.11	PRS	NA	NA	NA	NA	NA	logistic	10379	13	10366	NA	NA	0	[Error: < 100 cases or controls]	NA	NA	Von willebrand's disease	hematopoietic	NA	NA
286.12	PRS	NA	NA	NA	NA	NA	logistic	10376	10	10366	NA	NA	0	[Error: < 100 cases or controls]	NA	NA	Congenital deficiency of other clotting factors (including factor VII)	hematopoietic	NA	NA
286.13	PRS	NA	NA	NA	NA	NA	logistic	10374	8	10366	NA	NA	0	[Error: < 100 cases or controls]	NA	NA	Congenital factor VIII disorder	hematopoietic	NA	NA
286.3	PRS	NA	NA	NA	NA	NA	logistic	10382	16	10366	NA	NA	0	[Error: < 100 cases or controls]	NA	NA	Coagulation defects complicating pregnancy or postpartum	hematopoietic	NA	NA
286.4	PRS	NA	NA	NA	NA	NA	logistic	10382	16	10366	NA	NA	0	[Error: < 100 cases or controls]	NA	NA	Acquired coagulation factor deficiency	hematopoietic	NA	NA
286.5	PRS	NA	NA	NA	NA	NA	logistic	10394	28	10366	NA	NA	0	[Error: < 100 cases or controls]	NA	NA	Hemorrhagic disorder due to intrinsic circulating anticoagulants	hematopoietic	NA	NA
286.6	PRS	NA	NA	NA	NA	NA	logistic	10384	18	10366	NA	NA	0	[Error: < 100 cases or controls]	NA	NA	Defibrination syndrome	hematopoietic	NA	NA
286.8	PRS	NA	NA	NA	NA	NA	logistic	10421	55	10366	NA	NA	0	[Error: < 100 cases or controls]	NA	NA	Hypercoagulable state	hematopoietic	NA	NA
286.81	PRS	NA	NA	NA	NA	NA	logistic	10414	48	10366	NA	NA	0	[Error: < 100 cases or controls]	NA	NA	Primary hypercoagulable state	hematopoietic	NA	NA
286.9	PRS	NA	NA	NA	NA	NA	logistic	10417	51	10366	NA	NA	0	[Error: < 100 cases or controls]	NA	NA	Abnormal coagulation profile	hematopoietic	NA	NA
287.1	PRS	NA	NA	NA	NA	NA	logistic	10376	10	10366	NA	NA	0	[Error: < 100 cases or controls]	NA	NA	Spontaneous ecchymoses	hematopoietic	NA	NA
287.2	PRS	NA	NA	NA	NA	NA	logistic	10369	3	10366	NA	NA	0	[Error: < 100 cases or controls]	NA	NA	Allergic purpura	hematopoietic	NA	NA
287.31	PRS	NA	NA	NA	NA	NA	logistic	10412	46	10366	NA	NA	0	[Error: < 100 cases or controls]	NA	NA	Primary thrombocytopenia	hematopoietic	NA	NA
287.32	PRS	NA	NA	NA	NA	NA	logistic	10417	51	10366	NA	NA	0	[Error: < 100 cases or controls]	NA	NA	Secondary thrombocytopenia	hematopoietic	NA	NA
287.4	PRS	NA	NA	NA	NA	NA	logistic	10374	8	10366	NA	NA	0	[Error: < 100 cases or controls]	NA	NA	Qualitative platelet defects	hematopoietic	NA	NA
288.3	PRS	NA	NA	NA	NA	NA	logistic	9750	26	9724	NA	NA	0	[Error: < 100 cases or controls]	NA	NA	Eosinophilia	hematopoietic	NA	NA
289	PRS	NA	NA	NA	NA	NA	logistic	9801	77	9724	NA	NA	0	[Error: < 100 cases or controls]	NA	NA	Other diseases of blood and blood-forming organs	hematopoietic	NA	NA
289.1	PRS	NA	NA	NA	NA	NA	logistic	9728	4	9724	NA	NA	0	[Error: < 100 cases or controls]	NA	NA	Myelofibrosis	hematopoietic	NA	NA
289.3	PRS	NA	NA	NA	NA	NA	logistic	9744	20	9724	NA	NA	0	[Error: < 100 cases or controls]	NA	NA	Personal history of diseases of blood and blood-forming organs	hematopoietic	NA	NA
289.5	PRS	NA	NA	NA	NA	NA	logistic	9784	60	9724	NA	NA	0	[Error: < 100 cases or controls]	NA	NA	Diseases of spleen	hematopoietic	NA	NA
289.8	PRS	NA	NA	NA	NA	NA	logistic	9706	13	9693	NA	NA	0	[Error: < 100 cases or controls]	NA	NA	Polycythemia, secondary	hematopoietic	NA	NA
289.9	PRS	NA	NA	NA	NA	NA	logistic	9734	10	9724	NA	NA	0	[Error: < 100 cases or controls]	NA	NA	Abnormality of red blood cells	hematopoietic	NA	NA
290.11	PRS	NA	NA	NA	NA	NA	logistic	10434	39	10395	NA	NA	0	[Error: < 100 cases or controls]	NA	NA	Alzheimer's disease	mental disorders	NA	NA
290.12	PRS	NA	NA	NA	NA	NA	logistic	10399	4	10395	NA	NA	0	[Error: < 100 cases or controls]	NA	NA	Dementia with cerebral degenerations	mental disorders	NA	NA
290.13	PRS	NA	NA	NA	NA	NA	logistic	10418	23	10395	NA	NA	0	[Error: < 100 cases or controls]	NA	NA	Senile dementia	mental disorders	NA	NA
290.16	PRS	NA	NA	NA	NA	NA	logistic	10420	25	10395	NA	NA	0	[Error: < 100 cases or controls]	NA	NA	Vascular dementia	mental disorders	NA	NA
290.2	PRS	NA	NA	NA	NA	NA	logistic	10468	73	10395	NA	NA	0	[Error: < 100 cases or controls]	NA	NA	Delirium due to conditions classified elsewhere	mental disorders	NA	NA
290.3	PRS	NA	NA	NA	NA	NA	logistic	10484	89	10395	NA	NA	0	[Error: < 100 cases or controls]	NA	NA	Other persistent mental disorders due to conditions classified elsewhere	mental disorders	NA	NA
291.1	PRS	NA	NA	NA	NA	NA	logistic	10416	21	10395	NA	NA	0	[Error: < 100 cases or controls]	NA	NA	Transient mental disorders due to conditions classified elsewhere	mental disorders	NA	NA
291.4	PRS	NA	NA	NA	NA	NA	logistic	10431	36	10395	NA	NA	0	[Error: < 100 cases or controls]	NA	NA	Specific nonpsychotic mental disorders due to brain damage	mental disorders	NA	NA
292.11	PRS	NA	NA	NA	NA	NA	logistic	10458	63	10395	NA	NA	0	[Error: < 100 cases or controls]	NA	NA	Aphasia	mental disorders	NA	NA
292.12	PRS	NA	NA	NA	NA	NA	logistic	10404	9	10395	NA	NA	0	[Error: < 100 cases or controls]	NA	NA	Symbolic dysfunction	mental disorders	NA	NA
292.2	PRS	NA	NA	NA	NA	NA	logistic	10419	24	10395	NA	NA	0	[Error: < 100 cases or controls]	NA	NA	Mild cognitive impairment	mental disorders	NA	NA
292.5	PRS	NA	NA	NA	NA	NA	logistic	10441	46	10395	NA	NA	0	[Error: < 100 cases or controls]	NA	NA	Transient alteration of awareness	mental disorders	NA	NA
292.6	PRS	NA	NA	NA	NA	NA	logistic	10440	45	10395	NA	NA	0	[Error: < 100 cases or controls]	NA	NA	Hallucinations	mental disorders	NA	NA
293	PRS	NA	NA	NA	NA	NA	logistic	11447	37	11410	NA	NA	0	[Error: < 100 cases or controls]	NA	NA	Symptoms involving head and neck	mental disorders	NA	NA
295.2	PRS	NA	NA	NA	NA	NA	logistic	8386	41	8345	NA	NA	0	[Error: < 100 cases or controls]	NA	NA	Paranoid disorders	mental disorders	NA	NA
297.2	PRS	NA	NA	NA	NA	NA	logistic	8371	26	8345	NA	NA	0	[Error: < 100 cases or controls]	NA	NA	Suicide or self-inflicted injury	mental disorders	NA	NA
300.12	PRS	NA	NA	NA	NA	NA	logistic	8408	63	8345	NA	NA	0	[Error: < 100 cases or controls]	NA	NA	Agorophobia, social phobia, and panic disorder	mental disorders	NA	NA
300.13	PRS	NA	NA	NA	NA	NA	logistic	8352	7	8345	NA	NA	0	[Error: < 100 cases or controls]	NA	NA	Phobia	mental disorders	NA	NA
300.2	PRS	NA	NA	NA	NA	NA	NA	8345	NA	NA	NA	NA	0	[Error: non-varying phenotype or genotype]	NA	NA	Generalized anxiety & phobic disorders	mental disorders	NA	NA
300.3	PRS	NA	NA	NA	NA	NA	logistic	8363	18	8345	NA	NA	0	[Error: < 100 cases or controls]	NA	NA	Obsessive-compulsive disorders	mental disorders	NA	NA
300.4	PRS	NA	NA	NA	NA	NA	logistic	8440	95	8345	NA	NA	0	[Error: < 100 cases or controls]	NA	NA	Dysthymic disorder	mental disorders	NA	NA
300.8	PRS	NA	NA	NA	NA	NA	logistic	8370	25	8345	NA	NA	0	[Error: < 100 cases or controls]	NA	NA	Acute reaction to stress	mental disorders	NA	NA
301	PRS	NA	NA	NA	NA	NA	logistic	8385	40	8345	NA	NA	0	[Error: < 100 cases or controls]	NA	NA	Personality disorders	mental disorders	NA	NA
301.1	PRS	NA	NA	NA	NA	NA	NA	8345	NA	NA	NA	NA	0	[Error: non-varying phenotype or genotype]	NA	NA	Schizoid personality disorder	mental disorders	NA	NA
301.2	PRS	NA	NA	NA	NA	NA	logistic	8367	22	8345	NA	NA	0	[Error: < 100 cases or controls]	NA	NA	Antisocial/borderline personality disorder	mental disorders	NA	NA
302	PRS	NA	NA	NA	NA	NA	logistic	8380	35	8345	NA	NA	0	[Error: < 100 cases or controls]	NA	NA	Sexual and gender identity disorders	mental disorders	NA	NA
302.1	PRS	NA	NA	NA	NA	NA	logistic	8360	15	8345	NA	NA	0	[Error: < 100 cases or controls]	NA	NA	Decreased libido	mental disorders	NA	NA
303	PRS	NA	NA	NA	NA	NA	logistic	8394	49	8345	NA	NA	0	[Error: < 100 cases or controls]	NA	NA	Psychogenic and somatoform disorders	mental disorders	NA	NA
303.1	PRS	NA	NA	NA	NA	NA	logistic	8348	3	8345	NA	NA	0	[Error: < 100 cases or controls]	NA	NA	Dissociative disorder	mental disorders	NA	NA
303.3	PRS	NA	NA	NA	NA	NA	logistic	8355	10	8345	NA	NA	0	[Error: < 100 cases or controls]	NA	NA	Psychogenic disorder	mental disorders	NA	NA
303.31	PRS	NA	NA	NA	NA	NA	logistic	8347	2	8345	NA	NA	0	[Error: < 100 cases or controls]	NA	NA	Gastrointestinal malfunction arising from mental factors	mental disorders	NA	NA
303.4	PRS	NA	NA	NA	NA	NA	logistic	8384	39	8345	NA	NA	0	[Error: < 100 cases or controls]	NA	NA	Somatoform disorder	mental disorders	NA	NA
305.2	PRS	NA	NA	NA	NA	NA	logistic	8374	29	8345	NA	NA	0	[Error: < 100 cases or controls]	NA	NA	Eating disorder	mental disorders	NA	NA
305.21	PRS	NA	NA	NA	NA	NA	logistic	8347	2	8345	NA	NA	0	[Error: < 100 cases or controls]	NA	NA	Anorexia nervosa	mental disorders	NA	NA
306.1	PRS	NA	NA	NA	NA	NA	logistic	8407	62	8345	NA	NA	0	[Error: < 100 cases or controls]	NA	NA	Mental disorders durring/after pregnancy	mental disorders	NA	NA
306.9	PRS	NA	NA	NA	NA	NA	logistic	8365	20	8345	NA	NA	0	[Error: < 100 cases or controls]	NA	NA	Tension headache	mental disorders	NA	NA
312.3	PRS	NA	NA	NA	NA	NA	logistic	11370	26	11344	NA	NA	0	[Error: < 100 cases or controls]	NA	NA	Impulse control disorder	mental disorders	NA	NA
313.2	PRS	NA	NA	NA	NA	NA	logistic	11353	9	11344	NA	NA	0	[Error: < 100 cases or controls]	NA	NA	Tics and stuttering	mental disorders	NA	NA
313.3	PRS	NA	NA	NA	NA	NA	logistic	11400	56	11344	NA	NA	0	[Error: < 100 cases or controls]	NA	NA	Autism	mental disorders	NA	NA
315.1	PRS	NA	NA	NA	NA	NA	logistic	11362	18	11344	NA	NA	0	[Error: < 100 cases or controls]	NA	NA	Learning disorder	mental disorders	NA	NA
315.3	PRS	NA	NA	NA	NA	NA	logistic	11438	94	11344	NA	NA	0	[Error: < 100 cases or controls]	NA	NA	Mental retardation	mental disorders	NA	NA
316.1	PRS	NA	NA	NA	NA	NA	logistic	9821	43	9778	NA	NA	0	[Error: < 100 cases or controls]	NA	NA	Polyneuropathy due to drugs	mental disorders	NA	NA
317.11	PRS	NA	NA	NA	NA	NA	logistic	9823	45	9778	NA	NA	0	[Error: < 100 cases or controls]	NA	NA	Alcoholic liver damage	mental disorders	NA	NA
320	PRS	NA	NA	NA	NA	NA	logistic	12127	55	12072	NA	NA	0	[Error: < 100 cases or controls]	NA	NA	Meningitis	neurological	NA	NA
323	PRS	NA	NA	NA	NA	NA	logistic	12110	38	12072	NA	NA	0	[Error: < 100 cases or controls]	NA	NA	Encephalitis	neurological	NA	NA
323.2	PRS	NA	NA	NA	NA	NA	logistic	12080	8	12072	NA	NA	0	[Error: < 100 cases or controls]	NA	NA	Acute (transverse) myelitis	neurological	NA	NA
323.8	PRS	NA	NA	NA	NA	NA	logistic	12098	26	12072	NA	NA	0	[Error: < 100 cases or controls]	NA	NA	Encephalitis, non-infectious	neurological	NA	NA
324	PRS	NA	NA	NA	NA	NA	logistic	12102	30	12072	NA	NA	0	[Error: < 100 cases or controls]	NA	NA	Other CNS infection and poliomyelitis	neurological	NA	NA
324.1	PRS	NA	NA	NA	NA	NA	NA	12072	NA	NA	NA	NA	0	[Error: non-varying phenotype or genotype]	NA	NA	Jakob-Creutzfeldt disease	neurological	NA	NA
325	PRS	NA	NA	NA	NA	NA	logistic	12078	6	12072	NA	NA	0	[Error: < 100 cases or controls]	NA	NA	Phlebitis and thrombophlebitis of intracranial venous sinuses	neurological	NA	NA
327.1	PRS	NA	NA	NA	NA	NA	logistic	10094	40	10054	NA	NA	0	[Error: < 100 cases or controls]	NA	NA	Hypersomnia	neurological	NA	NA
327.31	PRS	NA	NA	NA	NA	NA	logistic	10066	12	10054	NA	NA	0	[Error: < 100 cases or controls]	NA	NA	Central/nonobstroctive sleep apnea	neurological	NA	NA
327.41	PRS	NA	NA	NA	NA	NA	logistic	10092	38	10054	NA	NA	0	[Error: < 100 cases or controls]	NA	NA	Organic or persistent insomnia	neurological	NA	NA
327.5	PRS	NA	NA	NA	NA	NA	logistic	10068	14	10054	NA	NA	0	[Error: < 100 cases or controls]	NA	NA	Parasomnia	neurological	NA	NA
327.6	PRS	NA	NA	NA	NA	NA	logistic	10061	7	10054	NA	NA	0	[Error: < 100 cases or controls]	NA	NA	Circadian rhythm sleep disorder	neurological	NA	NA
327.7	PRS	NA	NA	NA	NA	NA	logistic	10103	49	10054	NA	NA	0	[Error: < 100 cases or controls]	NA	NA	Sleep related movement disorders	neurological	NA	NA
327.71	PRS	NA	NA	NA	NA	NA	logistic	10092	38	10054	NA	NA	0	[Error: < 100 cases or controls]	NA	NA	Restless legs syndrome	neurological	NA	NA
327.72	PRS	NA	NA	NA	NA	NA	logistic	10059	5	10054	NA	NA	0	[Error: < 100 cases or controls]	NA	NA	Sleep related leg cramps	neurological	NA	NA
331.9	PRS	NA	NA	NA	NA	NA	logistic	10058	38	10020	NA	NA	0	[Error: < 100 cases or controls]	NA	NA	Cerebral degeneration, unspecified	neurological	NA	NA
332	PRS	NA	NA	NA	NA	NA	logistic	10045	25	10020	NA	NA	0	[Error: < 100 cases or controls]	NA	NA	Parkinson's disease	neurological	NA	NA
333.1	PRS	NA	NA	NA	NA	NA	logistic	10048	28	10020	NA	NA	0	[Error: < 100 cases or controls]	NA	NA	Essential tremor	neurological	NA	NA
333.2	PRS	NA	NA	NA	NA	NA	logistic	10047	27	10020	NA	NA	0	[Error: < 100 cases or controls]	NA	NA	Myoclonus	neurological	NA	NA
333.3	PRS	NA	NA	NA	NA	NA	logistic	10024	4	10020	NA	NA	0	[Error: < 100 cases or controls]	NA	NA	Tics and choreas	neurological	NA	NA
333.4	PRS	NA	NA	NA	NA	NA	logistic	10057	37	10020	NA	NA	0	[Error: < 100 cases or controls]	NA	NA	Torsion dystonia	neurological	NA	NA
333.8	PRS	NA	NA	NA	NA	NA	logistic	10027	7	10020	NA	NA	0	[Error: < 100 cases or controls]	NA	NA	Other degenerative diseases of the basal ganglia	neurological	NA	NA
334	PRS	NA	NA	NA	NA	NA	logistic	10103	83	10020	NA	NA	0	[Error: < 100 cases or controls]	NA	NA	Degenerative disease of the spinal cord	neurological	NA	NA
334.1	PRS	NA	NA	NA	NA	NA	logistic	10029	9	10020	NA	NA	0	[Error: < 100 cases or controls]	NA	NA	Spinocerebellar disease	neurological	NA	NA
334.2	PRS	NA	NA	NA	NA	NA	logistic	10028	8	10020	NA	NA	0	[Error: < 100 cases or controls]	NA	NA	Anterior horn cell disease	neurological	NA	NA
334.21	PRS	NA	NA	NA	NA	NA	logistic	10026	6	10020	NA	NA	0	[Error: < 100 cases or controls]	NA	NA	Amyotrophic Lateral Sclerosis	neurological	NA	NA
337	PRS	NA	NA	NA	NA	NA	logistic	10054	34	10020	NA	NA	0	[Error: < 100 cases or controls]	NA	NA	Disorders of the autonomic nervous system	neurological	NA	NA
337.1	PRS	NA	NA	NA	NA	NA	logistic	10034	14	10020	NA	NA	0	[Error: < 100 cases or controls]	NA	NA	Peripheral autonomic neuropathy	neurological	NA	NA
340.1	PRS	NA	NA	NA	NA	NA	logistic	10811	71	10740	NA	NA	0	[Error: < 100 cases or controls]	NA	NA	Migrain with aura	neurological	NA	NA
341	PRS	NA	NA	NA	NA	NA	logistic	10087	67	10020	NA	NA	0	[Error: < 100 cases or controls]	NA	NA	Other demyelinating diseases of central nervous system	neurological	NA	NA
342	PRS	NA	NA	NA	NA	NA	logistic	10117	97	10020	NA	NA	0	[Error: < 100 cases or controls]	NA	NA	Hemiplegia	neurological	NA	NA
343	PRS	NA	NA	NA	NA	NA	logistic	10115	95	10020	NA	NA	0	[Error: < 100 cases or controls]	NA	NA	Infantile cerebral palsy	neurological	NA	NA
344	PRS	NA	NA	NA	NA	NA	logistic	10119	99	10020	NA	NA	0	[Error: < 100 cases or controls]	NA	NA	Other paralytic syndromes	neurological	NA	NA
346	PRS	NA	NA	NA	NA	NA	logistic	10023	3	10020	NA	NA	0	[Error: < 100 cases or controls]	NA	NA	Abnormal findings on study of brain and/or nervous system	neurological	NA	NA
346.1	PRS	NA	NA	NA	NA	NA	logistic	10037	17	10020	NA	NA	0	[Error: < 100 cases or controls]	NA	NA	Nonspecific abnormal findings on radiological and other examination of skull and head	neurological	NA	NA
346.2	PRS	NA	NA	NA	NA	NA	logistic	10021	1	10020	NA	NA	0	[Error: < 100 cases or controls]	NA	NA	Nonspecific abnormal results of function study of brain and central nervous system	neurological	NA	NA
346.3	PRS	NA	NA	NA	NA	NA	logistic	10024	4	10020	NA	NA	0	[Error: < 100 cases or controls]	NA	NA	Nonspecific abnormal findings in cerebrospinal fluid	neurological	NA	NA
347	PRS	NA	NA	NA	NA	NA	logistic	10035	15	10020	NA	NA	0	[Error: < 100 cases or controls]	NA	NA	Cataplexy and narcolepsy	neurological	NA	NA
348.4	PRS	NA	NA	NA	NA	NA	logistic	10051	31	10020	NA	NA	0	[Error: < 100 cases or controls]	NA	NA	Cerebral cysts	neurological	NA	NA
348.7	PRS	NA	NA	NA	NA	NA	logistic	10052	32	10020	NA	NA	0	[Error: < 100 cases or controls]	NA	NA	Coma	neurological	NA	NA
349	PRS	NA	NA	NA	NA	NA	logistic	10066	46	10020	NA	NA	0	[Error: < 100 cases or controls]	NA	NA	Other and unspecified disorders of the nervous system	neurological	NA	NA
350.5	PRS	NA	NA	NA	NA	NA	logistic	11091	4	11087	NA	NA	0	[Error: < 100 cases or controls]	NA	NA	Abnormal reflex	neurological	NA	NA
350.6	PRS	NA	NA	NA	NA	NA	logistic	11097	10	11087	NA	NA	0	[Error: < 100 cases or controls]	NA	NA	Disturbances of sensation of smell and taste	neurological	NA	NA
352	PRS	NA	NA	NA	NA	NA	logistic	11236	87	11149	NA	NA	0	[Error: < 100 cases or controls]	NA	NA	Disorders of other cranial nerves	neurological	NA	NA
352.1	PRS	NA	NA	NA	NA	NA	logistic	11193	44	11149	NA	NA	0	[Error: < 100 cases or controls]	NA	NA	Trigeminal nerve disorders [CN5]	neurological	NA	NA
352.2	PRS	NA	NA	NA	NA	NA	logistic	11192	43	11149	NA	NA	0	[Error: < 100 cases or controls]	NA	NA	Facial nerve disorders [CN7]	neurological	NA	NA
353	PRS	NA	NA	NA	NA	NA	logistic	11194	45	11149	NA	NA	0	[Error: < 100 cases or controls]	NA	NA	Nerve root and plexus disorders	neurological	NA	NA
353.1	PRS	NA	NA	NA	NA	NA	logistic	11162	13	11149	NA	NA	0	[Error: < 100 cases or controls]	NA	NA	Nerve plexus lesions	neurological	NA	NA
353.2	PRS	NA	NA	NA	NA	NA	logistic	11167	18	11149	NA	NA	0	[Error: < 100 cases or controls]	NA	NA	Nerve root lesions	neurological	NA	NA
355	PRS	NA	NA	NA	NA	NA	logistic	11181	32	11149	NA	NA	0	[Error: < 100 cases or controls]	NA	NA	Complex regional/central pain syndrome	neurological	NA	NA
358	PRS	NA	NA	NA	NA	NA	logistic	11415	30	11385	NA	NA	0	[Error: < 100 cases or controls]	NA	NA	Myoneural disorders	neurological	NA	NA
358.1	PRS	NA	NA	NA	NA	NA	logistic	11404	19	11385	NA	NA	0	[Error: < 100 cases or controls]	NA	NA	Myasthenia gravis	neurological	NA	NA
359.1	PRS	NA	NA	NA	NA	NA	logistic	11391	6	11385	NA	NA	0	[Error: < 100 cases or controls]	NA	NA	Muscular dystrophies	neurological	NA	NA
360	PRS	NA	NA	NA	NA	NA	logistic	11184	40	11144	NA	NA	0	[Error: < 100 cases or controls]	NA	NA	Disorders of the globe	sense organs	NA	NA
360.2	PRS	NA	NA	NA	NA	NA	logistic	11159	15	11144	NA	NA	0	[Error: < 100 cases or controls]	NA	NA	Progressive myopia	sense organs	NA	NA
360.3	PRS	NA	NA	NA	NA	NA	logistic	11153	9	11144	NA	NA	0	[Error: < 100 cases or controls]	NA	NA	Hypotony of eye	sense organs	NA	NA
361	PRS	NA	NA	NA	NA	NA	logistic	11214	70	11144	NA	NA	0	[Error: < 100 cases or controls]	NA	NA	Retinal detachments and defects	sense organs	NA	NA
361.1	PRS	NA	NA	NA	NA	NA	logistic	11162	18	11144	NA	NA	0	[Error: < 100 cases or controls]	NA	NA	Retinal detachment with retinal defect	sense organs	NA	NA
361.2	PRS	NA	NA	NA	NA	NA	logistic	11150	6	11144	NA	NA	0	[Error: < 100 cases or controls]	NA	NA	Retinoschisis and retinal cysts	sense organs	NA	NA
362.1	PRS	NA	NA	NA	NA	NA	logistic	11071	27	11044	NA	NA	0	[Error: < 100 cases or controls]	NA	NA	Retinopathy of prematurity	sense organs	NA	NA
362.21	PRS	NA	NA	NA	NA	NA	logistic	11052	8	11044	NA	NA	0	[Error: < 100 cases or controls]	NA	NA	Macular degeneration, dry	sense organs	NA	NA
362.22	PRS	NA	NA	NA	NA	NA	logistic	11048	4	11044	NA	NA	0	[Error: < 100 cases or controls]	NA	NA	Macular degeneration, wet	sense organs	NA	NA
362.23	PRS	NA	NA	NA	NA	NA	logistic	11091	47	11044	NA	NA	0	[Error: < 100 cases or controls]	NA	NA	Cystoid macular degeneration of retina	sense organs	NA	NA
362.26	PRS	NA	NA	NA	NA	NA	logistic	11076	32	11044	NA	NA	0	[Error: < 100 cases or controls]	NA	NA	Macular puckering of retina	sense organs	NA	NA
362.27	PRS	NA	NA	NA	NA	NA	logistic	11064	20	11044	NA	NA	0	[Error: < 100 cases or controls]	NA	NA	Drusen (degenerative) of retina	sense organs	NA	NA
362.29	PRS	NA	NA	NA	NA	NA	logistic	11056	12	11044	NA	NA	0	[Error: < 100 cases or controls]	NA	NA	Macular degeneration (senile) of retina NOS	sense organs	NA	NA
362.31	PRS	NA	NA	NA	NA	NA	logistic	11046	2	11044	NA	NA	0	[Error: < 100 cases or controls]	NA	NA	Separation of retinal layers	sense organs	NA	NA
362.4	PRS	NA	NA	NA	NA	NA	logistic	11090	46	11044	NA	NA	0	[Error: < 100 cases or controls]	NA	NA	Retinal vascular changes and abnomalities	sense organs	NA	NA
362.5	PRS	NA	NA	NA	NA	NA	logistic	11072	28	11044	NA	NA	0	[Error: < 100 cases or controls]	NA	NA	Toxic maculopathy of retina	sense organs	NA	NA
362.6	PRS	NA	NA	NA	NA	NA	logistic	11063	19	11044	NA	NA	0	[Error: < 100 cases or controls]	NA	NA	Peripheral retinal degenerations	sense organs	NA	NA
362.7	PRS	NA	NA	NA	NA	NA	logistic	11058	14	11044	NA	NA	0	[Error: < 100 cases or controls]	NA	NA	Hereditary retinal dystrophies	sense organs	NA	NA
362.8	PRS	NA	NA	NA	NA	NA	logistic	11060	16	11044	NA	NA	0	[Error: < 100 cases or controls]	NA	NA	Retinal hemorrhage/ischemia	sense organs	NA	NA
362.9	PRS	NA	NA	NA	NA	NA	logistic	11110	66	11044	NA	NA	0	[Error: < 100 cases or controls]	NA	NA	Retinal edema	sense organs	NA	NA
363	PRS	NA	NA	NA	NA	NA	logistic	11173	29	11144	NA	NA	0	[Error: < 100 cases or controls]	NA	NA	Chorioretinal inflammations, scars, and other disorders of choroid	sense organs	NA	NA
363.3	PRS	NA	NA	NA	NA	NA	logistic	11160	16	11144	NA	NA	0	[Error: < 100 cases or controls]	NA	NA	Chorioretinal scars	sense organs	NA	NA
363.4	PRS	NA	NA	NA	NA	NA	logistic	11146	2	11144	NA	NA	0	[Error: < 100 cases or controls]	NA	NA	Choroidal degenerations	sense organs	NA	NA
364	PRS	NA	NA	NA	NA	NA	logistic	11195	51	11144	NA	NA	0	[Error: < 100 cases or controls]	NA	NA	Corneal opacity and other disorders of cornea	sense organs	NA	NA
364.1	PRS	NA	NA	NA	NA	NA	logistic	11160	16	11144	NA	NA	0	[Error: < 100 cases or controls]	NA	NA	Corneal opacity	sense organs	NA	NA
364.2	PRS	NA	NA	NA	NA	NA	logistic	11156	12	11144	NA	NA	0	[Error: < 100 cases or controls]	NA	NA	Corneal edema	sense organs	NA	NA
364.4	PRS	NA	NA	NA	NA	NA	logistic	11168	24	11144	NA	NA	0	[Error: < 100 cases or controls]	NA	NA	Corneal degenerations	sense organs	NA	NA
364.41	PRS	NA	NA	NA	NA	NA	logistic	11157	13	11144	NA	NA	0	[Error: < 100 cases or controls]	NA	NA	Keratoconus	sense organs	NA	NA
364.5	PRS	NA	NA	NA	NA	NA	logistic	11155	11	11144	NA	NA	0	[Error: < 100 cases or controls]	NA	NA	Corneal dystrophy	sense organs	NA	NA
364.51	PRS	NA	NA	NA	NA	NA	logistic	11150	6	11144	NA	NA	0	[Error: < 100 cases or controls]	NA	NA	Fuchs' dystrophy	sense organs	NA	NA
364.9	PRS	NA	NA	NA	NA	NA	logistic	11151	7	11144	NA	NA	0	[Error: < 100 cases or controls]	NA	NA	Cornea replaced by transplant	sense organs	NA	NA
365.2	PRS	NA	NA	NA	NA	NA	logistic	11192	48	11144	NA	NA	0	[Error: < 100 cases or controls]	NA	NA	Primary angle-closure glaucoma	sense organs	NA	NA
365.5	PRS	NA	NA	NA	NA	NA	NA	11144	NA	NA	NA	NA	0	[Error: non-varying phenotype or genotype]	NA	NA	Pseudoexfoliation glaucoma	sense organs	NA	NA
366.1	PRS	NA	NA	NA	NA	NA	logistic	11383	9	11374	NA	NA	0	[Error: < 100 cases or controls]	NA	NA	Nonsenile Cataract	sense organs	NA	NA
366.3	PRS	NA	NA	NA	NA	NA	logistic	11379	5	11374	NA	NA	0	[Error: < 100 cases or controls]	NA	NA	Traumatic cataract	sense organs	NA	NA
367.2	PRS	NA	NA	NA	NA	NA	logistic	11415	79	11336	NA	NA	0	[Error: < 100 cases or controls]	NA	NA	Astigmatism	sense organs	NA	NA
367.8	PRS	NA	NA	NA	NA	NA	logistic	11379	43	11336	NA	NA	0	[Error: < 100 cases or controls]	NA	NA	Hypermetropia	sense organs	NA	NA
367.9	PRS	NA	NA	NA	NA	NA	logistic	11419	83	11336	NA	NA	0	[Error: < 100 cases or controls]	NA	NA	Blindness and low vision	sense organs	NA	NA
368.1	PRS	NA	NA	NA	NA	NA	logistic	11445	39	11406	NA	NA	0	[Error: < 100 cases or controls]	NA	NA	Amblyopia	sense organs	NA	NA
368.2	PRS	NA	NA	NA	NA	NA	logistic	11453	47	11406	NA	NA	0	[Error: < 100 cases or controls]	NA	NA	Diplopia and disorders of binocular vision	sense organs	NA	NA
368.3	PRS	NA	NA	NA	NA	NA	logistic	11408	2	11406	NA	NA	0	[Error: < 100 cases or controls]	NA	NA	Anisometropia	sense organs	NA	NA
368.4	PRS	NA	NA	NA	NA	NA	logistic	11435	29	11406	NA	NA	0	[Error: < 100 cases or controls]	NA	NA	Visual field defects	sense organs	NA	NA
368.5	PRS	NA	NA	NA	NA	NA	NA	11406	NA	NA	NA	NA	0	[Error: non-varying phenotype or genotype]	NA	NA	Color vision deficiencies	sense organs	NA	NA
368.7	PRS	NA	NA	NA	NA	NA	NA	11406	NA	NA	NA	NA	0	[Error: non-varying phenotype or genotype]	NA	NA	Disorders of accommodation	sense organs	NA	NA
368.9	PRS	NA	NA	NA	NA	NA	logistic	11467	61	11406	NA	NA	0	[Error: < 100 cases or controls]	NA	NA	Subjective visual disturbances	sense organs	NA	NA
368.91	PRS	NA	NA	NA	NA	NA	logistic	11421	15	11406	NA	NA	0	[Error: < 100 cases or controls]	NA	NA	Psychophysical visual disturbances	sense organs	NA	NA
369.2	PRS	NA	NA	NA	NA	NA	logistic	10641	25	10616	NA	NA	0	[Error: < 100 cases or controls]	NA	NA	Eye infection, viral	sense organs	NA	NA
370	PRS	NA	NA	NA	NA	NA	logistic	10709	93	10616	NA	NA	0	[Error: < 100 cases or controls]	NA	NA	Keratitis	sense organs	NA	NA
370.1	PRS	NA	NA	NA	NA	NA	logistic	10632	16	10616	NA	NA	0	[Error: < 100 cases or controls]	NA	NA	Corneal ulcer	sense organs	NA	NA
370.2	PRS	NA	NA	NA	NA	NA	logistic	10630	14	10616	NA	NA	0	[Error: < 100 cases or controls]	NA	NA	Superficial keratitis	sense organs	NA	NA
370.3	PRS	NA	NA	NA	NA	NA	logistic	10675	59	10616	NA	NA	0	[Error: < 100 cases or controls]	NA	NA	Keratoconjunctivitis	sense organs	NA	NA
370.31	PRS	NA	NA	NA	NA	NA	logistic	10666	50	10616	NA	NA	0	[Error: < 100 cases or controls]	NA	NA	Keratoconjunctivitis sicca	sense organs	NA	NA
371.1	PRS	NA	NA	NA	NA	NA	logistic	10714	98	10616	NA	NA	0	[Error: < 100 cases or controls]	NA	NA	Uveitis, noninfectious or NOS	sense organs	NA	NA
371.3	PRS	NA	NA	NA	NA	NA	logistic	10700	84	10616	NA	NA	0	[Error: < 100 cases or controls]	NA	NA	Inflammation of eyelids	sense organs	NA	NA
371.33	PRS	NA	NA	NA	NA	NA	NA	10616	NA	NA	NA	NA	0	[Error: non-varying phenotype or genotype]	NA	NA	Noninfectious dermatoses of eyelid	sense organs	NA	NA
371.9	PRS	NA	NA	NA	NA	NA	logistic	10621	5	10616	NA	NA	0	[Error: < 100 cases or controls]	NA	NA	Chronic inflammatory disorders of orbit	sense organs	NA	NA
372	PRS	NA	NA	NA	NA	NA	logistic	10662	46	10616	NA	NA	0	[Error: < 100 cases or controls]	NA	NA	Disorders of conjunctiva	sense organs	NA	NA
374	PRS	NA	NA	NA	NA	NA	logistic	10695	79	10616	NA	NA	0	[Error: < 100 cases or controls]	NA	NA	Other disorders of eyelids	sense organs	NA	NA
374.1	PRS	NA	NA	NA	NA	NA	logistic	10624	8	10616	NA	NA	0	[Error: < 100 cases or controls]	NA	NA	Ectropion or entropion	sense organs	NA	NA
374.2	PRS	NA	NA	NA	NA	NA	logistic	10620	4	10616	NA	NA	0	[Error: < 100 cases or controls]	NA	NA	Lagophthalmos	sense organs	NA	NA
374.3	PRS	NA	NA	NA	NA	NA	logistic	10650	34	10616	NA	NA	0	[Error: < 100 cases or controls]	NA	NA	Ptosis of eyelid	sense organs	NA	NA
374.6	PRS	NA	NA	NA	NA	NA	logistic	10646	30	10616	NA	NA	0	[Error: < 100 cases or controls]	NA	NA	Dermatochalasis	sense organs	NA	NA
375	PRS	NA	NA	NA	NA	NA	logistic	10984	19	10965	NA	NA	0	[Error: < 100 cases or controls]	NA	NA	Disorders of lacrimal system	sense organs	NA	NA
375.2	PRS	NA	NA	NA	NA	NA	logistic	10975	10	10965	NA	NA	0	[Error: < 100 cases or controls]	NA	NA	Epiphora	sense organs	NA	NA
376	PRS	NA	NA	NA	NA	NA	logistic	10970	5	10965	NA	NA	0	[Error: < 100 cases or controls]	NA	NA	Disorders of the orbit	sense organs	NA	NA
377	PRS	NA	NA	NA	NA	NA	logistic	11044	79	10965	NA	NA	0	[Error: < 100 cases or controls]	NA	NA	Disorders of optic nerve and visual pathways	sense organs	NA	NA
377.1	PRS	NA	NA	NA	NA	NA	logistic	10998	33	10965	NA	NA	0	[Error: < 100 cases or controls]	NA	NA	Optic atrophy	sense organs	NA	NA
377.3	PRS	NA	NA	NA	NA	NA	logistic	10998	33	10965	NA	NA	0	[Error: < 100 cases or controls]	NA	NA	Optic neuritis/neuropathy	sense organs	NA	NA
378.1	PRS	NA	NA	NA	NA	NA	logistic	11028	63	10965	NA	NA	0	[Error: < 100 cases or controls]	NA	NA	Strabismus (not specified as paralytic)	sense organs	NA	NA
378.2	PRS	NA	NA	NA	NA	NA	logistic	10985	20	10965	NA	NA	0	[Error: < 100 cases or controls]	NA	NA	Nystagmus and other irregular eye movements	sense organs	NA	NA
378.5	PRS	NA	NA	NA	NA	NA	logistic	10992	27	10965	NA	NA	0	[Error: < 100 cases or controls]	NA	NA	Paralytic strabismus	sense organs	NA	NA
379.1	PRS	NA	NA	NA	NA	NA	logistic	11003	38	10965	NA	NA	0	[Error: < 100 cases or controls]	NA	NA	Scleritis and episcleritis	sense organs	NA	NA
379.3	PRS	NA	NA	NA	NA	NA	logistic	10986	21	10965	NA	NA	0	[Error: < 100 cases or controls]	NA	NA	Aphakia and other disorders of lens	sense organs	NA	NA
379.4	PRS	NA	NA	NA	NA	NA	logistic	10970	5	10965	NA	NA	0	[Error: < 100 cases or controls]	NA	NA	Anomalies of pupillary function	sense organs	NA	NA
379.5	PRS	NA	NA	NA	NA	NA	logistic	10994	29	10965	NA	NA	0	[Error: < 100 cases or controls]	NA	NA	Disorders of iris and ciliary body	sense organs	NA	NA
379.51	PRS	NA	NA	NA	NA	NA	NA	10965	NA	NA	NA	NA	0	[Error: non-varying phenotype or genotype]	NA	NA	Pigmentary iris degeneration	sense organs	NA	NA
379.9	PRS	NA	NA	NA	NA	NA	logistic	11011	46	10965	NA	NA	0	[Error: < 100 cases or controls]	NA	NA	Pain, swelling or discharge of eye	sense organs	NA	NA
380	PRS	NA	NA	NA	NA	NA	logistic	11617	6	11611	NA	NA	0	[Error: < 100 cases or controls]	NA	NA	Disorders of external ear	sense organs	NA	NA
380.1	PRS	NA	NA	NA	NA	NA	logistic	11658	47	11611	NA	NA	0	[Error: < 100 cases or controls]	NA	NA	Otitis externa	sense organs	NA	NA
381.3	PRS	NA	NA	NA	NA	NA	logistic	10821	8	10813	NA	NA	0	[Error: < 100 cases or controls]	NA	NA	Mastoiditis & related conditions	sense organs	NA	NA
381.9	PRS	NA	NA	NA	NA	NA	logistic	10836	23	10813	NA	NA	0	[Error: < 100 cases or controls]	NA	NA	Otorrhea	sense organs	NA	NA
383	PRS	NA	NA	NA	NA	NA	logistic	10815	2	10813	NA	NA	0	[Error: < 100 cases or controls]	NA	NA	Otosclerosis	sense organs	NA	NA
384	PRS	NA	NA	NA	NA	NA	logistic	10836	23	10813	NA	NA	0	[Error: < 100 cases or controls]	NA	NA	Other disorders of tympanic membrane	sense organs	NA	NA
384.1	PRS	NA	NA	NA	NA	NA	logistic	10815	2	10813	NA	NA	0	[Error: < 100 cases or controls]	NA	NA	Myringitis	sense organs	NA	NA
384.4	PRS	NA	NA	NA	NA	NA	logistic	10833	20	10813	NA	NA	0	[Error: < 100 cases or controls]	NA	NA	Perforation of tympanic membrane	sense organs	NA	NA
385	PRS	NA	NA	NA	NA	NA	logistic	10828	15	10813	NA	NA	0	[Error: < 100 cases or controls]	NA	NA	Other disorders of middle ear and mastoid	sense organs	NA	NA
385.3	PRS	NA	NA	NA	NA	NA	logistic	10825	12	10813	NA	NA	0	[Error: < 100 cases or controls]	NA	NA	Cholesteatoma	sense organs	NA	NA
385.5	PRS	NA	NA	NA	NA	NA	logistic	10816	3	10813	NA	NA	0	[Error: < 100 cases or controls]	NA	NA	Tympanosclerosis and middle ear disease related to otitis media	sense organs	NA	NA
386	PRS	NA	NA	NA	NA	NA	logistic	10997	69	10928	NA	NA	0	[Error: < 100 cases or controls]	NA	NA	Vertiginous syndromes and other disorders of vestibular system	sense organs	NA	NA
386.1	PRS	NA	NA	NA	NA	NA	logistic	10939	11	10928	NA	NA	0	[Error: < 100 cases or controls]	NA	NA	Meniere's disease	sense organs	NA	NA
386.2	PRS	NA	NA	NA	NA	NA	logistic	10973	45	10928	NA	NA	0	[Error: < 100 cases or controls]	NA	NA	Peripheral or central vertigo	sense organs	NA	NA
386.21	PRS	NA	NA	NA	NA	NA	logistic	10933	5	10928	NA	NA	0	[Error: < 100 cases or controls]	NA	NA	Central origin vertigo	sense organs	NA	NA
386.3	PRS	NA	NA	NA	NA	NA	logistic	10931	3	10928	NA	NA	0	[Error: < 100 cases or controls]	NA	NA	Labyrinthitis	sense organs	NA	NA
388	PRS	NA	NA	NA	NA	NA	logistic	11554	13	11541	NA	NA	0	[Error: < 100 cases or controls]	NA	NA	Other disorders of ear	sense organs	NA	NA
389.2	PRS	NA	NA	NA	NA	NA	logistic	11602	61	11541	NA	NA	0	[Error: < 100 cases or controls]	NA	NA	Conductive hearing loss	sense organs	NA	NA
389.3	PRS	NA	NA	NA	NA	NA	NA	11541	NA	NA	NA	NA	0	[Error: non-varying phenotype or genotype]	NA	NA	Degenerative and vascular disorders of ear	sense organs	NA	NA
389.4	PRS	NA	NA	NA	NA	NA	logistic	11591	50	11541	NA	NA	0	[Error: < 100 cases or controls]	NA	NA	Tinnitus	sense organs	NA	NA
389.5	PRS	NA	NA	NA	NA	NA	logistic	11547	6	11541	NA	NA	0	[Error: < 100 cases or controls]	NA	NA	Disorders of acoustic nerve	sense organs	NA	NA
394.1	PRS	NA	NA	NA	NA	NA	logistic	10624	39	10585	NA	NA	0	[Error: < 100 cases or controls]	NA	NA	Mitral valve stenosis and aortic valve stenosis	circulatory system	NA	NA
394.2	PRS	NA	NA	NA	NA	NA	logistic	10616	31	10585	NA	NA	0	[Error: < 100 cases or controls]	NA	NA	Mitral valve disease	circulatory system	NA	NA
394.3	PRS	NA	NA	NA	NA	NA	logistic	10588	3	10585	NA	NA	0	[Error: < 100 cases or controls]	NA	NA	Aortic valve disease	circulatory system	NA	NA
394.4	PRS	NA	NA	NA	NA	NA	logistic	10591	6	10585	NA	NA	0	[Error: < 100 cases or controls]	NA	NA	Acute rheumatic heart disease	circulatory system	NA	NA
395.3	PRS	NA	NA	NA	NA	NA	logistic	10674	89	10585	NA	NA	0	[Error: < 100 cases or controls]	NA	NA	Nonrheumatic tricuspid valve disorders	circulatory system	NA	NA
395.4	PRS	NA	NA	NA	NA	NA	logistic	10618	33	10585	NA	NA	0	[Error: < 100 cases or controls]	NA	NA	Nonrheumatic pulmonary valve disorders	circulatory system	NA	NA
395.6	PRS	NA	NA	NA	NA	NA	logistic	10674	89	10585	NA	NA	0	[Error: < 100 cases or controls]	NA	NA	Heart valve replaced	circulatory system	NA	NA
411.41	PRS	NA	NA	NA	NA	NA	logistic	10337	9	10328	NA	NA	0	[Error: < 100 cases or controls]	NA	NA	Aneurysm and dissection of heart	circulatory system	NA	NA
411.9	PRS	NA	NA	NA	NA	NA	logistic	10347	19	10328	NA	NA	0	[Error: < 100 cases or controls]	NA	NA	Other acute and subacute forms of ischemic heart disease	circulatory system	NA	NA
414.2	PRS	NA	NA	NA	NA	NA	logistic	10350	22	10328	NA	NA	0	[Error: < 100 cases or controls]	NA	NA	ASCVD	circulatory system	NA	NA
415.21	PRS	NA	NA	NA	NA	NA	logistic	10458	81	10377	NA	NA	0	[Error: < 100 cases or controls]	NA	NA	Primary pulmonary hypertension	circulatory system	NA	NA
420.1	PRS	NA	NA	NA	NA	NA	logistic	11384	16	11368	NA	NA	0	[Error: < 100 cases or controls]	NA	NA	Myocarditis	circulatory system	NA	NA
420.21	PRS	NA	NA	NA	NA	NA	logistic	11395	27	11368	NA	NA	0	[Error: < 100 cases or controls]	NA	NA	Acute pericarditis	circulatory system	NA	NA
420.22	PRS	NA	NA	NA	NA	NA	logistic	11393	25	11368	NA	NA	0	[Error: < 100 cases or controls]	NA	NA	Chronic pericarditis	circulatory system	NA	NA
420.3	PRS	NA	NA	NA	NA	NA	logistic	11414	46	11368	NA	NA	0	[Error: < 100 cases or controls]	NA	NA	Endocarditis	circulatory system	NA	NA
425.11	PRS	NA	NA	NA	NA	NA	logistic	11391	23	11368	NA	NA	0	[Error: < 100 cases or controls]	NA	NA	Hypertrophic obstructive cardiomyopathy	circulatory system	NA	NA
425.12	PRS	NA	NA	NA	NA	NA	logistic	11390	22	11368	NA	NA	0	[Error: < 100 cases or controls]	NA	NA	Other hypertrophic cardiomyopathy	circulatory system	NA	NA
425.8	PRS	NA	NA	NA	NA	NA	logistic	11376	8	11368	NA	NA	0	[Error: < 100 cases or controls]	NA	NA	Other cardiomyopathy	circulatory system	NA	NA
426.2	PRS	NA	NA	NA	NA	NA	logistic	8873	94	8779	NA	NA	0	[Error: < 100 cases or controls]	NA	NA	Atrioventricular [AV] block	circulatory system	NA	NA
426.21	PRS	NA	NA	NA	NA	NA	logistic	8796	17	8779	NA	NA	0	[Error: < 100 cases or controls]	NA	NA	First degree AV block	circulatory system	NA	NA
426.22	PRS	NA	NA	NA	NA	NA	logistic	8789	10	8779	NA	NA	0	[Error: < 100 cases or controls]	NA	NA	Mobitz II AV block	circulatory system	NA	NA
426.23	PRS	NA	NA	NA	NA	NA	logistic	8809	30	8779	NA	NA	0	[Error: < 100 cases or controls]	NA	NA	Second degree AV block	circulatory system	NA	NA
426.24	PRS	NA	NA	NA	NA	NA	logistic	8832	53	8779	NA	NA	0	[Error: < 100 cases or controls]	NA	NA	Atrioventricular block, complete	circulatory system	NA	NA
426.25	PRS	NA	NA	NA	NA	NA	logistic	8785	6	8779	NA	NA	0	[Error: < 100 cases or controls]	NA	NA	Other heart block	circulatory system	NA	NA
426.3	PRS	NA	NA	NA	NA	NA	logistic	8854	75	8779	NA	NA	0	[Error: < 100 cases or controls]	NA	NA	Bundle branch block	circulatory system	NA	NA
426.31	PRS	NA	NA	NA	NA	NA	logistic	8810	31	8779	NA	NA	0	[Error: < 100 cases or controls]	NA	NA	Right bundle branch block	circulatory system	NA	NA
426.32	PRS	NA	NA	NA	NA	NA	logistic	8822	43	8779	NA	NA	0	[Error: < 100 cases or controls]	NA	NA	Left bundle branch block	circulatory system	NA	NA
426.4	PRS	NA	NA	NA	NA	NA	logistic	8798	19	8779	NA	NA	0	[Error: < 100 cases or controls]	NA	NA	Anomalous atrioventricular excitation	circulatory system	NA	NA
426.7	PRS	NA	NA	NA	NA	NA	logistic	8816	37	8779	NA	NA	0	[Error: < 100 cases or controls]	NA	NA	Abnormal electrocardiogram [ECG] [EKG]	circulatory system	NA	NA
426.8	PRS	NA	NA	NA	NA	NA	logistic	8805	26	8779	NA	NA	0	[Error: < 100 cases or controls]	NA	NA	Other cardiac conduction disorders	circulatory system	NA	NA
427.4	PRS	NA	NA	NA	NA	NA	logistic	8872	93	8779	NA	NA	0	[Error: < 100 cases or controls]	NA	NA	Cardiac arrest and ventricular fibrillation	circulatory system	NA	NA
427.41	PRS	NA	NA	NA	NA	NA	logistic	8814	35	8779	NA	NA	0	[Error: < 100 cases or controls]	NA	NA	Ventricular fibrillation and flutter	circulatory system	NA	NA
427.42	PRS	NA	NA	NA	NA	NA	logistic	8851	72	8779	NA	NA	0	[Error: < 100 cases or controls]	NA	NA	Cardiac arrest	circulatory system	NA	NA
427.6	PRS	NA	NA	NA	NA	NA	logistic	8855	76	8779	NA	NA	0	[Error: < 100 cases or controls]	NA	NA	Premature beats	circulatory system	NA	NA
427.61	PRS	NA	NA	NA	NA	NA	logistic	8796	17	8779	NA	NA	0	[Error: < 100 cases or controls]	NA	NA	Supraventricular premature beats	circulatory system	NA	NA
427.8	PRS	NA	NA	NA	NA	NA	logistic	8863	84	8779	NA	NA	0	[Error: < 100 cases or controls]	NA	NA	Sinoatrial node dysfunction (Bradycardia)	circulatory system	NA	NA
429.2	PRS	NA	NA	NA	NA	NA	logistic	10581	7	10574	NA	NA	0	[Error: < 100 cases or controls]	NA	NA	Abnormal function study of cardiovascular system	circulatory system	NA	NA
429.9	PRS	NA	NA	NA	NA	NA	logistic	10602	28	10574	NA	NA	0	[Error: < 100 cases or controls]	NA	NA	Cardiac complications, not elsewhere classified	circulatory system	NA	NA
430.1	PRS	NA	NA	NA	NA	NA	logistic	10971	59	10912	NA	NA	0	[Error: < 100 cases or controls]	NA	NA	Subarachnoid hemorrhage	circulatory system	NA	NA
430.2	PRS	NA	NA	NA	NA	NA	logistic	11009	97	10912	NA	NA	0	[Error: < 100 cases or controls]	NA	NA	Intracerebral hemorrhage	circulatory system	NA	NA
430.3	PRS	NA	NA	NA	NA	NA	logistic	10956	44	10912	NA	NA	0	[Error: < 100 cases or controls]	NA	NA	Subdural hemorrhage	circulatory system	NA	NA
433.11	PRS	NA	NA	NA	NA	NA	logistic	10944	32	10912	NA	NA	0	[Error: < 100 cases or controls]	NA	NA	Occlusion of cerebral arteries, with cerebral infarction	circulatory system	NA	NA
433.12	PRS	NA	NA	NA	NA	NA	logistic	10944	32	10912	NA	NA	0	[Error: < 100 cases or controls]	NA	NA	Cerebral atherosclerosis	circulatory system	NA	NA
433.32	PRS	NA	NA	NA	NA	NA	logistic	10920	8	10912	NA	NA	0	[Error: < 100 cases or controls]	NA	NA	Moyamoya disease	circulatory system	NA	NA
433.5	PRS	NA	NA	NA	NA	NA	logistic	10965	53	10912	NA	NA	0	[Error: < 100 cases or controls]	NA	NA	Cerebral aneurysm	circulatory system	NA	NA
433.6	PRS	NA	NA	NA	NA	NA	logistic	11006	94	10912	NA	NA	0	[Error: < 100 cases or controls]	NA	NA	Acute, but ill-defined cerebrovascular disease	circulatory system	NA	NA
440.1	PRS	NA	NA	NA	NA	NA	logistic	11017	22	10995	NA	NA	0	[Error: < 100 cases or controls]	NA	NA	Atherosclerosis of renal artery	circulatory system	NA	NA
440.21	PRS	NA	NA	NA	NA	NA	logistic	11047	52	10995	NA	NA	0	[Error: < 100 cases or controls]	NA	NA	Atherosclerosis of native arteries of the extremities with ulceration or gangrene	circulatory system	NA	NA
440.22	PRS	NA	NA	NA	NA	NA	logistic	11055	60	10995	NA	NA	0	[Error: < 100 cases or controls]	NA	NA	Atherosclerosis of native arteries of the extremities with intermittent claudication	circulatory system	NA	NA
440.9	PRS	NA	NA	NA	NA	NA	logistic	11031	36	10995	NA	NA	0	[Error: < 100 cases or controls]	NA	NA	Atherosclerosis of aorta	circulatory system	NA	NA
441	PRS	NA	NA	NA	NA	NA	logistic	11036	41	10995	NA	NA	0	[Error: < 100 cases or controls]	NA	NA	Vascular insufficiency of intestine	circulatory system	NA	NA
441.1	PRS	NA	NA	NA	NA	NA	logistic	11013	18	10995	NA	NA	0	[Error: < 100 cases or controls]	NA	NA	Acute vascular insufficiency of intestine	circulatory system	NA	NA
441.2	PRS	NA	NA	NA	NA	NA	logistic	10998	3	10995	NA	NA	0	[Error: < 100 cases or controls]	NA	NA	Chronic vascular insufficiency of intestine	circulatory system	NA	NA
442.1	PRS	NA	NA	NA	NA	NA	logistic	11072	77	10995	NA	NA	0	[Error: < 100 cases or controls]	NA	NA	Aortic aneurysm	circulatory system	NA	NA
442.11	PRS	NA	NA	NA	NA	NA	logistic	11035	40	10995	NA	NA	0	[Error: < 100 cases or controls]	NA	NA	Abdominal aortic aneurysm	circulatory system	NA	NA
442.2	PRS	NA	NA	NA	NA	NA	logistic	11003	8	10995	NA	NA	0	[Error: < 100 cases or controls]	NA	NA	Aneurysm of iliac artery	circulatory system	NA	NA
442.3	PRS	NA	NA	NA	NA	NA	logistic	11006	11	10995	NA	NA	0	[Error: < 100 cases or controls]	NA	NA	Aneurysm of artery of lower extremity	circulatory system	NA	NA
442.4	PRS	NA	NA	NA	NA	NA	logistic	11006	11	10995	NA	NA	0	[Error: < 100 cases or controls]	NA	NA	Arterial dissection	circulatory system	NA	NA
442.8	PRS	NA	NA	NA	NA	NA	logistic	11017	22	10995	NA	NA	0	[Error: < 100 cases or controls]	NA	NA	Aneurysm of other specified artery	circulatory system	NA	NA
443.1	PRS	NA	NA	NA	NA	NA	logistic	11029	34	10995	NA	NA	0	[Error: < 100 cases or controls]	NA	NA	Raynaud's syndrome	circulatory system	NA	NA
443.7	PRS	NA	NA	NA	NA	NA	logistic	11043	48	10995	NA	NA	0	[Error: < 100 cases or controls]	NA	NA	Peripheral angiopathy in diseases classified elsewhere	circulatory system	NA	NA
443.8	PRS	NA	NA	NA	NA	NA	logistic	11008	13	10995	NA	NA	0	[Error: < 100 cases or controls]	NA	NA	Other specified peripheral vascular diseases	circulatory system	NA	NA
444	PRS	NA	NA	NA	NA	NA	logistic	11045	50	10995	NA	NA	0	[Error: < 100 cases or controls]	NA	NA	Arterial embolism and thrombosis	circulatory system	NA	NA
444.1	PRS	NA	NA	NA	NA	NA	logistic	11017	22	10995	NA	NA	0	[Error: < 100 cases or controls]	NA	NA	Arterial embolism and thrombosis of lower extremity artery	circulatory system	NA	NA
444.2	PRS	NA	NA	NA	NA	NA	logistic	10998	3	10995	NA	NA	0	[Error: < 100 cases or controls]	NA	NA	Embolism and thrombosis of abdominal aorta	circulatory system	NA	NA
444.5	PRS	NA	NA	NA	NA	NA	logistic	10996	1	10995	NA	NA	0	[Error: < 100 cases or controls]	NA	NA	Atheroembolism	circulatory system	NA	NA
446	PRS	NA	NA	NA	NA	NA	logistic	11055	60	10995	NA	NA	0	[Error: < 100 cases or controls]	NA	NA	Polyarteritis nodosa and allied conditions	circulatory system	NA	NA
446.1	PRS	NA	NA	NA	NA	NA	logistic	10996	1	10995	NA	NA	0	[Error: < 100 cases or controls]	NA	NA	Thromboangiitis obliterans	circulatory system	NA	NA
446.2	PRS	NA	NA	NA	NA	NA	logistic	11005	10	10995	NA	NA	0	[Error: < 100 cases or controls]	NA	NA	Acute febrile mucocutaneous lymph node syndrome (Kawasaki disease)	circulatory system	NA	NA
446.3	PRS	NA	NA	NA	NA	NA	logistic	11004	9	10995	NA	NA	0	[Error: < 100 cases or controls]	NA	NA	Hypersensitivity angiitis	circulatory system	NA	NA
446.4	PRS	NA	NA	NA	NA	NA	logistic	11001	6	10995	NA	NA	0	[Error: < 100 cases or controls]	NA	NA	Wegener's granulomatosis	circulatory system	NA	NA
446.5	PRS	NA	NA	NA	NA	NA	logistic	11001	6	10995	NA	NA	0	[Error: < 100 cases or controls]	NA	NA	Giant cell arteritis	circulatory system	NA	NA
446.6	PRS	NA	NA	NA	NA	NA	logistic	10998	3	10995	NA	NA	0	[Error: < 100 cases or controls]	NA	NA	Polyarteritis nodosa	circulatory system	NA	NA
446.7	PRS	NA	NA	NA	NA	NA	logistic	10996	1	10995	NA	NA	0	[Error: < 100 cases or controls]	NA	NA	Takayasu's disease	circulatory system	NA	NA
446.8	PRS	NA	NA	NA	NA	NA	logistic	11013	18	10995	NA	NA	0	[Error: < 100 cases or controls]	NA	NA	Thrombotic microangiopathy	circulatory system	NA	NA
446.9	PRS	NA	NA	NA	NA	NA	logistic	11013	18	10995	NA	NA	0	[Error: < 100 cases or controls]	NA	NA	Arteritis NOS	circulatory system	NA	NA
447	PRS	NA	NA	NA	NA	NA	logistic	11072	77	10995	NA	NA	0	[Error: < 100 cases or controls]	NA	NA	Other disorders of arteries and arterioles	circulatory system	NA	NA
447.1	PRS	NA	NA	NA	NA	NA	logistic	11007	12	10995	NA	NA	0	[Error: < 100 cases or controls]	NA	NA	Stricture of artery	circulatory system	NA	NA
447.7	PRS	NA	NA	NA	NA	NA	logistic	11026	31	10995	NA	NA	0	[Error: < 100 cases or controls]	NA	NA	Aortic ectasia	circulatory system	NA	NA
448	PRS	NA	NA	NA	NA	NA	logistic	11000	5	10995	NA	NA	0	[Error: < 100 cases or controls]	NA	NA	Disease of capillaries	circulatory system	NA	NA
451	PRS	NA	NA	NA	NA	NA	logistic	10244	53	10191	NA	NA	0	[Error: < 100 cases or controls]	NA	NA	Phlebitis and thrombophlebitis	circulatory system	NA	NA
451.2	PRS	NA	NA	NA	NA	NA	logistic	10220	29	10191	NA	NA	0	[Error: < 100 cases or controls]	NA	NA	Phlebitis and thrombophlebitis of lower extremities	circulatory system	NA	NA
452.1	PRS	NA	NA	NA	NA	NA	logistic	10200	9	10191	NA	NA	0	[Error: < 100 cases or controls]	NA	NA	Iatrogenic pulmonary embolism and infarction	circulatory system	NA	NA
452.8	PRS	NA	NA	NA	NA	NA	logistic	10194	3	10191	NA	NA	0	[Error: < 100 cases or controls]	NA	NA	Postphlebitic syndrome	circulatory system	NA	NA
453	PRS	NA	NA	NA	NA	NA	logistic	10195	4	10191	NA	NA	0	[Error: < 100 cases or controls]	NA	NA	Chronic venous hypertension	circulatory system	NA	NA
454	PRS	NA	NA	NA	NA	NA	logistic	10247	56	10191	NA	NA	0	[Error: < 100 cases or controls]	NA	NA	Varicose veins	circulatory system	NA	NA
454.1	PRS	NA	NA	NA	NA	NA	logistic	10228	37	10191	NA	NA	0	[Error: < 100 cases or controls]	NA	NA	Varicose veins of lower extremity	circulatory system	NA	NA
454.11	PRS	NA	NA	NA	NA	NA	logistic	10219	28	10191	NA	NA	0	[Error: < 100 cases or controls]	NA	NA	Varicose veins of lower extremity, symptomtic	circulatory system	NA	NA
456	PRS	NA	NA	NA	NA	NA	logistic	10249	58	10191	NA	NA	0	[Error: < 100 cases or controls]	NA	NA	Chronic venous insufficiency [CVI]	circulatory system	NA	NA
457.2	PRS	NA	NA	NA	NA	NA	logistic	10246	55	10191	NA	NA	0	[Error: < 100 cases or controls]	NA	NA	Encounter for long-term (current) use of antiplatelets/antithrombotics	circulatory system	NA	NA
458.1	PRS	NA	NA	NA	NA	NA	logistic	10787	81	10706	NA	NA	0	[Error: < 100 cases or controls]	NA	NA	Orthostatic hypotension	circulatory system	NA	NA
458.2	PRS	NA	NA	NA	NA	NA	logistic	10729	23	10706	NA	NA	0	[Error: < 100 cases or controls]	NA	NA	Iatrogenic hypotension	circulatory system	NA	NA
459.1	PRS	NA	NA	NA	NA	NA	logistic	10732	26	10706	NA	NA	0	[Error: < 100 cases or controls]	NA	NA	Hemorrhage NOS	circulatory system	NA	NA
459.7	PRS	NA	NA	NA	NA	NA	logistic	10712	6	10706	NA	NA	0	[Error: < 100 cases or controls]	NA	NA	Blood vessel replaced	circulatory system	NA	NA
459.9	PRS	NA	NA	NA	NA	NA	logistic	10790	84	10706	NA	NA	0	[Error: < 100 cases or controls]	NA	NA	Circulatory disease NEC	circulatory system	NA	NA
465.4	PRS	NA	NA	NA	NA	NA	logistic	8686	21	8665	NA	NA	0	[Error: < 100 cases or controls]	NA	NA	Acute laryngitis and tracheitis	respiratory	NA	NA
471	PRS	NA	NA	NA	NA	NA	logistic	8835	33	8802	NA	NA	0	[Error: < 100 cases or controls]	NA	NA	Nasal polyps	respiratory	NA	NA
473.1	PRS	NA	NA	NA	NA	NA	logistic	8816	14	8802	NA	NA	0	[Error: < 100 cases or controls]	NA	NA	Chronic laryngitis	respiratory	NA	NA
473.3	PRS	NA	NA	NA	NA	NA	logistic	8837	35	8802	NA	NA	0	[Error: < 100 cases or controls]	NA	NA	Paralysis/spasm of vocal cords or larynx	respiratory	NA	NA
474.1	PRS	NA	NA	NA	NA	NA	logistic	8817	15	8802	NA	NA	0	[Error: < 100 cases or controls]	NA	NA	Acute tonsillitis	respiratory	NA	NA
475.9	PRS	NA	NA	NA	NA	NA	logistic	8837	35	8802	NA	NA	0	[Error: < 100 cases or controls]	NA	NA	Postnasal drip	respiratory	NA	NA
478	PRS	NA	NA	NA	NA	NA	logistic	8859	57	8802	NA	NA	0	[Error: < 100 cases or controls]	NA	NA	Throat pain	respiratory	NA	NA
480.11	PRS	NA	NA	NA	NA	NA	logistic	9837	37	9800	NA	NA	0	[Error: < 100 cases or controls]	NA	NA	Pneumococcal pneumonia	respiratory	NA	NA
480.12	PRS	NA	NA	NA	NA	NA	logistic	9823	23	9800	NA	NA	0	[Error: < 100 cases or controls]	NA	NA	Pseudomonal pneumonia	respiratory	NA	NA
480.13	PRS	NA	NA	NA	NA	NA	logistic	9812	12	9800	NA	NA	0	[Error: < 100 cases or controls]	NA	NA	MRSA pneumonia	respiratory	NA	NA
480.2	PRS	NA	NA	NA	NA	NA	logistic	9825	25	9800	NA	NA	0	[Error: < 100 cases or controls]	NA	NA	Viral pneumonia	respiratory	NA	NA
480.3	PRS	NA	NA	NA	NA	NA	logistic	9839	39	9800	NA	NA	0	[Error: < 100 cases or controls]	NA	NA	Pneumonia due to fungus (mycoses)	respiratory	NA	NA
480.5	PRS	NA	NA	NA	NA	NA	logistic	9829	29	9800	NA	NA	0	[Error: < 100 cases or controls]	NA	NA	Bronchopneumonia and lung abscess	respiratory	NA	NA
495.1	PRS	NA	NA	NA	NA	NA	logistic	9866	89	9777	NA	NA	0	[Error: < 100 cases or controls]	NA	NA	Chronic obstructive asthma	respiratory	NA	NA
495.11	PRS	NA	NA	NA	NA	NA	logistic	9810	33	9777	NA	NA	0	[Error: < 100 cases or controls]	NA	NA	Chronic obstructive asthma with exacerbation	respiratory	NA	NA
496.3	PRS	NA	NA	NA	NA	NA	logistic	9815	38	9777	NA	NA	0	[Error: < 100 cases or controls]	NA	NA	Bronchiectasis	respiratory	NA	NA
497	PRS	NA	NA	NA	NA	NA	logistic	9838	61	9777	NA	NA	0	[Error: < 100 cases or controls]	NA	NA	Bronchitis	respiratory	NA	NA
498	PRS	NA	NA	NA	NA	NA	logistic	9808	31	9777	NA	NA	0	[Error: < 100 cases or controls]	NA	NA	Acute bronchospasm	respiratory	NA	NA
499	PRS	NA	NA	NA	NA	NA	logistic	12305	7	12298	NA	NA	0	[Error: < 100 cases or controls]	NA	NA	Cystic fibrosis	respiratory	NA	NA
500	PRS	NA	NA	NA	NA	NA	logistic	9393	4	9389	NA	NA	0	[Error: < 100 cases or controls]	NA	NA	Lung disease due to external agents	respiratory	NA	NA
500.1	PRS	NA	NA	NA	NA	NA	NA	9389	NA	NA	NA	NA	0	[Error: non-varying phenotype or genotype]	NA	NA	Extrinsic allergic alveolitis	respiratory	NA	NA
500.2	PRS	NA	NA	NA	NA	NA	logistic	9390	1	9389	NA	NA	0	[Error: < 100 cases or controls]	NA	NA	Pneumoconiosis	respiratory	NA	NA
[truncated: 92,242 more chars]
